# Proteomic Changes in the Human Cerebrovasculature in Alzheimer’s Disease and Related Tauopathies Linked to Peripheral Biomarkers in Plasma and Cerebrospinal Fluid

**DOI:** 10.1101/2024.01.10.24301099

**Authors:** Aleksandra M. Wojtas, Eric B. Dammer, Qi Guo, Lingyan Ping, Ananth Shantaraman, Duc M. Duong, Luming Yin, Edward J. Fox, Fatemeh Seifar, Edward B. Lee, Erik C. B. Johnson, James J. Lah, Allan I. Levey, Yona Levites, Srikant Rangaraju, Todd E. Golde, Nicholas T. Seyfried

## Abstract

Dysfunction of the neurovascular unit stands as a significant pathological hallmark of Alzheimer’s disease (AD) and age-related neurodegenerative diseases. Nevertheless, detecting vascular changes in the brain within bulk tissues has proven challenging, limiting our ability to characterize proteomic alterations from less abundant cell types. To address this challenge, we conducted quantitative proteomic analyses on both bulk brain tissues and cerebrovascular-enriched fractions from the same individuals, encompassing cognitively unimpaired control, progressive supranuclear palsy (PSP), and AD cases. Protein co-expression network analysis identified modules unique to the cerebrovascular fractions, specifically enriched with pericytes, endothelial cells, and smooth muscle cells. Many of these modules also exhibited significant correlations with amyloid plaques, cerebral amyloid angiopathy (CAA), and/or tau pathology in the brain. Notably, the protein products within AD genetic risk loci were found concentrated within modules unique to the vascular fractions, consistent with a role of cerebrovascular deficits in the etiology of AD. To prioritize peripheral AD biomarkers associated with vascular dysfunction, we assessed the overlap between differentially abundant proteins in AD cerebrospinal fluid (CSF) and plasma with a vascular-enriched network modules in the brain. This analysis highlighted matrisome proteins, SMOC1 and SMOC2, as being increased in CSF, plasma, and brain. Immunohistochemical analysis revealed SMOC1 deposition in both parenchymal plaques and CAA in the AD brain, whereas SMOC2 was predominantly localized to CAA. Collectively, these findings significantly enhance our understanding of the involvement of cerebrovascular abnormalities in AD, shedding light on potential biomarkers and molecular pathways associated with CAA and vascular dysfunction in neurodegenerative diseases.

## Supplemental Tables for "Proteomic Changes in the Human Cerebrovasculature in Alzheimer’s Disease and Related Tauopathies Linked to Peripheral Biomarkers in Plasma and Cerebrospinal Fluid" (part 1 of 3)

### Sheet: Table of contents
Table of contents
Supplemental Table S1. Sample characteristics - vascular and bulk proteomes.
Supplemental Table S2. Cell type-specific marker list.
Supplemental Table S3. Protein differential abundance analysis of cerebrovasculature (ANOVA).
Supplemental Table S4. Protein differential abundance analysis of bulk tissue (ANOVA).
Supplemental Table S5. Cerebrovascular WGCNA module assaignment.
Supplemental Table S6. Gene ontology terms for cerebrovascular protein modules.
Supplemental Table S7. The correlation analysis of cerebrovascular protein modules.
Supplemental Table S8. MAGMA GWAS significance for genes associated with AD.
Supplemental Table S9. MAGMA GWAS significance for genes associated with PSP.
Supplemental Table S10. Sample characteristics - plasma proteome.
Supplemental Table S11. Sample characteristics - CSF proteome.
Supplemental Table S12. Protein differential abundance - plasma (ANOVA).
Supplemental Table S13. Protein differential abundance - CSF (ANOVA).
Supplemental Table S14. Protein overlap between plasma and cerebrovascular datasets (FET analysis).
Supplemental Table S15. Protein overlap between CSF and cerebrovascular datasets (FET analysis).

### Sheet: Table S1
Supplemental Table S1. Sample characteristics - vascular and bulk proteomes.
		Sample size
		Control	AD	PSP
		N = 28	N = 21	N = 18
	Characteristics
	Age, years ± SD	65.8 ± 8.0	78.8 ± 10.5	76.3 ± 5.5
	Sex, N Males	15	9	11
	N Females	13	12	7
	PMI, years ± SD	14.6 ± 5.3	12.2 ± 5.4	11.6 ± 6.2
	Amyloid burden, CERAD 0-1	27	0	17
	CERAD 2-3	1	21	1
	Tau burden, Braak 0-I	28	0	9
	Braak, II-III	0	21	9
	CAA score, 0 - no CAA	25	2	14
	1 - mild CAA	2	7	3
	2 - moderate CAA	0	5	1
	3 - severe CAA	1	7	0
	APOE genotype, E44	1	6	0
	E34	5	4	2
	E33	19	11	9
	E24	2	0	0
	E23	1	0	5
	Abbreviations: AD, Alzheimer’s disease; PSP, progressive supranuclear palsy;
	PMI, postmortem interval; APOE, apolipoprotein E

### Sheet: Table S2
Supplemental Table S2. Cell type-specific marker list frm snRNA-seq.
Endothelial	SMC	Pericyte	Fibroblast	Astrocyte	Microglia.MP	Neuron	Oligodendrocyte	OPC
ADGRF5	ACTA2	ABCC9	ABCA6	ACSBG1	ACSL1	ANK1	AATK	ADGRL3
ALPL	ACTB	AGRN	ABCA8	ADCY2	ALOX5	ANKS1B	AK5	ARPP21
ARL15	ADAMTS1	ANPEP	ABCA9	AHCYL1	APBB1IP	ATP8A2	AKAP6	BCAN
CFLAR	ADAMTS4	ARHGAP10	ACADL	ALDH1A1	ARHGAP24	CACNA1B	AMER2	C1QL1
CTTNBP2NL	ADCY3	ARHGAP42	ACSS3	ALDH1L1	BMP2K	CACNG3	ANK3	CASK
ELOVL7	ADCY5	ARHGAP6	AKR1C2	AQP4	C1QA	CADPS	ANLN	CCDC50
EXOC6	ADCY9	ARHGEF7	ALDH1A2	ARHGEF4	C1QB	CAMK2A	APLP1	CHL1
FES	ADIRF	ASAP2	AMOTL1	ASPH	C1QC	CELF4	ARHGAP23	DGKG
GFOD1	ANO1	ATP1A2	ANTXR2	BICD1	C3	CHD5	ASPA	DPP6
GIMAP8	ARHGEF7	ATP1B3	APOD	CABLES1	CD163	CNR1	CDK18	EPN2
GRB10	AXL	CACHD1	BMP5	CADM1	CELF2	CNTN4	CDK19	FGF12
KCTD10	BCAM	CALD1	C1S	CLU	CPVL	CNTNAP2	CLASP2	GDAP1
LAMA3	C2CD2	COL4A3	C7	CTNNA2	CTSB	DLGAP1	CNDP1	GPNMB
MECOM	CACNA1C	COL4A4	CEMIP	CTNND2	CYFIP1	DLGAP2	CNTN2	GRIA2
MYRIP	CASQ2	COL5A3	CENPP	DCLK2	DOCK11	DOCK3	CNTNAP4	GRIA4
PIK3R3	CNN1	CPM	CLMP	DOCK7	DOCK2	ELAVL2	CTNNA3	GRID2
PLAT	COL14A1	CPPED1	COL12A1	DPP10	DOCK4	ENTPD3	DIP2B	GRM7
PLPP1	COL18A1	CTDSPL	COL15A1	DTNA	DOCK8	ERBB4	DLG1	HECW1
RASGRF2	COL4A1	CYTH3	COL1A2	FAM171A1	FAM49B	ERC2	DNAJC6	HIP1R
RELL1	COL4A2	DAAM2	COL6A3	FMN2	FCGBP	GABBR2	DOCK10	KAT2B
SEMA3G	CRISPLD2	DGKB	CYP1B1	GABRA2	FCGR2A	GABRA1	DOCK5	KCND2
SMAD6	FHL5	DLC1	DCN	GABRB1	FCHSD2	GABRB2	EDIL3	KCNIP4
ST6GALNAC3	FILIP1	EBF1	FAM20A	GAREM1	FKBP5	GALNT17	ENPP2	KHDRBS3
SULT1B1	FLNA	EPS8	FBLN1	GFAP	FRMD4A	GRIA1	FOLH1	KIF13A
THSD7A	GPX3	FAM162B	FHL2	GPM6A	HCK	GRIN1	FRMD5	LRRC7
WNT2B	GRIP2	FRMD3	FLRT2	ITPKB	IGSF21	GRIN2A	FRYL	LRRTM4
ABCB1	HSPB1	FRY	FRMD6	KCNN3	LYN	GRIN2B	GAB1	MARCKS
ABCG2	IGFBP4	GRAMD2B	FSTL1	LGI1	MANBA	GRM1	GPR37	NLGN4X
ADGRF5	IGFBP7	GRM3	HSD11B1	LRIG1	MEF2C	HCN1	IL1RAPL1	NOVA1
ADGRL4	INPP4B	GUCY1B1	IGFBP2	LSAMP	MRC1	IQSEC3	LAMP2	NRCAM
ANGPT2	ITGA3	INPP4B	JAK2	MACF1	MSR1	KCNC2	MAG	NXPH1
ANXA3	ITGA7	ISYNA1	KCNK2	MAOB	NAIP	KCNT1	MAN2A1	OPCML
AP3S1	JAG1	ITIH5	LAMA2	MAPK4	NCK2	KCTD16	MAP4K4	PCDH7
ATP10A	JPH2	KALRN	LAMA4	MGST1	P2RY12	KHDRBS2	MAP7	PDZD2
ATP7B	KCNAB1	LIN7A	LAMB1	MRVI1	PALD1	KSR2	MBP	PEAK1
BSG	KIRREL1	LPL	LAMC1	NCAN	PLXDC2	NBEA	MOBP	PHYHIPL
CCNY	LMOD1	LZTS1	LTBP2	NTM	RAB31	NEGR1	MOG	PID1
CGNL1	LPP	MELTF	MMP2	NTRK2	RGS10	NRXN3	NCAM1	PIK3R1
CLDN5	LTBP1	MGLL	NR2F1	PAPLN	RHBDF2	OLFM3	NCAM2	PPP1R9A
CLIC5	MCAM	MYO1B	NTRK3	PDE4DIP	SKAP2	PAK3	OTUD7A	PRKG2
DOCK9	MFGE8	NDUFA4L2	PKP2	PHYHD1	SLC2A5	PCLO	PALM2	PTPRT
EGFL7	MSRB3	NID1	PRKAG2	PNPLA7	SLC9A9	PLCB1	PCDH9	PTPRZ1
ERG	MYH11	NOTCH3	SRPX2	PPP1R1B	SMAP2	PPM1E	PEX5L	RCN2
FLT1	MYL9	P2RY14	SVIL	PRKCA	SPP1	RBFOX3	PHLPP1	RHBDL3
GALNT18	NBEAL1	PCBP3	TGFBR3	PSD2	SRGAP1	RIMBP2	PIP4K2A	SCD5
GRASP	NOTCH3	PDE8A	TNXB	RGMA	SRGAP2	RIMS1	PLCL1	SCN1A
GRB10	NUDT4	PDE8B	UCK2	RGS20	SSH2	RIMS2	PLP1	SEZ6L
HMCN1	PDE3A	PDGFRB	USP53	SFXN5	ST6GAL1	ROBO1	PRUNE2	SHC3
ID1	PDGFA	PHLDB3	VIT	SLC1A2	STAB1	ROBO2	QDPR	SHISA9
IGF1R	PDK4	PLOD1		SLC25A18	SYK	RYR2	QKI	SMOC1
INSR	PLCE1	PLXDC1		SLC7A11	TBXAS1	SHANK2	RNF220	SORCS1
ITGA6	PPM1L	PRELP		SNTA1	TLR2	SLC4A10	RTN4	TNR
LRP8	PRKG1	PTEN		SORCS2	TLR5	SNAP25	SCD	TRIM9
PECAM1	PTP4A3	PTH1R		SPON1	VSIG4	SNCB	SH3GL3	UNC80
PODXL	RBPMS	PTPRK		STON2		SPTBN4	SHTN1	USP24
PTPRB	RCAN2	SGIP1		TNC		SRRM4	SLAIN1	VCAN
ROBO4	RGS6	SIK2		TNIK		STXBP5L	SLC24A2
SCARB1	SLC22A3	SLC12A2		TPD52L1		SYN2	SLC44A1
SEC14L1	SLIT3	SLC12A7		TTYH1		SYN3	SLCO1A2
SH3BP4	SRL	SLC19A1		ZHX3		SYNPR	SPOCK1
SLC2A1	SSBP3	SLC30A10				SYT1	SPOCK3
SLC38A3	SUSD2	SLC6A1				TIAM1	SRCIN1
SLC38A5	TAGLN	SLC6A12				VSNL1	SYNJ2
SLC39A10	TBX2	SLC6A13				VSTM2A	TF
SLC39A8	TGFB1I1	SLC6A17				ZNF385D	TMEFF2
SLC7A1	TNS1	SNRK					TMEM165
SLC7A5	TPM2	SNTB1					TMTC2
SLC9A3R2	ZFHX3	TESC					TPPP
SOX18		TRPC3					TUBB4A
ST6GALNAC3		WDR41					UGT8
TBC1D4
TFRC
TIE1
ZNF366
ABCC4
ARHGAP31
ASRGL1
BMPR2
CADPS2
CPD
CPNE8
CRIM1
EGFL7
ELOVL7
FLI1
IGFBP3
KCTD8
LRRC32
MCTP1
NOSTRIN
OSMR
PAPSS2
PARVB
PECAM1
PIK3C2A
RALGAPA2
RAMP3
SCARB1
SHE
SLCO2A1
SLCO4A1
SMAD9
TBC1D4
TMEM87B
VWF

### Sheet: Table S3
Supplemental Table S3. Protein differential abundance analysis of cerebrovasculature (ANOVA).
	F-Value	Pr(>F)	Control-AD	PSP-AD	PSP-Control	diff Control-AD	diff PSP-AD	diff PSP-Control
PLEC|Q15149	2.64933	0.0791003	0.0845201	0.183438	0.980108	-0.154063	-0.140065	0.0139981
SPTAN1|Q13813	1.01723	0.367848	0.739592	0.792443	0.339816	0.0423924	-0.0411494	-0.0835419
AHNAK|Q09666	0.658088	0.5216	0.518657	0.954	0.734691	0.0968068	0.0284975	-0.0683094
DYNC1H1|Q14204	2.29608	0.10958	0.740506	0.385504	0.0908959	-0.0364065	0.0722208	0.108627
MYH9|P35579	3.76888	0.0288153	0.380652	0.0216227	0.236134	0.0852206	0.193414	0.108193
COL6A3|P12111	3.16392	0.0495146	0.0524044	0.139423	0.968273	0.55685	0.498462	-0.058388
MYH11|P35749	7.96004	0.000869932	0.0110087	0.000953758	0.468419	0.566716	0.797859	0.231143
HSPG2|P98160	5.24855	0.0079821	0.0279282	0.0115332	0.804135	0.236063	0.29423	0.0581672
SPTBN1|Q01082	0.737716	0.482563	0.995098	0.590203	0.491256	0.00449895	-0.0518332	-0.0563321
MACF1|Q9UPN3	0.702844	0.499273	0.648755	0.977502	0.530981	-0.0264513	0.00668099	0.0331323
TLN1|Q9Y490	4.75165	0.0122081	0.534313	0.0101419	0.0796182	0.0533233	0.166245	0.112921
FLNA|P21333	11.4583	6.24683647419272e-05	7.72220083492536e-05	0.0017327	0.854663	0.691066	0.607349	-0.0837176
SYNE1|Q8NF91	0.000728515	0.999272	0.999418	0.999361	0.999986	-0.00133854	-0.00155139	-0.000212843
ANK2|Q01484	0.47411	0.62479	0.624893	0.743026	0.993361	0.0617625	0.054202	-0.00756058
LAMA2|P24043	2.91256	0.0621881	0.0721021	0.909653	0.203542	-0.269558	-0.055117	0.214441
UTRN|P46939	0.770264	0.467489	0.549804	0.999793	0.55798	-0.0635464	0.001299	0.0648454
CLTC|Q00610	0.339281	0.713663	0.996676	0.788174	0.716539	-0.00359402	0.0336948	0.0372888
SYNE2|Q8WXH0	8.25032	0.000692771	0.000437402	0.157184	0.141552	0.245153	0.124989	-0.120163
FBN1|P35555	1.05931	0.353196	0.384495	0.458381	0.999994	0.376722	0.375759	-0.000963169
LAMA5|O15230	1.04595	0.357779	0.845003	0.332953	0.583941	0.0516409	0.147389	0.095748
MAP1B|P46821	7.718	0.00105326	0.00920636	0.869869	0.00253746	0.207668	-0.0378086	-0.245477
DST|Q03001	0.136765	0.872451	0.979719	0.864209	0.929304	-0.0108311	-0.0320165	-0.0211855
MYH10|P35580	5.22063	0.00817366	0.00569782	0.174565	0.467197	0.184661	0.11465	-0.0700106
LAMB2|P55268	1.94223	0.152443	0.303101	0.94447	0.182969	-0.132708	0.0317369	0.164445
COL12A1|Q99715	4.18753	0.0199255	0.0317335	0.044743	0.992702	0.672709	0.703623	0.0309143
TNXB|P22105	3.58521	0.0339272	0.0274132	0.210303	0.743524	0.413884	0.295207	-0.118677
LRP1|Q07954	1.72918	0.1863	0.626426	0.647465	0.162385	0.058726	-0.0626013	-0.121327
SPTA1|P02549	16.3772	2.20117462542626e-06	0.000787392	0.265927	3.32933047830775e-06	-0.505882	0.227111	0.732993
PRKDC|P78527	6.01487	0.00419417	0.00279145	0.181571	0.327477	-0.208538	-0.119087	0.089451
SPTB|P11277	15.5721	3.71086245865154e-06	0.00521635	0.0863936	2.89078131621157e-06	-0.379305	0.278348	0.657653
DSP|P15924	3.39472	0.040228	0.0306886	0.367751	0.53969	0.784144	0.453085	-0.331059
FLNB|O75369	1.59872	0.210789	0.193249	0.803422	0.565027	-0.156233	-0.0621354	0.094098
VCL|P18206	16.9364	1.53969124888881e-06	4.39799360552051e-06	4.05793354322226e-05	0.994042	0.397308	0.389323	-0.00798451
VWF|P04275	5.55901	0.00613988	0.00898742	0.876595	0.0453998	0.424656	0.0749312	-0.349725
VIM|P08670	10.9076	9.31278915759877e-05	0.000316414	0.93913	0.00157908	0.614818	0.0553594	-0.559458
TLN2|Q9Y4G6	11.2819	7.09536119511562e-05	4.24624565094067e-05	0.0987601	0.0593262	0.412401	0.202416	-0.209985
AGRN|O00468	1.07476	0.347966	0.361527	0.958185	0.560797	-0.137121	-0.0307637	0.106357
FN1|P02751	2.13583	0.127193	0.124043	0.289047	0.952558	0.285222	0.241181	-0.0440409
LAMC1|P11047	2.37377	0.101968	0.271346	0.879373	0.114833	-0.144707	0.0496388	0.194346
APOB|P04114	14.8819	5.85036983504638e-06	0.000180348	0.824561	3.19486180044848e-05	-0.770895	0.117126	0.888021
MAP2|P11137	2.47794	0.0926106	0.101009	0.902128	0.272079	0.138104	0.0316541	-0.10645
MAP1A|P78559	2.96852	0.0591023	0.09697	0.998141	0.126821	0.134038	0.00408717	-0.129951
TNS1|Q9HBL0	0.763033	0.470796	0.529661	0.533376	0.993994	0.0800472	0.0880482	0.008001
NEFM|P07197	4.47021	0.0155723	0.530599	0.0127558	0.0976596	-0.135335	-0.408014	-0.272679
COL14A1|Q05707	8.13231	0.000759806	0.000489311	0.0507627	0.3892	1.26396	0.834412	-0.429549
GFAP|P14136	3.90834	0.0254701	0.022183	0.139519	0.831247	-0.724776	-0.565807	0.158969
ACTN4|O43707	16.3495	2.24063752166972e-06	4.39006037866729e-06	9.24845399267182e-05	0.932928	0.538514	0.501603	-0.0369106
NUMA1|Q14980	3.27956	0.0446127	0.0344809	0.331753	0.614721	-0.167328	-0.103515	0.0638136
ATP1A2|P50993	2.28088	0.111136	0.0915272	0.473655	0.698473	0.164132	0.0997875	-0.064345
SPTBN2|O15020	6.38337	0.00309314	0.0036015	0.71139	0.0470487	0.184167	0.0474839	-0.136683
ACTN1|P12814	16.0619	2.69771130355958e-06	5.20134142489859e-06	0.00010721	0.932482	0.740169	0.688823	-0.0513459
MYOF|Q9NZM1	10.4442	0.000130874	9.04291047888472e-05	0.193837	0.0406706	0.423942	0.182242	-0.2417
ATP1A3|P13637	1.72789	0.186526	0.160065	0.565298	0.762877	0.144414	0.0879738	-0.0564405
UBR4|Q5T4S7	1.85358	0.165683	0.924103	0.175943	0.267302	0.0135451	0.0715175	0.0579724
ATP1A1|P05023	0.714491	0.493627	0.48337	0.93544	0.73665	0.07982	0.0265681	-0.0532519
AKAP12|Q02952	2.06817	0.135485	0.424162	0.11636	0.61478	-0.0876444	-0.155598	-0.0679539
DMD|P11532	19.6736	2.84216387580152e-07	2.36612491499866e-06	3.39067368593238e-06	0.888445	0.478669	0.520227	0.0415579
IQGAP1|P46940	1.35833	0.265011	0.928552	0.270121	0.391662	-0.0228557	-0.107605	-0.0847494
HUWE1|Q7Z6Z7	1.99484	0.145106	0.197888	0.996554	0.252749	-0.0797251	-0.00400311	0.075722
NID1|P14543	2.58095	0.0842281	0.512504	0.0680296	0.369952	0.0871765	0.19743	0.110254
BSN|Q9UPA5	11.4385	6.3366267452271e-05	3.93420781138465e-05	0.0125043	0.326528	0.311071	0.213545	-0.0975258
ANK3|Q12955	2.21378	0.118286	0.104216	0.352813	0.862514	0.128288	0.0951151	-0.0331725
TUBA1A|Q71U36	2.33361	0.105832	0.507004	0.584446	0.0897187	-0.0552275	0.0542417	0.109469
MYH14|Q7Z406	0.24629	0.782495	0.947495	0.926568	0.763694	0.0259801	-0.0341814	-0.0601615
DNM1|Q05193	1.51545	0.228137	0.198879	0.657995	0.736315	0.0982081	0.05462	-0.0435881
TUBB4A|P04350	4.67217	0.0130741	0.0729106	0.817976	0.0179537	-0.132407	0.0395691	0.171976
TUBB4B|P68371	2.21836	0.117783	0.379741	0.101466	0.619008	0.0545946	0.0941024	0.0395079
FASN|P49327	3.98815	0.0237388	0.0324675	0.925392	0.0989963	-0.266234	-0.0427907	0.223444
NES|P48681	2.2654	0.112744	0.970448	0.140347	0.166919	-0.0281314	-0.25686	-0.228728
TJP1|Q07157	1.02708	0.364362	0.728257	0.330674	0.705902	-0.0538104	-0.112108	-0.0582977
TUBA4A|P68366	6.8496	0.00211354	0.00311855	0.0116423	0.989797	0.16737	0.160495	-0.00687498
MYO18A|Q92614	0.133489	0.875301	0.983131	0.94431	0.864206	-0.00566909	0.0115131	0.0171822
HSP90AA1|P07900	14.6566	6.79812902475789e-06	5.13701779922826e-05	0.992624	0.000134313	-0.622804	-0.0170727	0.605732
ATP5F1B|P06576	2.79165	0.0694362	0.0694523	0.823068	0.275215	0.134586	0.0392098	-0.095376
NEFL|P07196	4.11244	0.0212814	0.239803	0.0157558	0.305759	-0.221734	-0.429952	-0.208218
TUBB2A|Q13885	4.01272	0.0232308	0.0280674	0.0706729	0.988616	0.115741	0.109214	-0.00652674
TUBB|P07437	2.93283	0.0610516	0.238595	0.0532532	0.604148	0.0690212	0.110915	0.0418934
TUBB2B|Q9BVA1	3.18147	0.0487363	0.0991534	0.0649313	0.906288	-0.18025	-0.217816	-0.0375659
RYR2|Q92736	1.03083	0.363047	0.394527	0.467623	0.999997	0.0788094	0.0786674	-0.000141998
FLNC|Q14315	6.03173	0.00413588	0.00320746	0.064636	0.669021	0.45053	0.333881	-0.116648
MYO5A|Q9Y4I1	2.7018	0.0753848	0.0689475	0.240594	0.896915	0.130012	0.103622	-0.0263899
SPARCL1|Q14515	0.838729	0.437348	0.419653	0.903308	0.725641	0.1652	0.0620372	-0.103163
FGB|P02675	4.79632	0.0117475	0.0705059	0.802207	0.0159152	-0.690983	0.214866	0.90585
NID2|Q14112	3.49356	0.0368205	0.0292216	0.513045	0.371295	-0.231428	-0.108035	0.123393
HSP90AB1|P08238	9.59646	0.000246431	0.00132574	0.998555	0.00162665	-0.435606	0.0066547	0.44226
LAMA1|P25391	18.9841	4.31099608742951e-07	2.48692656390492e-06	0.862373	3.64239436053682e-05	-0.515943	-0.0537899	0.462153
ANK1|P16157	14.0741	1.00579345381926e-05	0.00213708	0.29805	1.35931998143102e-05	-0.417326	0.194807	0.612133
LMNA|P02545	0.394783	0.675593	0.818991	0.968384	0.678584	-0.0439067	0.0194464	0.063353
SNRNP200|O75643	2.09591	0.132019	0.12277	0.327389	0.920562	-0.118022	-0.0942932	0.0237286
DMXL2|Q8TDJ6	4.37529	0.0169121	0.0133402	0.146572	0.708921	0.194934	0.140338	-0.0545967
LRPPRC|P42704	5.25535	0.00793617	0.00692811	0.559262	0.133282	0.187831	0.0679119	-0.119919
TUBA1C|Q9BQE3	2.76204	0.0713415	0.0891432	0.137406	0.999989	0.187687	0.187278	-0.00040832
SYNM|O15061	1.09226	0.342144	0.976498	0.370273	0.42853	-0.0212824	-0.153697	-0.132415
VCP|P55072	6.56117	0.00267347	0.00295478	0.0215277	0.915735	0.208116	0.183179	-0.0249362
CKB|P12277	1.74984	0.182701	0.213692	0.973128	0.343829	-0.183336	-0.026522	0.156814
GOLGB1|Q14789	3.33501	0.0424426	0.987843	0.0942768	0.0488442	0.00583279	-0.0918552	-0.097688
TUBB3|Q13509	2.18984	0.120951	0.107056	0.352927	0.868483	0.121582	0.0906951	-0.0308874
DHX9|Q08211	1.74311	0.183865	0.168146	0.793737	0.531303	-0.135631	-0.05314	0.0824908
PYGB|P11216	1.36569	0.263152	0.409525	0.974619	0.310633	-0.187452	0.0348696	0.222322
HNRNPM|P52272	3.86251	0.0265227	0.0261107	0.108542	0.92154	-0.203382	-0.173049	0.0303335
VPS13C|Q709C8	2.32919	0.106267	0.290267	0.863639	0.116076	-0.0610533	0.0229872	0.0840405
CNP|P09543	3.68172	0.0311339	0.0416173	0.931246	0.117222	-0.334616	-0.0536544	0.280962
ANXA6|P08133	7.80206	0.000985441	0.595701	0.00108011	0.00831487	0.16107	0.689832	0.528762
TINAGL1|Q9GZM7	0.234424	0.79176	0.881232	0.984866	0.797561	-0.0509579	0.0195527	0.0705106
RANBP2|P49792	3.66486	0.0316041	0.0259211	0.19041	0.765903	-0.154132	-0.112565	0.0415671
MYO1C|O00159	9.08397	0.000363702	0.00274202	0.000672681	0.683269	0.222932	0.278268	0.0553359
BGN|P21810	7.00821	0.00185878	0.00121752	0.198621	0.195087	1.06604	0.549614	-0.516428
HNRNPA2B1|P22626	9.04692	0.000374156	0.000223232	0.0923149	0.167415	-0.377554	-0.209258	0.168296
LAMA4|Q16363	1.66067	0.198769	0.767258	0.178541	0.426877	0.0486118	0.139213	0.0906016
COL6A1|P12109	2.13671	0.127088	0.128692	0.269394	0.970633	0.490663	0.430793	-0.0598705
PRPF8|Q6P2Q9	1.49126	0.233448	0.210152	0.516798	0.883328	-0.106412	-0.0758582	0.0305533
ATP2A2|P16615	3.73949	0.0295766	0.022921	0.467108	0.365723	0.137044	0.0659909	-0.0710534
NEFH|P12036	6.62533	0.00253688	0.115822	0.00165915	0.137469	-0.332963	-0.662516	-0.329554
ACO2|Q99798	0.0613388	0.940564	0.95772	0.943272	0.996687	0.0214612	0.0276056	0.00614439
UBA1|P22314	11.7542	5.05165032481515e-05	0.000104933	0.741109	0.00226866	-0.702378	-0.128459	0.573919
ITPR1|Q14643	6.52024	0.00276455	0.00399425	0.0142293	0.98997	0.147234	0.14109	-0.0061441
HSPA1B|P0DMV9	4.75796	0.0121418	0.986804	0.0355647	0.0152539	-0.00960553	0.174256	0.183861
KTN1|Q86UP2	4.75588	0.0121636	0.0145312	0.820042	0.0873569	-0.194868	-0.0447808	0.150088
EPB41L2|O43491	0.837706	0.437783	0.64138	0.421642	0.881388	-0.0473394	-0.0733372	-0.0259977
USP9X|Q93008	3.67539	0.0313097	0.968271	0.0836785	0.0340661	-0.0131104	0.130465	0.143576
CNTN1|Q12860	4.07679	0.021958	0.0731204	0.0253528	0.76179	0.167208	0.221607	0.0543987
HADHA|P40939	3.11734	0.0516437	0.0406941	0.48694	0.470811	0.1595	0.0815346	-0.0779651
DCTN1|Q14203	2.69011	0.0761969	0.247399	0.833292	0.0831167	-0.0866065	0.0341821	0.120789
AP2B1|P63010	11.1262	7.94275469232751e-05	5.47913610396966e-05	0.00898781	0.444278	0.1688	0.122985	-0.0458145
FGG|P02679	4.29793	0.0180922	0.102969	0.777776	0.0220135	-0.708559	0.255199	0.963758
DPYSL2|Q16555	2.96889	0.0590828	0.692593	0.284911	0.0471255	-0.0457725	0.0944759	0.140248
NSF|P46459	1.72056	0.187824	0.169146	0.770386	0.56027	0.0947096	0.0395129	-0.0551966
EPRS1|P07814	0.469363	0.627716	0.989352	0.648452	0.693318	-0.00567379	-0.0400979	-0.0344241
HNRNPU|Q00839	6.77567	0.00224437	0.00144642	0.146765	0.286679	-0.299005	-0.17099	0.128016
LAMB1|P07942	6.92145	0.00199394	0.981746	0.00885807	0.00280677	-0.0148232	0.275618	0.290441
TPR|P12270	0.716435	0.49269	0.575451	0.531428	0.982425	-0.0596207	-0.0705962	-0.0109755
MATR3|P43243	1.32188	0.274413	0.311408	0.369798	0.99957	-0.165629	-0.168876	-0.00324666
PI4KA|P42356	3.97058	0.0241093	0.0687036	0.967402	0.044337	0.087769	-0.0105089	-0.0982779
SYN1|P17600	0.76068	0.471877	0.653767	0.460258	0.904655	0.0791903	0.118793	0.0396024
GCN1|Q92616	3.0582	0.0544837	0.0458855	0.621235	0.367225	0.127667	0.0540338	-0.073633
AKAP9|Q99996	1.79752	0.174665	0.340345	0.173284	0.833777	-0.064246	-0.0912604	-0.0270144
CHD4|Q14839	1.52529	0.226013	0.223324	0.402346	0.97075	-0.0855938	-0.0733348	0.012259
MYH7|P12883	0.579655	0.563249	0.906651	0.539304	0.745758	-0.163815	-0.457316	-0.293501
ATP6V1B2|P21281	0.684049	0.508526	0.617872	0.527036	0.96547	0.051821	0.0662217	0.0144007
PCLO|Q9Y6V0	2.49721	0.0909791	0.0823552	0.277263	0.890818	0.133124	0.10424	-0.0288847
RNF213|Q63HN8	0.771458	0.466945	0.493861	0.56934	0.999885	0.0939244	0.0926948	-0.0012296
TOP2B|Q02880	2.98497	0.0582259	0.38744	0.543046	0.048731	0.0846103	-0.0748383	-0.159449
A2M|P01023	1.31773	0.275505	0.867422	0.26208	0.458318	0.0628608	0.216023	0.153162
C4A|P0C0L4	3.04402	0.0551886	0.0434574	0.344173	0.655989	-0.453901	-0.28665	0.167251
TNR|Q92752	4.09438	0.0216214	0.825364	0.024397	0.0616149	0.0442841	0.223406	0.179122
ATP2B4|P23634	1.23149	0.299249	0.733176	0.267674	0.611501	0.0463181	0.106689	0.0603704
HSPA8|P11142	0.515761	0.599713	0.844098	0.57029	0.847303	0.0273323	0.0552597	0.0279274
HK1|P19367	6.19477	0.0036134	0.00543159	0.0159517	0.996513	0.210063	0.204737	-0.00532638
INA|Q16352	2.16054	0.124296	0.221596	0.984649	0.177012	0.180526	-0.0199214	-0.200447
FGA|P02671	4.45772	0.0157421	0.139004	0.621472	0.0155763	-0.695066	0.371674	1.06674
KRT9|P35527	5.69133	0.00549409	0.0250066	0.939466	0.0121214	-1.03364	0.14331	1.17695
JCAD|Q9P266	0.734762	0.483956	0.511844	0.582622	0.99996	-0.106723	-0.10588	0.000843335
EPB41L1|Q9H4G0	0.236217	0.790353	0.777721	0.892477	0.984499	0.0423948	0.0314997	-0.010895
RTN4|Q9NQC3	1.28098	0.285376	0.295812	0.42883	0.992298	0.0834935	0.0767048	-0.00678864
COL6A2|P12110	2.59546	0.0831122	0.0756521	0.258533	0.894487	0.559634	0.442469	-0.117164
XRCC5|P13010	7.77722	0.001005	0.0010532	0.567629	0.0337125	-0.388531	-0.115869	0.272662
GANAB|Q14697	2.78586	0.0698047	0.0582807	0.613499	0.429017	-0.0953532	-0.0426796	0.0526736
ACTB|P60709	10.2486	0.000151268	0.00109062	0.000364345	0.736543	0.337972	0.407182	0.0692098
C4B; C4B_2|P0C0L5	18.455	5.95870682789362e-07	3.08568409379539e-07	0.00215384	0.107306	-1.43274	-0.929483	0.503256
PC|P11498	2.00723	0.143433	0.120756	0.600249	0.641568	0.28789	0.153901	-0.133989
KRT10|P13645	2.9398	0.0606658	0.135039	0.974221	0.0953043	-0.713493	0.0883095	0.801802
LMNB2|Q03252	1.83602	0.168444	0.146136	0.475944	0.824964	-0.148617	-0.100901	0.0477161
UGGT1|Q9NYU2	1.86853	0.163369	0.170066	0.300492	0.984887	0.064122	0.0580893	-0.00603279
STXBP1|P61764	2.862	0.0651188	0.0750387	0.144752	0.993409	0.154277	0.146433	-0.00784435
DNM2|P50570	1.65944	0.199	0.18183	0.443475	0.907098	0.117894	0.0892374	-0.0286564
AP2A1|O95782	12.4734	3.03387847202652e-05	2.06815703182039e-05	0.0052845	0.407111	0.233381	0.170347	-0.0630338
TGM2|P21980	6.04969	0.00407468	0.0324309	0.00415525	0.536055	0.298296	0.426018	0.127722
ATP5F1A|P25705	2.58699	0.0837613	0.0713625	0.653031	0.439951	0.144785	0.0628894	-0.0818952
AFDN|P55196	0.697493	0.50189	0.885194	0.475855	0.706797	-0.0302105	-0.0829992	-0.0527887
ACTA2|P62736	12.3814	3.2369714232609e-05	0.000132599	0.000206604	0.947259	0.630788	0.677209	0.0464207
USP5|P45974	0.738518	0.482186	0.449623	0.826614	0.84962	0.0619535	0.0332358	-0.0287178
HSP90B1|P14625	1.60821	0.208899	0.193756	0.819761	0.546042	-0.117226	-0.0444532	0.0727727
CTNND1|O60716	0.610253	0.546606	0.998982	0.602442	0.586026	-0.00209951	-0.0520661	-0.0499666
EPB41L3|Q9Y2J2	6.76671	0.00226078	0.00146264	0.120957	0.338706	0.203482	0.122447	-0.0810342
DNM3|Q9UQ16	8.03087	0.000822782	0.000510143	0.129681	0.188164	0.209773	0.113906	-0.0958674
ITPR2|Q14571	2.56186	0.0857202	0.0747509	0.295941	0.849466	0.187462	0.140079	-0.0473831
OPA1|O60313	5.38589	0.00710524	0.0057171	0.473273	0.157681	0.160519	0.0645987	-0.0959207
CKAP5|Q14008	0.0463459	0.954746	0.998821	0.970668	0.953646	-0.00257485	0.0143146	0.0168894
MYO1B|O43795	0.0120774	0.987998	0.997374	0.986879	0.994627	0.00579743	0.0143729	0.00857552
SORBS1|Q9BX66	9.86733	0.00020102	0.000122133	0.0302468	0.302942	0.387273	0.252605	-0.134668
NFASC|O94856	2.18038	0.122021	0.219609	0.138631	0.899732	0.146724	0.186173	0.0394492
TUBA8|Q9NY65	2.36523	0.102777	0.587366	0.0851506	0.365719	0.0548553	0.133182	0.0783271
KIF21A|Q7Z4S6	1.50284	0.23089	0.812522	0.541843	0.202381	0.025829	-0.0492917	-0.0751207
C3|P01024	7.54814	0.00120543	0.00180533	0.786835	0.0193458	-0.700607	-0.141905	0.558702
EEF2|P13639	1.10296	0.338631	0.320569	0.871969	0.659792	-0.128568	-0.0488402	0.0797278
PPFIBP1|Q86W92	2.85722	0.0654032	0.105606	0.99831	0.136362	0.123866	0.00367184	-0.120195
ITPR3|Q14573	1.15803	0.321141	0.362179	0.986955	0.480339	-0.108374	-0.013489	0.0948848
ITGB1|P05556	1.77966	0.177631	0.574008	0.684755	0.157267	-0.0806755	0.0735707	0.154246
ITGB4|P16144	3.6139	0.0330708	0.0280968	0.611291	0.280399	-0.264001	-0.105018	0.158983
ATP2B2|Q01814	4.85791	0.011142	0.0109717	0.684014	0.119252	0.252477	0.0776592	-0.174817
GSN|P06396	10.095	0.000169578	0.942308	0.00159587	0.000245368	-0.0225338	0.276928	0.299462
EHD2|Q9NZN4	2.15256	0.125225	0.576138	0.10428	0.431564	0.0911539	0.207795	0.116641
CCT3|P49368	1.57594	0.215394	0.49546	0.193179	0.716654	0.0782069	0.133661	0.055454
TNKS1BP1|Q9C0C2	0.602278	0.550894	0.534139	0.731534	0.971233	-0.0957411	-0.0745276	0.0212135
ACTN2|P35609	9.27131	0.000315276	0.000267567	0.0106289	0.677777	0.465482	0.368863	-0.0966182
CROCC|Q5TZA2	1.35782	0.26514	0.236238	0.740296	0.70687	0.147025	0.0733668	-0.0736578
ADD1|P35611	0.992827	0.376632	0.565419	0.954128	0.399489	0.0705361	-0.0222685	-0.0928046
TRIO|O75962	11.2475	7.27397790268873e-05	5.07692354793088e-05	0.00815822	0.453552	0.177936	0.130491	-0.0474453
KRT1|P04264	4.14471	0.0206873	0.10684	0.800127	0.0256424	-0.739311	0.252899	0.99221
LAMA3|Q16787	0.222414	0.801252	0.82422	0.836738	0.999302	-0.0648366	-0.0688543	-0.00401767
HYOU1|Q9Y4L1	0.222724	0.801006	0.961453	0.786825	0.894987	-0.0151267	-0.0414088	-0.026282
UACA|Q9BZF9	1.17505	0.315925	0.287712	0.61364	0.889671	0.0791225	0.0543668	-0.0247557
CTNNA2|P26232	0.87231	0.423305	0.799841	0.390146	0.707565	-0.0470407	-0.107619	-0.060578
IMMT|Q16891	7.34913	0.00141301	0.000912532	0.181324	0.183425	0.184618	0.0956072	-0.0890107
ACACA|Q13085	1.0144	0.368858	0.34665	0.612114	0.937933	0.0697957	0.0522398	-0.0175559
CTNNA1|P35221	0.516696	0.599162	0.606321	0.709954	0.996484	-0.0449737	-0.0410943	0.0038794
ATP2B1|P20020	1.86539	0.163853	0.148641	0.399408	0.898555	0.131031	0.0995467	-0.0314842
SVIL|O95425	14.0616	1.01435214205263e-05	5.54030717958565e-06	0.0434163	0.0414454	0.551169	0.283872	-0.267297
PRKCA|P17252	1.7086	0.189958	0.1725	0.784464	0.550297	0.203458	0.0823411	-0.121117
CCT4|P50991	0.758186	0.473025	0.89417	0.450493	0.666412	0.0335855	0.0999003	0.0663147
HSPD1|P10809	0.210998	0.810384	0.859273	0.998541	0.839982	-0.0376613	0.00408064	0.0417419
SEPTIN7|Q16181	0.0687048	0.933677	0.955226	0.935055	0.995063	-0.0150943	-0.0202196	-0.00512527
COPA|P53621	0.0198682	0.980334	0.989111	0.979509	0.997218	0.0067162	0.0102169	0.00350071
SPTBN4|Q9H254	5.2748	0.00780624	0.00554362	0.314025	0.269891	0.202605	0.101555	-0.101051
TNC|P24821	11.1951	7.55556766190215e-05	0.00187254	0.740457	0.000206919	-0.609992	0.138864	0.748855
ALB|P02768	2.81649	0.0678788	0.752671	0.274329	0.0556462	-0.0890959	0.212487	0.301583
SMC3|Q9UQE7	3.95442	0.0244551	0.0347991	0.94097	0.0951481	-0.137364	-0.0197687	0.117595
KRT2|P35908	3.3844	0.0406018	0.0738145	0.999535	0.0924047	-0.754274	-0.0108459	0.743428
CDC42BPB|Q9Y5S2	1.44969	0.242879	0.51331	0.859713	0.239971	0.0311286	-0.0163052	-0.0474338
TUBB6|Q9BUF5	8.90795	0.000416224	0.000284831	0.0252998	0.473179	0.22205	0.157596	-0.064454
COL1A1|P02452	5.11792	0.00892009	0.00769486	0.555001	0.145022	1.39928	0.515286	-0.883992
EIF3A|Q14152	1.2101	0.305458	0.957707	0.482417	0.293086	-0.0149922	0.0685986	0.0835908
MVP|Q14764	2.10806	0.13053	0.116668	0.360135	0.880622	0.183789	0.138544	-0.0452447
CALD1|Q05682	11.9139	4.50765884486339e-05	3.44961886131756e-05	0.216447	0.0176045	0.623588	0.243846	-0.379743
SF3B1|O75533	0.272834	0.762175	0.987384	0.853357	0.751585	0.0100112	-0.0391961	-0.0492073
ABCB1|P08183	2.48392	0.0921012	0.100793	0.903711	0.26989	-0.268393	-0.0609601	0.207433
MYCBP2|O75592	0.423972	0.65642	0.65402	0.771668	0.992472	0.0397994	0.0343363	-0.00546304
HSPA9|P38646	0.0186469	0.981532	0.986364	0.982818	0.999242	0.0101779	0.0126493	0.00247134
SMC1A|Q14683	5.68736	0.00551241	0.0113945	0.974673	0.0270824	-0.146678	-0.0117363	0.134941
AHNAK2|Q8IVF2	3.12171	0.0514398	0.0533112	0.829084	0.223414	0.209218	0.0568826	-0.152336
CALR|P27797	11.1873	7.5983122968917e-05	0.000270459	0.94222	0.00132927	-0.302172	-0.0261911	0.275981
KIF5B|P33176	1.84695	0.16672	0.151074	0.77587	0.518506	-0.13194	-0.0525792	0.079361
SND1|Q7KZF4	1.31441	0.276383	0.319692	0.363275	0.99817	0.142621	0.148458	0.00583758
DOCK1|Q14185	0.568879	0.569234	0.551696	0.929672	0.808827	-0.0573504	-0.0220924	0.035258
MTOR|P42345	2.05306	0.137412	0.161106	0.227153	0.999916	0.056872	0.0564802	-0.000391761
MYH1|P12882	0.292782	0.747262	0.976358	0.74276	0.827649	-0.0733359	-0.286802	-0.213466
MYLK|Q15746	4.96787	0.0101396	0.0239907	0.0188991	0.925175	0.271673	0.310717	0.0390442
OGDH|Q02218	3.98981	0.0237042	0.0202959	0.603003	0.234171	0.128138	0.0493156	-0.0788228
MSN|P26038	1.07774	0.346968	0.327371	0.868135	0.673419	0.109028	0.0424832	-0.0665451
MYO6|Q9UM54	0.164451	0.848747	0.979757	0.931137	0.835648	-0.0080161	0.0165707	0.0245868
NDUFS1|P28331	4.06538	0.0221793	0.0200991	0.658099	0.197235	0.164782	0.0575474	-0.107235
CCT5|P48643	1.32023	0.274846	0.931822	0.280497	0.400659	0.0258253	0.122726	0.0969004
CCT2|P78371	1.05387	0.355056	0.957978	0.367955	0.465961	0.0185675	0.100105	0.081538
GAPDH|P04406	4.06867	0.0221152	0.0641044	0.0279771	0.817324	-0.149523	-0.190307	-0.0407847
CGNL1|Q0VF96	9.27287	0.000314902	0.000501629	0.731297	0.00890826	-0.373254	-0.0778211	0.295433
HDLBP|Q00341	5.45052	0.00672769	0.0114866	0.936889	0.0383555	0.163537	0.0208886	-0.142648
ARHGEF17|Q96PE2	0.446428	0.642053	0.835295	0.9376	0.629884	-0.0305226	0.0201769	0.0506995
DOCK9|Q9BZ29	4.99089	0.00994187	0.040794	0.931836	0.019012	-0.163104	0.0259498	0.189054
PYGM|P11217	6.45356	0.00291987	0.0023698	0.437421	0.101476	-0.460304	-0.178571	0.281733
DNM1L|O00429	1.87655	0.162142	0.308776	0.952852	0.196543	-0.141388	0.0313356	0.172723
NBEA|Q8NFP9	0.98012	0.381292	0.518909	0.39307	0.936997	0.0412659	0.0546148	0.0133489
DCLK1|O15075	7.49271	0.00125986	0.001102	0.45336	0.0563991	0.185246	0.0656946	-0.119552
SNAP25|P60880	12.3825	3.23444316172824e-05	2.46577951360516e-05	0.203384	0.0152852	0.319693	0.125161	-0.194532
TJP2|Q9UDY2	8.23273	0.000702362	0.000471432	0.0382576	0.454758	-0.398078	-0.275	0.123078
HSPA5|P11021	1.46766	0.238754	0.265582	0.968553	0.421203	-0.101747	-0.0172383	0.0845086
TNS2|Q63HR2	0.0654472	0.936716	0.935323	0.994596	0.971002	-0.0255321	-0.0080347	0.0174974
GOLGA4|Q13439	4.53426	0.0147305	0.0107884	0.361848	0.328946	-0.109283	-0.0552475	0.0540356
NF1|P21359	14.3322	8.45009045847504e-06	9.00676052206784e-06	0.000686362	0.702713	0.235898	0.197961	-0.0379371
VPS13D|Q5THJ4	3.84557	0.026923	0.0201435	0.379323	0.430599	0.0794938	0.0425126	-0.0369812
AP2A2|O94973	11.6218	5.55428739367665e-05	3.07508830614811e-05	0.0325981	0.147184	0.165511	0.0980371	-0.0674744
ITSN1|Q15811	0.0844892	0.919093	0.912847	0.963063	0.992844	-0.01099	-0.00780551	0.00318451
IGF2R|P11717	0.15785	0.854338	0.840815	0.951382	0.973293	0.0282455	0.0167293	-0.0115161
HSPA2|P54652	8.55585	0.000546157	0.00600209	0.847763	0.00139365	-0.184493	0.0348558	0.219348
AP1B1|Q10567	0.054509	0.946998	0.969365	0.997198	0.949637	-0.0117502	0.00390233	0.0156525
DES|P17661	11.8055	4.86983741059647e-05	2.69513720793091e-05	0.0276072	0.157565	1.50645	0.90832	-0.598126
ATP6V1A|P38606	0.517156	0.598891	0.66105	0.640337	0.991445	0.0468117	0.053752	0.00694039
CLASP2|O75122	0.217104	0.805487	0.798532	0.977817	0.914245	-0.0274329	-0.00956163	0.0178713
USP7|Q93009	1.91407	0.156526	0.775846	0.452641	0.133261	-0.0362512	0.0712626	0.107514
KANK2|Q63ZY3	4.17877	0.0200789	0.0147323	0.248506	0.536769	0.288594	0.17819	-0.110404
CCT7|Q99832	2.1628	0.124035	0.320248	0.114531	0.727021	0.101754	0.156922	0.0551687
CADPS|Q9ULU8	0.993525	0.376378	0.454751	0.427351	0.983346	0.0904924	0.104036	0.0135433
RAD50|Q92878	0.579673	0.563239	0.794252	0.535213	0.861814	-0.0336564	-0.0615791	-0.0279228
SRRM2|Q9UQ35	0.442285	0.64468	0.744591	0.651796	0.969424	-0.0608101	-0.0811459	-0.0203358
TCP1|P17987	1.5553	0.219656	0.416926	0.211282	0.822538	0.0966271	0.143483	0.0468555
IARS1|P41252	0.0753439	0.927514	0.997425	0.930562	0.944897	-0.00422152	-0.0246863	-0.0204648
SACS|Q9NZJ4	2.05342	0.137367	0.890123	0.325939	0.123761	0.0292189	-0.101357	-0.130576
SBF1|O95248	3.20164	0.0478574	0.0548652	0.120207	0.988755	0.116145	0.108874	-0.00727101
ADAR|P55265	2.07021	0.135227	0.204009	0.171831	0.95834	-0.150241	-0.17524	-0.0249984
NCAM1|P13591	1.64745	0.201273	0.858427	0.454447	0.178195	-0.045455	0.115043	0.160498
XRCC6|P12956	10.6883	0.000109352	0.000104184	0.376636	0.0146395	-0.419488	-0.139419	0.280068
LMNB1|P20700	2.04629	0.138285	0.141946	0.277272	0.977421	-0.12107	-0.107806	0.0132642
ADD2|P35612	1.64272	0.202176	0.300641	0.231175	0.943624	0.095693	0.117166	0.0214727
CEP170B|Q9Y4F5	29.4872	1.32553908915078e-09	7.52399142989191e-10	0.00750917	0.000490898	0.324815	0.147762	-0.177054
HSPA4|P34932	0.108469	0.897386	0.990089	0.894379	0.934021	0.00639567	0.0237085	0.0173129
NBAS|A2RRP1	1.8467	0.166759	0.173936	0.913436	0.38935	0.0665962	0.0164742	-0.050122
ESYT1|Q9BSJ8	0.382317	0.683957	0.677991	0.799539	0.990399	0.0369625	0.0309678	-0.0059947
LARS1|Q9P2J5	0.611022	0.546195	0.997203	0.593594	0.593698	-0.00395565	-0.0600356	-0.0560799
ANKFY1|Q9P2R3	0.180997	0.834899	0.998932	0.854621	0.857107	-0.00381034	-0.0511908	-0.0473804
SYNPO2|Q9UMS6	7.28195	0.00149116	0.00133804	0.0233904	0.774639	0.587939	0.47606	-0.111879
KPNB1|Q14974	6.1237	0.00383219	0.0165157	0.965991	0.0102273	-0.107939	0.0105145	0.118454
CAD|P27708	7.25845	0.00151954	0.0016946	0.63572	0.0362506	0.183224	0.0508409	-0.132384
NOMO2|Q5JPE7	0.890256	0.415993	0.837472	0.74515	0.382192	0.0226222	-0.0322652	-0.0548874
LPP|Q93052	5.78911	0.00506229	0.0346561	0.00534086	0.576713	0.231258	0.325196	0.0939381
AARS1|P49588	1.18008	0.314401	0.285242	0.785117	0.724	-0.16012	-0.0769667	0.0831537
PLXNB2|O15031	1.12579	0.331265	0.298106	0.70468	0.82284	-0.0824939	-0.0486342	0.0338596
EEA1|Q15075	0.171722	0.842633	0.998507	0.88535	0.844805	-0.00253686	0.0253612	0.0278981
ILF3|Q12906	0.756239	0.473924	0.451164	0.893457	0.771435	0.115812	0.0478533	-0.0679585
COPB1|P53618	0.413779	0.663051	0.821605	0.644394	0.923166	0.0348324	0.0577653	0.0229329
COL4A2|P08572	2.19889	0.119936	0.101868	0.648692	0.539957	0.33858	0.159935	-0.178644
PLXNA1|Q9UIW2	3.22165	0.0470015	0.125935	0.0519004	0.798851	0.128361	0.171206	0.0428449
NOMO3|P69849	4.06595	0.0222583	0.021514	0.732389	0.177352	1.21846	0.376071	-0.842388
ENO1|P06733	17.6431	9.86079825842331e-07	4.89933593583736e-07	0.0129208	0.031003	-0.456476	-0.249767	0.206709
MADD|Q8WXG6	3.69895	0.0306607	0.0233148	0.42028	0.416509	0.134632	0.0694266	-0.0652057
DDX1|Q92499	8.79003	0.000455744	0.000281325	0.133521	0.131274	-0.280727	-0.144827	0.1359
RRBP1|Q9P2E9	0.660424	0.520409	0.54965	0.988302	0.668601	0.0784211	0.0120889	-0.0663322
GLS|O94925	5.11624	0.00893293	0.00652974	0.362227	0.249568	0.178755	0.0852636	-0.0934917
DTNA|Q9Y4J8	1.13692	0.327733	0.952348	0.339271	0.441838	0.0347486	0.182807	0.148058
ROCK2|O75116	0.717691	0.492087	0.465744	0.728552	0.940292	-0.112119	-0.0794706	0.0326487
SLC25A12|O75746	5.30079	0.00763608	0.00543952	0.319802	0.261602	0.218249	0.108293	-0.109956
SF3B3|Q15393	0.354009	0.70335	0.999984	0.755821	0.722635	0.000288136	-0.0418802	-0.0421684
PKM|P14618	0.891065	0.415666	0.733322	0.382608	0.765001	-0.0536709	-0.105193	-0.0515224
GPD2|P43304	2.65406	0.0787579	0.144552	0.994576	0.132441	0.118298	-0.00680181	-0.1251
GRIPAP1|Q4V328	0.695219	0.503006	0.75682	0.903925	0.488461	0.0257999	-0.0171509	-0.0429507
PDIA4|P13667	1.19107	0.311097	0.43993	0.987497	0.372173	-0.0870306	0.0118162	0.0988469
COL18A1|P39060	6.11451	0.00386149	0.00330436	0.0465787	0.766451	0.434069	0.342509	-0.0915597
HSPA12A|O43301	10.7927	0.00010129	9.08687183001078e-05	0.337568	0.016392	0.244315	0.0849822	-0.159333
MTHFD1|P11586	0.383622	0.683076	0.773446	0.689969	0.973858	0.082885	0.110324	0.027439
CAVIN2|O95810	0.553798	0.577721	0.592739	0.981744	0.733668	-0.0840909	-0.0173669	0.066724
XPO1|O14980	0.904305	0.41036	0.698866	0.874763	0.394769	-0.0857661	0.0578385	0.143605
ANXA2|P07355	5.78059	0.00509848	0.20272	0.0034326	0.12993	0.2792	0.606974	0.327774
FARP1|Q9Y4F1	1.14174	0.326214	0.477099	0.976391	0.372251	0.0588075	-0.0116012	-0.0704087
NOMO1|Q15155	1.83468	0.171944	0.465406	0.821964	0.166256	0.139138	-0.0769605	-0.216099
SHANK3|Q9BYB0	0.277879	0.758374	0.842947	0.990645	0.776356	-0.0360553	0.00933864	0.045394
POLR2A|P24928	2.20147	0.119649	0.0999778	0.600747	0.585525	-0.105618	-0.0539482	0.0516697
PARP1|P09874	7.11099	0.00171084	0.004519	0.981889	0.0107078	-0.23496	-0.0143108	0.220649
PSMD1|Q99460	0.382873	0.683581	0.673778	0.961843	0.853034	-0.046962	-0.0162451	0.030717
MPO|P05164	0.293267	0.746904	0.809166	0.99817	0.785899	-0.155322	0.015946	0.171268
ABR|Q12979	2.08377	0.133525	0.131195	0.293561	0.957613	0.0943096	0.0803675	-0.0139421
ITIH5|Q86UX2	1.17193	0.316876	0.289758	0.604658	0.898364	0.142827	0.0999175	-0.0429096
BASP1|P80723	0.046433	0.954663	0.951208	0.992237	0.985222	0.0323677	0.0141255	-0.0182422
HSPH1|Q92598	9.00036	0.000387737	0.00695755	0.725372	0.000777138	-0.29289	0.0785366	0.371427
MDN1|Q9NU22	2.19362	0.120526	0.0997971	0.549523	0.640071	-0.126954	-0.0703248	0.0566289
CAMK2A|Q9UQM7	7.22698	0.00155843	0.0129687	0.00190147	0.576189	0.14418	0.195231	0.0510503
CYFIP2|Q96F07	2.1699	0.123218	0.106343	0.388937	0.830212	0.143776	0.101864	-0.0419127
VPS13A|Q96RL7	3.95093	0.0245305	0.0578971	0.0352543	0.888512	0.0912911	0.109973	0.0186823
ALDH1L1|O75891	5.04155	0.00952067	0.0155906	0.940361	0.0485387	-0.462202	-0.0595866	0.402616
SMCHD1|A6NHR9	1.90114	0.158438	0.138849	0.71616	0.559073	-0.0951282	-0.0425405	0.0525877
CNTNAP1|P78357	0.312874	0.732548	0.900343	0.710272	0.906054	0.0408301	0.081732	0.0409019
THBS1|P07996	4.88197	0.0109142	0.998281	0.0285135	0.0152964	-0.0120819	0.630364	0.642446
TP53BP1|Q12888	0.785922	0.460411	0.863688	0.761782	0.426836	0.049842	-0.0752226	-0.125065
GIT1|Q9Y2X7	1.54954	0.220862	0.192833	0.577974	0.805757	-0.0624861	-0.0394391	0.0230471
ITGA7|Q13683	3.09548	0.0526751	0.595324	0.325966	0.0409877	-0.0735901	0.120421	0.194011
COPG1|Q9Y678	0.231512	0.79405	0.788258	0.876332	0.993012	0.0400855	0.0329908	-0.00709461
PPP2R1A|P30153	0.546881	0.581658	0.69887	0.988893	0.620291	-0.0620691	0.0120782	0.0741473
NRCAM|Q92823	0.810352	0.449589	0.525708	0.498013	0.985933	0.0786708	0.0906594	0.0119886
MAP6|Q96JE9	7.04643	0.00180228	0.00293761	0.850078	0.020814	0.255745	0.0445629	-0.211182
CAVIN1|Q6NZI2	3.47342	0.0374898	0.0689361	0.0589803	0.949679	0.152237	0.173512	0.0212744
NDUFS2|O75306	6.64727	0.00249186	0.0019203	0.382665	0.110005	0.175578	0.0721198	-0.103459
SYT1|P21579	4.58359	0.0141144	0.0421539	0.0196853	0.831978	0.196875	0.244429	0.0475535
DLG4|P78352	10.2942	0.000146236	0.000107692	0.010248	0.525955	0.320653	0.239994	-0.0806592
ATP2B3|Q16720	0.176569	0.838582	0.825577	0.929989	0.981706	0.0461588	0.0313804	-0.0147784
ATP6V0A1|Q93050	5.28766	0.00772154	0.0102128	0.0309575	0.989345	0.234544	0.223364	-0.01118
MFGE8|Q08431	4.43228	0.0160941	0.0141598	0.102778	0.829725	0.611029	0.48422	-0.126809
HSPA4L|O95757	2.95701	0.059724	0.0896323	0.988906	0.141225	-0.149225	-0.0109503	0.138275
VDAC1|P21796	10.0978	0.000169221	0.000253318	0.659622	0.00723783	0.229744	0.0526051	-0.177139
PSMD2|Q13200	0.0214404	0.978795	0.99098	0.99717	0.978025	-0.00809336	0.00500595	0.0130993
POR|P16435	1.70047	0.191424	0.444961	0.173202	0.728116	0.0411427	0.0676215	0.0264788
EZR|P15311	3.84854	0.0268524	0.0241309	0.661883	0.220082	-0.229681	-0.0817392	0.147941
PFKP|Q01813	6.30378	0.00330253	0.00312335	0.0334214	0.837628	0.199545	0.165411	-0.034134
GLG1|Q92896	8.75814	0.000467084	0.00211544	0.00121287	0.843817	-0.175078	-0.203342	-0.0282646
ARFGEF2|Q9Y6D5	0.756466	0.473819	0.974585	0.490312	0.569242	0.0111067	0.0651074	0.0540006
PRKCB|P05771	2.22347	0.117224	0.109874	0.298672	0.924825	0.179034	0.144989	-0.0340457
EFTUD2|Q15029	2.94349	0.0604624	0.0592647	0.181154	0.939131	-0.143553	-0.12206	0.0214938
NNT|Q13423	4.32632	0.0176496	0.0128681	0.338131	0.387019	0.170836	0.0912128	-0.0796231
HSD17B4|P51659	0.0844641	0.919116	0.965734	0.912238	0.979498	0.0149623	0.0268789	0.0119166
MPRIP|Q6WCQ1	0.599539	0.552375	0.528947	0.906991	0.822753	0.0946238	0.0407491	-0.0538747
GOLGA3|Q08378	2.96992	0.0590272	0.887591	0.0660646	0.122787	-0.0172856	-0.093753	-0.0764674
CNOT1|A5YKK6	1.29813	0.280725	0.257741	0.54795	0.910049	0.0453468	0.0331515	-0.0121953
PFKL|P17858	0.291525	0.748193	0.889806	0.728863	0.928342	0.0360035	0.065683	0.0296796
TRIM28|Q13263	6.24105	0.00347788	0.00248486	0.0795231	0.555744	-0.268862	-0.186567	0.0822949
ROCK1|Q13464	2.11788	0.12934	0.247496	0.967534	0.170499	-0.126461	0.0212031	0.147664
KIF1A|Q12756	0.845458	0.434496	0.963875	0.610008	0.418298	0.015652	-0.0637604	-0.0794123
CTNNB1|P35222	0.949397	0.392806	0.805131	0.754167	0.359882	0.0269048	-0.0339772	-0.0608821
PTPN23|Q9H3S7	0.540002	0.5856	0.713729	0.984037	0.615882	-0.0435	0.0104754	0.0539754
MYL9|P24844	13.2574	1.75752629902559e-05	0.000101876	9.40600427781213e-05	0.878786	0.444372	0.494054	0.0496814
UQCRC1|P31930	7.93957	0.000884079	0.00054592	0.114604	0.219165	0.195193	0.109852	-0.0853403
FLOT1|O75955	6.19283	0.00361919	0.0206616	0.907807	0.00776216	-0.14078	0.02365	0.16443
CYFIP1|Q7L576	0.115238	0.891354	0.939838	0.886518	0.983054	0.0147082	0.0226819	0.0079737
ARHGEF12|Q9NZN5	1.65605	0.19964	0.94207	0.214375	0.298678	-0.0139746	-0.0797417	-0.0657672
MCAM|P43121	8.50599	0.000567692	0.00305869	0.00120572	0.778909	0.406028	0.488403	0.0823752
GLUD1|P00367	4.50402	0.0151219	0.0109827	0.207945	0.540602	-0.186071	-0.117846	0.0682242
INF2|Q27J81	2.02925	0.140507	0.13436	0.319881	0.942544	0.0787594	0.0650639	-0.0136955
CCT8|P50990	1.75311	0.182137	0.791585	0.166369	0.38159	0.0459871	0.143211	0.0972237
MYH2|Q9UKX2	0.61906	0.54329	0.651624	0.545194	0.957782	-0.342102	-0.447462	-0.105361
OGDHL|Q9ULD0	6.84838	0.00211562	0.00331951	0.843282	0.023901	0.290951	0.0525568	-0.238394
SORBS2|O94875	6.79015	0.00221809	0.00322717	0.0122515	0.988428	0.524794	0.501752	-0.0230422
CCT6A|P40227	1.62564	0.205475	0.680582	0.178688	0.509251	0.0596844	0.141611	0.0819262
CACNA2D1|P54289	4.90096	0.0107379	0.0211025	0.0235677	0.96954	0.193995	0.211252	0.0172578
RTN1|Q16799	6.28041	0.00336675	0.00266158	0.0536347	0.686007	0.196293	0.147964	-0.0483288
KALRN|O60229	3.59159	0.033735	0.0461704	0.0755988	0.999779	0.110569	0.111508	0.000938979
HNRNPUL2|Q1KMD3	3.75163	0.0292595	0.0225261	0.236535	0.653572	-0.233383	-0.155369	0.0780146
YLPM1|P49750	4.82592	0.0114524	0.00825862	0.173831	0.544752	-0.238076	-0.154194	0.0838826
NCKAP1|Q9Y2A7	3.67382	0.0313534	0.0279456	0.149408	0.856798	0.139345	0.110451	-0.0288947
DOCK6|Q96HP0	2.23345	0.116142	0.166649	0.997487	0.211881	-0.110295	-0.00448755	0.105807
BIN1|O00499	4.00942	0.0232984	0.105236	0.837267	0.0303368	-0.166575	0.0506515	0.217227
DNAJC13|O75165	9.63493	0.000239384	0.000456454	0.00200504	0.996468	0.12428	0.121732	-0.00254756
ARHGAP35|Q9NRY4	3.86596	0.0264418	0.0438534	0.982548	0.0814604	0.114316	0.00918875	-0.105128
CSPG4|Q6UVK1	1.59932	0.210668	0.889165	0.208244	0.353595	0.0515375	0.211506	0.159969
F13A1|P00488	6.54362	0.00271215	0.00177381	0.124944	0.360602	0.580441	0.352393	-0.228048
EHD3|Q9NZN3	1.19375	0.310295	0.869954	0.294244	0.501036	0.0408356	0.135368	0.0945324
HIP1|O00291	3.42651	0.0390977	0.754845	0.187527	0.0318426	-0.0396366	0.108515	0.148152
TRRAP|Q9Y4A5	0.637863	0.532025	0.523254	0.693089	0.982347	-0.0660292	-0.0547878	0.0112414
TPM1|P09493	11.5167	5.98972643150188e-05	0.000140579	0.000610909	0.999822	0.858313	0.854685	-0.00362774
PRKCG|P05129	0.96213	0.387991	0.761135	0.354178	0.703397	0.0496876	0.108034	0.0583467
ENO2|P09104	2.74988	0.0721392	0.0573857	0.430619	0.620936	-0.179263	-0.105451	0.0738113
PDS5B|Q9NTI5	18.1342	7.26364872899816e-07	2.73761006919226e-06	0.743532	8.99635422697553e-05	-0.268402	-0.0398343	0.228568
IQSEC1|Q6DN90	2.93453	0.0609571	0.0483408	0.491074	0.508328	0.0984164	0.0515005	-0.0469159
VCAN|P13611	22.9097	4.33617223732099e-08	2.80681885178602e-07	0.795686	7.89213747842687e-06	-0.910223	-0.106822	0.803401
HTT|P42858	1.18733	0.312217	0.755464	0.280999	0.608861	0.035655	0.0847779	0.0491229
PLCB1|Q9NQ66	0.882228	0.419248	0.442944	0.977419	0.599745	0.175235	0.032196	-0.143039
HNRNPL|P14866	0.802632	0.45298	0.720092	0.42349	0.821259	-0.0854225	-0.15369	-0.0682673
SRCIN1|Q9C0H9	0.707069	0.497217	0.493473	0.652715	0.986407	0.0789861	0.0677051	-0.0112811
SFPQ|P23246	1.4194	0.249997	0.237156	0.466009	0.9461	-0.137778	-0.110238	0.0275399
CAMK2B|Q13554	0.872326	0.423299	0.56722	0.429912	0.935133	0.0493231	0.0667621	0.0174391
EEF1A1|P68104	0.585059	0.560272	0.770815	0.535684	0.881178	-0.0377714	-0.064944	-0.0271726
SART3|Q15020	8.76327	0.00046524	0.000296716	0.164894	0.106822	-0.348733	-0.170498	0.178235
DDX5|P17844	5.7653	0.00516413	0.00434536	0.0580063	0.759677	-0.289571	-0.225755	0.063816
SEC31A|O94979	0.106084	0.89952	0.893733	0.985951	0.961818	0.0215296	0.0084426	-0.013087
LONP1|P36776	2.45443	0.094642	0.216275	0.940411	0.122108	0.0724025	-0.0157992	-0.0882017
ANPEP|P15144	0.284928	0.753097	0.851736	0.984716	0.763328	-0.0707544	0.0242094	0.0949639
STAB1|Q9NY15	6.3057	0.00329733	0.021494	0.877889	0.00658817	0.260819	-0.0511417	-0.31196
ALDOA|P04075	1.87092	0.163003	0.371578	0.885184	0.173805	0.0858893	-0.0330456	-0.118935
DNAJA1|P31689	6.6864	0.00241358	0.183657	0.18179	0.00163279	-0.0947406	0.105122	0.199863
ECPAS|Q5VYK3	1.63806	0.203072	0.258663	0.995604	0.326673	-0.151653	-0.00944211	0.142211
HNRNPR|O43390	8.82414	0.000443928	0.000267161	0.0639544	0.251913	-0.338228	-0.2047	0.133527
ESYT2|A0FGR8	0.091491	0.912699	0.999953	0.92759	0.92105	-0.000529962	-0.0233763	-0.0228463
PCCA|P05165	0.187922	0.829174	0.835913	0.877195	0.999496	0.0367044	0.034696	-0.00200843
IPO5|O00410	2.75076	0.0720813	0.139635	0.990603	0.119581	-0.157788	0.0118436	0.169632
ADD3|Q9UEY8	1.19528	0.309839	0.883582	0.575388	0.281259	0.0442777	-0.103962	-0.148239
COL1A2|P08123	5.8249	0.00491315	0.00478378	0.619943	0.0830694	1.34194	0.422535	-0.919408
WDR7|Q9Y4E6	8.81299	0.000447756	0.000270277	0.0612371	0.262053	0.236215	0.144267	-0.0919479
IQSEC2|Q5JU85	9.55947	0.000253408	0.000148756	0.0540894	0.216533	0.210288	0.126144	-0.0841447
PLXNA4|Q9HCM2	4.82266	0.0114845	0.00808993	0.254932	0.403219	0.1974	0.112286	-0.0851139
PPP1R12C|Q9BZL4	3.9372	0.0248296	0.0348781	0.937353	0.097593	0.170285	0.0252803	-0.145005
RARS1|P54136	0.0596405	0.94216	0.999895	0.951178	0.948661	-0.000785218	-0.019014	-0.0182288
ITGA1|P56199	3.82462	0.0274268	0.459903	0.021172	0.182771	0.106108	0.269865	0.163757
RDX|P35241	0.481547	0.620234	0.596247	0.91404	0.86696	-0.0827237	-0.0379796	0.0447441
TNS3|Q68CZ2	0.925654	0.40195	0.54326	0.983117	0.450529	-0.0904251	0.0166059	0.107031
NUP205|Q92621	0.102145	0.903058	0.89947	0.989703	0.958324	-0.0253142	-0.008743	0.0165712
JUP|P14923	2.3369	0.105509	0.0863988	0.518992	0.632276	0.608335	0.341859	-0.266475
EHD1|Q9H4M9	0.566801	0.570396	0.779673	0.545589	0.882237	0.0902444	0.156331	0.0660863
SYNJ1|O43426	6.57772	0.00263752	0.00174978	0.212979	0.220783	-0.383934	-0.199654	0.18428
GTF2I|P78347	15.1124	5.02134336312914e-06	2.69530234542348e-06	0.00655153	0.14633	-0.366411	-0.234931	0.131481
ITGA6|P23229	2.38615	0.100806	0.0823948	0.458718	0.686073	-0.225492	-0.13692	0.0885729
GNAI2|P04899	1.24294	0.295978	0.546198	0.89486	0.297877	-0.0533595	0.0251664	0.0785259
CSDE1|O75534	2.47449	0.0929056	0.921804	0.105054	0.164734	-0.0187526	-0.111601	-0.0928482
SYNGAP1|Q96PV0	13.9314	1.10800781091836e-05	6.04592183062191e-06	0.00976831	0.163966	0.282666	0.180342	-0.102324
SUPT16H|Q9Y5B9	0.0839079	0.919625	0.999429	0.941306	0.921308	0.00173505	-0.019765	-0.0215
ATP6V1H|Q9UI12	2.35145	0.104097	0.459175	0.0853511	0.48122	0.0616253	0.123332	0.061707
FLII|Q13045	15.4447	4.03397344488218e-06	2.22730977270658e-05	3.49376773216559e-05	0.927441	0.166053	0.178981	0.0129276
HECTD4|Q9Y4D8	4.29641	0.0181162	0.0182879	0.0819489	0.924884	0.0938222	0.0808132	-0.013009
DPYSL3|Q14195	5.75998	0.00518717	0.115418	0.00363496	0.229078	0.201111	0.371605	0.170494
COL4A1|P02462	2.94168	0.0605622	0.0481487	0.347071	0.67819	0.345425	0.221139	-0.124287
DYSF|O75923	3.41821	0.0393897	0.125789	0.907493	0.0545739	-0.177487	0.0416205	0.219107
NAPB|Q9H115	0.283274	0.754332	0.733836	0.931664	0.937094	-0.0483204	-0.0254983	0.0228221
ARHGEF2|Q92974	2.83763	0.0665822	0.0555549	0.29122	0.7869	0.0899606	0.063913	-0.0260477
ALDH6A1|Q02252	2.99751	0.0575669	0.240823	0.761251	0.0589654	-0.192297	0.0920025	0.2843
PTPRD|P23468	0.594745	0.554977	0.889836	0.819375	0.523686	-0.0316691	0.0458045	0.0774737
GAP43|P17677	4.17739	0.0201033	0.0147727	0.244403	0.543915	0.269108	0.167237	-0.101871
SLK|Q9H2G2	0.580649	0.5627	0.755382	0.947303	0.562406	-0.0447762	0.0217061	0.0664822
UBA6|A0AVT1	6.03971	0.00410855	0.0113801	0.999216	0.0164854	-0.376924	-0.00526973	0.371655
L1CAM|P32004	2.92171	0.0616723	0.211665	0.0565111	0.663189	0.149465	0.227968	0.078503
COPB2|P35606	0.13956	0.870027	0.879221	0.901711	0.999991	-0.0258021	-0.0255809	0.000221242
CAND1|Q86VP6	0.10516	0.900349	0.960118	0.891503	0.972229	0.0250403	0.0465638	0.0215235
EPS15L1|Q9UBC2	0.210322	0.810928	0.96271	0.927981	0.793903	0.00970817	-0.0150658	-0.024774
HNRNPH3|P31942	2.93819	0.0607547	0.0496856	0.572618	0.430997	-0.172568	-0.0802158	0.0923518
PDHA1|P08559	6.59634	0.00259768	0.00169277	0.126447	0.349737	0.198689	0.119767	-0.0789218
GPI|P06744	8.08692	0.000787346	0.000799979	0.531405	0.0320576	-0.690986	-0.213058	0.477928
CANX|P27824	2.81615	0.0679004	0.0547179	0.348569	0.708839	0.0941198	0.0615187	-0.0326011
CLASP1|Q7Z460	0.991972	0.376944	0.597039	0.93078	0.385856	-0.0561764	0.0230663	0.0792427
SF3B2|Q13435	0.169835	0.844215	0.993916	0.901626	0.838539	0.00817556	-0.0372913	-0.0454668
STAT3|P40763	1.40318	0.253897	0.998238	0.318776	0.295939	0.00308991	0.0880512	0.0849612
SYN2|Q92777	1.75207	0.182316	0.895793	0.183886	0.309531	0.0370442	0.163403	0.126359
HSPA12B|Q96MM6	1.05606	0.354306	0.468043	0.994249	0.426669	-0.0999056	0.00955706	0.109463
CFH|P08603	1.94947	0.15141	0.496774	0.128476	0.572716	0.172036	0.330487	0.158451
MAPT|P10636	101.938	7.20284990482083e-20	1.79444237247139e-11	1.80967463236925e-11	0.0127445	-1.6561	-1.29529	0.360806
YWHAE|P62258	2.30444	0.108733	0.105353	0.826716	0.362522	-0.195134	-0.0614413	0.133693
CAPN1|P07384	11.4339	6.3577559137805e-05	4.15269538592833e-05	0.00982567	0.382672	0.186553	0.132285	-0.054268
PRELP|P51888	6.7774	0.00224121	0.00147187	0.199288	0.215616	1.1497	0.601799	-0.547903
RAP1GDS1|P52306	2.24918	0.114456	0.124849	0.915814	0.301639	-0.251196	-0.055957	0.195239
TPM2|P07951	11.0111	8.63602235708141e-05	0.000154787	0.00113479	0.978959	0.810646	0.7729	-0.0377466
STX1B|P61266	3.6992	0.0306538	0.0292811	0.126019	0.907571	0.211248	0.176324	-0.0349242
CD163|Q86VB7	3.22505	0.0468578	0.134374	0.0496754	0.769514	0.290947	0.397632	0.106685
PTPRS|Q13332	0.525441	0.594035	0.879557	0.565217	0.80545	0.0319703	0.0749074	0.0429371
SLC12A5|Q9H2X9	1.9117	0.156875	0.186408	0.971117	0.31166	0.121157	0.0174013	-0.103756
KIF5C|O60282	0.107075	0.898633	0.922802	0.906569	0.996279	-0.0243444	-0.0297597	-0.00541527
RPN1|P04843	3.50232	0.036533	0.0936859	0.0442264	0.834593	0.0922634	0.118022	0.0257588
CSE1L|P55060	1.70502	0.190602	0.228477	0.982095	0.340255	-0.166838	-0.0201084	0.14673
SEPTIN9|Q9UHD8	1.01819	0.367508	0.717052	0.334036	0.721188	-0.0390563	-0.0790652	-0.040009
HNRNPK|P61978	3.82107	0.0275132	0.0242151	0.641736	0.234136	-0.206643	-0.0763082	0.130335
MYO1D|O94832	0.698486	0.501403	0.675234	0.490448	0.913374	0.0689575	0.103081	0.0341234
SAMHD1|Q9Y3Z3	4.82307	0.0114805	0.0104909	0.0765205	0.850949	-0.285438	-0.232372	0.053066
ARHGAP5|Q13017	0.211506	0.809975	0.993982	0.875045	0.805008	0.00686247	-0.0357422	-0.0426046
SYNCRIP|O60506	1.5496	0.22085	0.79173	0.200813	0.442845	-0.0411623	-0.121088	-0.0799257
ERC1|Q8IUD2	0.547233	0.581456	0.55257	0.87922	0.875365	0.0450559	0.023104	-0.0219518
CDC42BPA|Q5VT25	0.136372	0.872793	0.882163	0.903373	0.999998	-0.0187013	-0.0186187	8.25677461510077e-05
SUPT6H|Q7KZ85	7.37357	0.00138564	0.0016022	0.652405	0.0323707	-0.235818	-0.0632059	0.172612
ZNF638|Q14966	4.06089	0.0222669	0.0163458	0.2875	0.501466	-0.235433	-0.13921	0.096223
CAPN2|P17655	4.63545	0.0134953	0.770347	0.0851004	0.0112116	-0.0853559	0.29682	0.382176
ACLY|P53396	1.53896	0.223094	0.328817	0.993611	0.295571	-0.11655	0.00967463	0.126225
ATP1B2|P14415	1.21272	0.304691	0.378118	0.999614	0.417646	0.088771	0.00193792	-0.0868331
GNB1|P62873	0.264234	0.768698	0.801462	0.999504	0.830048	-0.0437895	-0.00228862	0.0415009
DDX17|Q92841	14.3489	8.35523700311089e-06	6.74314589599323e-06	0.185384	0.00684368	-0.404391	-0.151936	0.252455
TOMM70|O94826	3.84233	0.0270002	0.0282004	0.789811	0.161877	0.129934	0.0357125	-0.0942218
LMO7|Q8WWI1	4.08563	0.0217883	0.0348567	0.968799	0.076921	0.169615	0.017618	-0.151997
SORBS3|O60504	5.35592	0.00728769	0.057039	0.00671654	0.504319	0.135528	0.202481	0.0669534
ACADVL|P49748	0.184197	0.832249	0.886421	0.834511	0.985777	0.0267656	0.0362895	0.00952388
YWHAZ|P63104	1.90709	0.157555	0.13498	0.658581	0.612843	-0.21101	-0.104858	0.106152
PDIA3|P30101	7.93426	0.000887785	0.00216958	0.94684	0.00824532	-0.183852	-0.0180381	0.165814
LTF|P02788	7.79519	0.000990816	0.00221693	0.928847	0.00980114	-1.20544	-0.137778	1.06767
CLIP1|P30622	0.000127087	0.999873	0.999977	0.999862	0.999937	0.000318818	0.000865047	0.000546228
PKP2|Q99959	5.80755	0.0049849	0.00334877	0.192883	0.33898	1.20253	0.685951	-0.516583
UFL1|O94874	15.2137	4.69622148324224e-06	3.42596574631759e-06	0.130741	0.00721851	0.161639	0.0647083	-0.0969307
SUN2|Q9UH99	0.315598	0.730576	0.713257	0.866248	0.975266	0.0597437	0.0429901	-0.0167536
NRXN1|Q9ULB1	3.38069	0.0407373	0.068768	0.0677802	0.968876	-0.312773	-0.346953	-0.0341804
PDXK|O00764	0.300199	0.741795	0.91605	0.931939	0.723215	-0.0616935	0.0611735	0.122867
IARS2|Q9NSE4	3.22644	0.0467991	0.0789424	0.0745455	0.965048	0.117389	0.131382	0.0139931
TKT|P29401	12.5868	2.801858785313e-05	1.6263666805294e-05	0.0111271	0.239612	-0.628688	-0.41627	0.212418
PCBP1|Q15365	7.54036	0.00121292	0.00192127	0.813658	0.0177754	-0.209125	-0.0394904	0.169635
POSTN|Q15063	3.26176	0.0453331	0.0361654	0.522922	0.407204	0.980761	0.466433	-0.514328
ITGAV|P06756	2.16761	0.123481	0.146114	0.209586	0.999916	0.118219	0.117429	-0.000789706
MAP4|P27816	5.7966	0.0050307	0.925019	0.0248528	0.00546262	0.0329877	-0.260758	-0.293746
PCCB|P05166	1.86157	0.164443	0.144281	0.445848	0.850172	0.128957	0.0910718	-0.0378856
DDX46|Q7L014	5.21296	0.00822706	0.00568198	0.223706	0.382901	-0.216108	-0.123922	0.0921861
ATIC|P31939	1.17045	0.317326	0.362017	0.989377	0.470514	-0.218954	-0.0245717	0.194382
MAOA|P21397	6.60454	0.00258033	0.0633784	0.460028	0.00247618	-0.193982	0.111536	0.305518
EPPK1|P58107	0.608437	0.547579	0.519472	0.882177	0.846454	-0.155201	-0.0746944	0.0805067
DLD|P09622	2.91258	0.0621867	0.0499676	0.531212	0.474067	0.153018	0.0759	-0.0771176
EIF3B|P55884	2.99875	0.0575018	0.840585	0.0599128	0.134986	0.0314026	0.143714	0.112311
EIF4G3|O43432	5.01573	0.00973301	0.0176505	0.967495	0.0430541	-0.217707	-0.0209086	0.196798
TRIP11|Q15643	4.64808	0.0133488	0.970871	0.0233504	0.0254257	-0.00979057	-0.126864	-0.117074
ZC3HAV1|Q7Z2W4	3.41868	0.039373	0.123773	0.912439	0.0552124	-0.0928992	0.0210795	0.113979
ABCA8|O94911	13.9446	1.09814021767605e-05	1.39996702425149e-05	0.410116	0.00251902	-0.524177	-0.147677	0.376501
UPF1|Q92900	0.619215	0.541829	0.872249	0.827108	0.510688	0.0183552	-0.0239401	-0.0422953
MYL12B|O14950	2.93759	0.0607877	0.223984	0.0542304	0.631718	0.0988663	0.154871	0.0560044
HNRNPUL1|Q9BUJ2	2.43769	0.0961158	0.286349	0.0870733	0.683939	-0.104673	-0.163756	-0.0590832
NOS3|P29474	3.73068	0.0298087	0.577021	0.236543	0.0224399	-0.0902388	0.163121	0.25336
POLR2B|P30876	0.723761	0.48918	0.992622	0.604432	0.493368	0.00494507	-0.0453356	-0.0502806
ITSN2|Q9NZM3	1.65635	0.199584	0.17201	0.591871	0.757864	-0.101456	-0.0604792	0.0409769
PARP14|Q460N5	0.662397	0.519406	0.607916	0.550748	0.979037	-0.0696869	-0.0844715	-0.0147846
ABCF1|Q8NE71	0.0951289	0.909395	0.931555	0.916168	0.996507	0.0121073	0.0148851	0.00277773
KBTBD11|O94819	0.0982708	0.906551	0.954284	0.990355	0.905834	-0.021548	0.0108431	0.0323911
P4HB|P07237	0.772576	0.466437	0.7942	0.838615	0.438743	-0.045514	0.043975	0.089489
GNB2|P62879	0.326066	0.72305	0.902522	0.932461	0.704934	-0.0214935	0.0196244	0.0411179
VARS1|P26640	6.89921	0.00203018	0.00179968	0.0289844	0.775416	-0.249116	-0.200565	0.0485509
EIF4G1|Q04637	3.141	0.0505505	0.143678	0.923569	0.0697637	-0.13984	0.0307151	0.170556
NAPA|P54920	0.0439887	0.956996	0.956312	0.996648	0.979881	0.010356	0.00313896	-0.00721701
COBLL1|Q53SF7	2.27771	0.111464	0.680742	0.0961233	0.322907	-0.0871732	-0.242825	-0.155652
RAB3GAP2|Q9H2M9	0.869809	0.424335	0.922112	0.413936	0.582965	0.0181865	0.0669029	0.0487164
GDI1|P31150	6.64754	0.0024913	0.00194856	0.396339	0.105045	-0.2482	-0.100164	0.148035
KANK3|Q6NY19	0.975016	0.38318	0.352011	0.686117	0.891063	-0.184331	-0.121626	0.0627051
RAPGEF2|Q9Y4G8	4.87909	0.0109412	0.0558466	0.0115009	0.637149	0.0739082	0.10335	0.0294414
NCAM2|O15394	1.78601	0.176572	0.275272	0.993104	0.245275	-0.1384	0.0110639	0.149464
FRYL|O94915	1.06103	0.35261	0.999728	0.426874	0.389653	0.00114596	0.0715885	0.0704425
FSCN1|Q16658	13.4326	1.55787554243215e-05	1.05215082776278e-05	0.128969	0.0165831	-0.687899	-0.292763	0.395136
KIAA1109|Q2LD37	0.864968	0.426335	0.486316	0.997968	0.548767	-0.0397706	-0.00231941	0.0374512
GOT2|P00505	0.266239	0.767171	0.90748	0.954917	0.754902	-0.0660871	0.0503635	0.116451
NUCB1|Q02818	1.03605	0.361219	0.874889	0.341952	0.559255	-0.0371255	-0.117501	-0.0803756
SUGP2|Q8IX01	0.800808	0.453785	0.437695	0.653986	0.965817	-0.175956	-0.138954	0.0370018
CNN1|P51911	7.31542	0.00145168	0.000989317	0.0565949	0.480676	1.15446	0.78987	-0.364589
TF|P02787	2.14019	0.126677	0.143165	0.940126	0.300419	-0.203719	-0.0393854	0.164334
PADI2|Q9Y2J8	6.08411	0.00396	0.0564375	0.59989	0.00445404	-0.384024	0.174787	0.558811
SIRT2|Q8IXJ6	2.81106	0.0682162	0.0639465	0.764006	0.31099	-0.297581	-0.100385	0.197196
SEC23A|Q15436	0.665648	0.517757	0.974074	0.672345	0.50369	-0.00950121	0.0410142	0.0505154
NCDN|Q9UBB6	5.39717	0.00703782	0.0066007	0.614033	0.106596	-0.402453	-0.132463	0.26999
CIT|O14578	0.896229	0.413588	0.733379	0.380454	0.762454	0.0393616	0.0773881	0.0380265
ACIN1|Q9UKV3	2.64835	0.0791713	0.0650955	0.350741	0.75031	-0.203033	-0.136689	0.0663436
TTC37|Q6PGP7	1.82635	0.169985	0.231215	0.998684	0.275891	0.0964198	0.00315047	-0.0932694
PAPSS2|O95340	0.0505616	0.950737	0.999989	0.960977	0.95411	-0.000680504	0.0452631	0.0459436
ERBIN|Q96RT1	2.75481	0.0718143	0.155572	0.0821579	0.858823	-0.0890883	-0.114957	-0.0258686
YWHAG|P61981	0.680798	0.510145	0.495548	0.693209	0.972719	-0.0924203	-0.0735956	0.0188247
ARFGEF3|Q5TH69	0.667974	0.516581	0.508681	0.944152	0.744832	0.0561448	0.017992	-0.0381529
TGFBI|Q15582	5.52085	0.00634033	0.00501318	0.0788309	0.70005	0.669438	0.498751	-0.170686
OXCT1|P55809	1.10891	0.336696	0.914621	0.572131	0.311059	-0.0323295	0.0898888	0.122218
WDR1|O75083	1.47329	0.237478	0.659084	0.702074	0.211613	-0.120658	0.122853	0.243511
SLC3A2|P08195	1.62414	0.205767	0.179453	0.692209	0.666722	-0.120845	-0.0609978	0.0598471
VCPIP1|Q96JH7	7.36541	0.00139472	0.00701848	0.97489	0.00484674	0.0918984	-0.00692044	-0.0988189
PNPLA6|Q8IY17	4.03664	0.0227469	0.195787	0.582481	0.0207872	-0.107863	0.0679151	0.175778
EIF4G2|P78344	3.94764	0.0246019	0.200726	0.59351	0.0226016	-0.137991	0.0860289	0.22402
HTRA1|Q92743	1.01879	0.367293	0.50941	0.982423	0.417694	0.224415	-0.0399749	-0.26439
CRTAC1|Q9NQ79	0.904285	0.410368	0.410336	0.571042	0.986658	-0.1063	-0.0929336	0.0133666
STAT1|P42224	1.10443	0.338152	0.417654	0.999987	0.444157	0.123683	0.000529959	-0.123153
PTBP1|P26599	5.67938	0.00554943	0.00380076	0.250532	0.281589	-0.266456	-0.140767	0.125689
PRKAR2B|P31323	6.74236	0.00230602	0.00288857	0.735008	0.0358553	-0.21454	-0.0514625	0.163078
ALDH2|P05091	0.257027	0.774209	0.996109	0.84007	0.773564	-0.00921494	0.0682694	0.0774843
ALDH5A1|P51649	0.543855	0.583388	0.554224	0.821987	0.928237	0.0857592	0.0544468	-0.0313124
TUFM|P49411	2.46726	0.0935272	0.0948222	0.854183	0.309514	0.13387	0.0374406	-0.0964296
FYCO1|Q9BQS8	5.35448	0.00729661	0.00882365	0.0342578	0.970335	0.17236	0.158817	-0.0135432
PTPRF|P10586	4.17355	0.0201709	0.0258198	0.0594836	0.995099	0.154427	0.148793	-0.00563372
LIMCH1|Q9UPQ0	2.46923	0.0933579	0.0947711	0.221664	0.965468	-0.163036	-0.142949	0.0200879
ABAT|P80404	0.801614	0.453429	0.423637	0.722844	0.917882	0.128955	0.0871996	-0.0417554
MIA3|Q5JRA6	0.295534	0.745229	0.969767	0.736481	0.835836	-0.00769686	-0.0269508	-0.0192539
EPS15|P42566	4.20004	0.0197084	0.016916	0.595491	0.21318	-0.134679	-0.0511983	0.0834803
AAK1|Q2M2I8	8.55341	0.000547193	0.000356684	0.186258	0.103115	0.166246	0.0794337	-0.0868119
SDHA|P31040	3.34603	0.0420246	0.0329273	0.483517	0.42565	0.181893	0.0903034	-0.09159
DAAM2|Q86T65	3.41259	0.0395886	0.0321436	0.554159	0.353144	-0.176834	-0.0787181	0.0981164
PRKCE|Q02156	8.70381	0.000487082	0.000351298	0.0226712	0.537668	0.24201	0.177154	-0.0648567
SLC4A1|P02730	11.5837	5.70831326182062e-05	0.0180959	0.158478	4.48652654418957e-05	-0.384811	0.282106	0.666917
RTCB|Q9Y3I0	7.96736	0.000864934	0.000546365	0.156591	0.16119	-0.177738	-0.0922513	0.0854868
CRMP1|Q14194	2.31446	0.107727	0.984935	0.143167	0.150515	0.00994922	0.127048	0.117099
HECTD1|Q9ULT8	12.0279	4.15643397706225e-05	2.39138712662124e-05	0.0154588	0.229114	0.171719	0.111483	-0.0602359
NUP93|Q8N1F7	0.050733	0.950574	0.961675	0.955308	0.998586	0.0149492	0.0178873	0.00293815
HNRNPH1|P31943	8.09968	0.0007795	0.000477893	0.100964	0.229404	-0.258148	-0.148162	0.109985
EHBP1L1|Q8N3D4	5.0374	0.00955445	0.0334405	0.967684	0.0212836	-0.163855	0.017213	0.181068
HERC1|Q15751	3.93752	0.0248225	0.0232805	0.697506	0.192582	0.0955968	0.0316061	-0.0639907
DHX30|Q7L2E3	4.4678	0.0156049	0.0112315	0.23966	0.491986	-0.136892	-0.0827918	0.0540998
WDR47|O94967	4.49067	0.0152981	0.0132359	0.5894	0.185334	0.116648	0.0433896	-0.073258
DCN|P07585	5.18296	0.00843962	0.0062587	0.382595	0.227205	0.860644	0.397237	-0.463407
NAMPT|P43490	0.0961543	0.908466	0.899787	0.967499	0.985668	0.0820956	0.0507574	-0.0313382
KIAA1217|Q5T5P2	4.37041	0.0169843	0.0139129	0.534705	0.226214	0.372592	0.151928	-0.220664
FRY|Q5TBA9	4.68843	0.0128919	0.0121645	0.0764354	0.876604	0.130863	0.108494	-0.0223687
AP3B2|Q13367	3.5944	0.0336504	0.0399278	0.0915877	0.990268	0.110436	0.104352	-0.00608394
DENND4C|Q5VZ89	0.00673608	0.993287	0.994402	0.999992	0.995185	-0.0047692	-0.000199148	0.00457005
LAMC3|Q9Y6N6	6.3332	0.00322349	0.00706985	0.968961	0.0188902	-0.345676	-0.0290109	0.316665
SWAP70|Q9UH65	3.47871	0.0373127	0.0533773	0.962059	0.117303	-0.314611	-0.0388055	0.275806
PPFIA3|O75145	3.99347	0.0236279	0.0174875	0.268945	0.543605	0.136879	0.0838787	-0.0530005
IQGAP2|Q13576	4.00522	0.0233847	0.0578436	0.990353	0.0495891	-0.254879	0.0159668	0.270845
LETM1|O95202	5.55179	0.00617731	0.0051295	0.0670268	0.75181	0.16252	0.125396	-0.0371237
MICAL3|Q7RTP6	3.43392	0.038839	0.0824944	0.0533215	0.902589	0.0934897	0.112593	0.0191029
AP3D1|O14617	3.03723	0.0555293	0.0450787	0.288022	0.74101	0.110108	0.0757282	-0.03438
AGL|P35573	3.98241	0.0238592	0.0665727	0.971836	0.0448931	-0.188113	0.0207821	0.208895
SNTB1|Q13884	1.93608	0.153325	0.242398	0.995154	0.223309	-0.143499	0.00915737	0.152657
LRRC47|Q8N1G4	1.07224	0.348815	0.624138	0.322075	0.791176	-0.0552098	-0.0953298	-0.04012
VPS8|Q8N3P4	1.53098	0.224793	0.278479	0.293819	0.991752	0.0578847	0.0626363	0.00475159
SCRIB|Q14160	2.79193	0.0694186	0.0550914	0.458059	0.57847	-0.0776954	-0.04364	0.0340554
MX1|P20591	1.0669	0.350619	0.75004	0.76253	0.320497	0.126836	-0.136186	-0.263022
PRX|Q9BXM0	0.619327	0.541769	0.771935	0.920587	0.530228	-0.115762	0.0722628	0.188025
DMXL1|Q9Y485	3.66965	0.0314696	0.0492389	0.0617299	0.988776	0.0720576	0.0764779	0.00442026
PCNT|O95613	10.7722	0.000102825	0.000108286	0.00325268	0.786956	-0.195216	-0.165345	0.0298706
OGT|O15294	0.135139	0.873864	0.897802	0.888482	0.99746	-0.0188566	-0.0218465	-0.00298987
HNRNPH2|P55795	1.63545	0.203574	0.239924	0.29099	0.999026	-0.133715	-0.137272	-0.00355718
EXOC8|Q8IYI6	1.06233	0.352167	0.925534	0.349013	0.498151	0.0144305	0.0594715	0.045041
TRIM2|Q9C040	7.02509	0.00183361	0.00120917	0.208525	0.18429	-0.278349	-0.141177	0.137171
DCTN2|Q13561	1.04467	0.358225	0.568185	0.937455	0.372467	-0.0618013	0.0229862	0.0847874
TRAP1|Q12931	0.527273	0.592967	0.563212	0.864989	0.897432	-0.0633032	-0.0350379	0.0282652
RTN3|O95197	4.10464	0.0214275	0.0172118	0.159706	0.735598	0.152619	0.110895	-0.0417238
AP2M1|Q96CW1	3.13875	0.0506536	0.0441078	0.66371	0.321926	0.106649	0.0415743	-0.0650752
PTPRZ1|P23471	5.54901	0.00619177	0.0320879	0.00732134	0.668893	0.19665	0.264002	0.0673522
SUCLA2|Q9P2R7	0.740768	0.481129	0.447998	0.812024	0.862697	0.0651537	0.0364733	-0.0286804
TNPO1|Q92973	3.0127	0.0567787	0.236017	0.766012	0.058596	-0.0814278	0.0382302	0.119658
VPS35|Q96QK1	2.48257	0.0922161	0.122642	0.979655	0.205331	-0.214758	-0.0230096	0.191748
CCAR2|Q8N163	4.40389	0.0164964	0.0120006	0.22231	0.534728	-0.255086	-0.159693	0.0953932
EXOC4|Q96A65	3.73891	0.0295918	0.0501174	0.0544319	0.976229	0.0982228	0.107048	0.00882519
DDX3X|O00571	0.519411	0.597566	0.571937	0.903389	0.861977	-0.0541638	-0.0254272	0.0287366
PRPF6|O94906	1.76761	0.179661	0.408674	0.165155	0.748753	-0.0898707	-0.142351	-0.0524807
PGK1|P00558	4.10791	0.0213661	0.0930021	0.02128	0.652237	-0.181481	-0.259449	-0.0779683
ILF2|Q12905	0.470917	0.626756	0.604922	0.923878	0.860493	0.0860862	0.0376255	-0.0484607
HTATSF1|O43719	8.72611	0.000478769	0.000289529	0.106346	0.168233	-0.290137	-0.158607	0.13153
BIRC6|Q9NR09	4.37056	0.016982	0.0123975	0.346117	0.370878	0.183889	0.0966467	-0.0872421
USO1|O60763	2.50763	0.0901098	0.169839	0.98753	0.139552	-0.193175	0.0176512	0.210826
PHLDB1|Q86UU1	2.17973	0.122094	0.108234	0.353449	0.870421	-0.094704	-0.0707751	0.0239289
EPHX1|P07099	7.20886	0.00158128	0.00253893	0.835855	0.0199175	0.27139	0.0490114	-0.222379
HIP1R|O75146	4.03891	0.0227015	0.0369194	0.973904	0.0769946	-0.21081	-0.020184	0.190626
HNRNPA1|P09651	5.6766	0.00556237	0.004151	0.379841	0.179951	-0.295516	-0.131152	0.164364
PLXNA2|O75051	0.726725	0.487767	0.7161	0.463125	0.862292	0.052967	0.0893569	0.0363899
HSPA1L|P34931	4.3917	0.0185386	0.376731	0.311641	0.0137046	-0.13606	0.162459	0.298518
YWHAH|Q04917	2.88221	0.0639304	0.0517137	0.547388	0.465855	-0.208931	-0.101736	0.107195
SCFD1|Q8WVM8	1.47084	0.238033	0.544328	0.820814	0.227292	0.032019	-0.0200942	-0.0521131
LIMA1|Q9UHB6	0.851766	0.43184	0.679071	0.406189	0.838054	-0.0559916	-0.0950005	-0.0390089
PPP3CA|Q08209	0.280245	0.756599	0.819583	0.767919	0.985936	0.0472076	0.0601993	0.0129917
SNAP91|O60641	3.24644	0.045963	0.0564212	0.106248	0.997518	0.160551	0.155816	-0.00473571
BCAN|Q96GW7	9.51709	0.000261657	0.329738	0.0204975	0.000161809	-0.107157	0.228277	0.335435
SBF2|Q86WG5	5.64793	0.00569781	0.0173133	0.997179	0.0180074	0.137149	-0.00384007	-0.140989
NEXN|Q0ZGT2	13.1724	1.86390435035803e-05	8.29760113051359e-05	0.000128728	0.941522	0.770897	0.828947	0.0580506
CASK|O14936	1.20028	0.308355	0.950722	0.320398	0.421504	0.0135362	0.0718676	0.0583314
CNTNAP2|Q9UHC6	6.22325	0.00352935	0.00245148	0.280414	0.195404	0.233356	0.113134	-0.120222
AKAP2|Q9Y2D5	1.45565	0.241502	0.2114	0.64079	0.773209	-0.143344	-0.0838833	0.059461
ALCAM|Q13740	1.12287	0.332198	0.42805	0.370168	0.968537	0.25351	0.303931	0.0504214
PSMC3|P17980	1.16083	0.320275	0.304323	0.542854	0.949986	-0.0698419	-0.0550292	0.0148127
RUFY3|Q7L099	0.281331	0.755785	0.994939	0.829046	0.753729	0.00444738	-0.0299609	-0.0344083
WDFY3|Q8IZQ1	1.53808	0.223281	0.272439	0.297282	0.994333	0.0733227	0.0782652	0.00494248
SEC16A|O15027	0.64976	0.525866	0.97725	0.540564	0.617293	-0.008309	-0.0478123	-0.0395033
SRRT|Q9BXP5	24.0041	2.35687676569858e-08	7.68607967271961e-08	0.499153	1.60015824212101e-05	-0.488215	-0.0951207	0.393094
OGN|P20774	7.75358	0.00102399	0.00102646	0.538882	0.0373549	1.545	0.480669	-1.06433
RAI14|Q9P0K7	0.0740969	0.928668	0.97234	0.922114	0.979784	0.0113781	0.0214106	0.0100325
TNPO2|O14787	0.434273	0.649789	0.888864	0.895463	0.625272	0.0290274	-0.0310814	-0.0601087
LARP1|Q6PKG0	24.5233	1.77253724805184e-08	2.45614507621283e-08	0.175076	7.73930954455215e-05	0.247529	0.0738164	-0.173713
EPB41|P11171	16.8867	1.58903980003128e-06	0.000399908	0.347595	3.13384584682552e-06	-0.422174	0.160264	0.582438
DPP6|P42658	11.4881	6.11416810966649e-05	4.87830381277199e-05	0.00474396	0.569179	0.38055	0.295289	-0.0852608
BCAM|P50895	4.50864	0.0150614	0.239944	0.0108092	0.240022	0.181432	0.368908	0.187475
ANXA5|P08758	6.51056	0.00278657	0.951237	0.00576789	0.0069497	0.068469	0.81037	0.741901
UQCRC2|P22695	5.57942	0.00603537	0.00512549	0.517791	0.125813	0.168988	0.0629974	-0.105991
CEP250|Q9BV73	3.81803	0.0275873	0.0318226	0.854714	0.137852	-0.121088	-0.0276291	0.0934591
DIAPH1|O60610	7.52707	0.00122583	0.0223331	0.627369	0.00168983	-0.195231	0.0730775	0.268309
DDB1|Q16531	7.39968	0.00135701	0.00257687	0.892912	0.0144393	0.255049	0.0366347	-0.218414
PDHB|P11177	0.0857984	0.917894	0.93446	0.999989	0.936814	0.0229567	-0.00032247	-0.0232792
LTBP1|Q14766	0.8095	0.449962	0.657126	0.432186	0.879269	0.194915	0.306081	0.111166
IFI16|Q16666	9.94214	0.000190071	0.000109867	0.0591322	0.172275	-0.334019	-0.193217	0.140802
SUSD2|Q9UGT4	11.999	4.24264605083829e-05	0.000490418	9.89847275486566e-05	0.631147	0.598698	0.740099	0.141401
ALDOC|P09972	2.89247	0.0633357	0.110358	0.0890965	0.945517	-0.148073	-0.171933	-0.0238601
PDLIM5|Q96HC4	9.97389	0.000185613	0.000392936	0.00147435	0.999817	0.32759	0.326079	-0.0015106
GNAS|P63092	1.16325	0.31953	0.909124	0.558603	0.293917	-0.0185851	0.0510823	0.0696674
EEF1A2|Q05639	10.8214	9.91822090735322e-05	8.44275961399132e-05	0.00528298	0.639079	-0.354719	-0.281534	0.0731858
YWHAB|P31946	2.58432	0.0839677	0.0927473	0.902987	0.254224	-0.179477	-0.0401693	0.139308
PREP|P48147	4.87302	0.0109983	0.0251427	0.998958	0.0351208	-0.417974	-0.00748843	0.410485
RAB3GAP1|Q15042	11.8346	4.76964445726516e-05	3.20587298228148e-05	0.00732634	0.405307	0.151792	0.109648	-0.0421434
LRBA|P50851	7.60851	0.00114889	0.00152537	0.721014	0.0230527	-0.247533	-0.0577531	0.18978
CAMK2G|Q13555	1.86208	0.164364	0.143849	0.713288	0.573119	0.135691	0.0616235	-0.0740679
PML|P29590	0.748789	0.477379	0.450221	0.873238	0.797346	-0.0703112	-0.0318328	0.0384784
CASKIN1|Q8WXD9	10.1596	0.000161607	0.000104688	0.159076	0.0585513	0.255213	0.117461	-0.137752
PFKM|P08237	0.353721	0.703549	0.725571	0.766038	0.999982	0.0941189	0.0948398	0.000720909
ATP8A1|Q9Y2Q0	4.45299	0.015807	0.123092	0.67093	0.0166765	-0.163229	0.0774368	0.240666
NUP133|Q8WUM0	1.85605	0.165298	0.179412	0.283904	0.994496	-0.0861134	-0.0811583	0.00495507
UBR5|O95071	0.993721	0.376307	0.72069	0.820053	0.351693	0.0464138	-0.0399014	-0.0863151
MRC1|P22897	3.05164	0.0548089	0.154936	0.0565847	0.763162	0.223965	0.310638	0.0866737
TGFB1I1|O43294	8.64796	0.000508563	0.0291055	0.000346679	0.156531	0.19103	0.331543	0.140513
CTSD|P07339	2.96504	0.0592898	0.409309	0.0464853	0.366635	-0.116432	-0.244101	-0.127669
SLMAP|Q14BN4	11.2278	7.37869765897096e-05	0.00039988	0.000277753	0.854182	0.537124	0.61001	0.0728854
SASH1|O94885	0.705668	0.497898	0.731585	0.92075	0.490275	0.0443147	-0.0251339	-0.0694486
OPTN|Q96CV9	1.53183	0.224612	0.276238	0.993078	0.358913	-0.0723286	-0.00580088	0.0665277
CCDC88A|Q3V6T2	1.60859	0.208823	0.451017	0.191778	0.757439	-0.048592	-0.0780941	-0.0295021
CLIP2|Q9UDT6	8.82386	0.000444025	0.000273518	0.131386	0.13143	-0.179688	-0.0929008	0.086787
NCL|P19338	13.1508	1.89184777305068e-05	1.01483660229773e-05	0.0191796	0.12721	-0.417086	-0.250988	0.166099
EMILIN1|Q9Y6C2	0.867669	0.425218	0.77658	0.391344	0.733073	0.124712	0.267618	0.142906
CADPS2|Q86UW7	5.46039	0.0066719	0.00601753	0.0568463	0.825532	0.193677	0.156823	-0.0368541
RABEP1|Q15276	4.23556	0.0191054	0.0327718	0.978777	0.0658512	-0.131398	-0.0111178	0.120281
TPM4|P67936	0.777839	0.464051	0.47582	0.59215	0.996242	0.105494	0.0977914	-0.00770275
SF3A1|Q15459	0.621908	0.540401	0.750515	0.516878	0.881522	-0.0649203	-0.109318	-0.0443977
SPAG9|O60271	0.939135	0.396731	0.470716	0.45069	0.986426	-0.0646847	-0.0736183	-0.00893364
IDH2|P48735	3.70915	0.030384	0.0454131	0.063522	0.994874	0.179747	0.187082	0.00733565
CNDP2|Q96KP4	7.57831	0.00117683	0.000802842	0.242364	0.121316	-0.63389	-0.295118	0.338772
GARS1|P41250	1.6501	0.200769	0.295323	0.232024	0.948011	-0.107775	-0.130797	-0.0230215
FERMT2|Q96AC1	0.876723	0.421495	0.774337	0.814847	0.392865	-0.0526543	0.0520859	0.10474
ARHGEF7|Q14155	0.702097	0.499638	0.717811	0.932752	0.49745	-0.025684	0.0129826	0.0386666
PPFIA1|Q13136	3.78277	0.0284626	0.0259686	0.680605	0.218384	0.1063	0.0369116	-0.0693888
TMPO|P42166	2.13273	0.127561	0.110083	0.39846	0.828929	-0.159103	-0.112149	0.0469537
GRIA2|P42262	5.70038	0.00545257	0.00368088	0.198739	0.345509	0.236014	0.134605	-0.101409
PDE2A|O00408	0.320646	0.726936	0.909308	0.704	0.892415	0.0334193	0.0712159	0.0377966
GNAO1|P09471	0.797708	0.455157	0.52478	0.999718	0.561506	-0.0859752	-0.00197479	0.0840004
PTK2B|Q14289	16.6581	1.8383996056113e-06	9.17045839932129e-07	0.0108737	0.0536017	0.334509	0.192298	-0.142211
TRIP12|Q14669	0.431399	0.651632	0.69929	0.696949	0.995826	-0.0303483	-0.0337275	-0.00337917
GIT2|Q14161	3.03341	0.0557221	0.213368	0.803906	0.0606436	0.0693726	-0.0284505	-0.0978231
USP24|Q9UPU5	4.14152	0.0207452	0.159362	0.641864	0.0204622	-0.130065	0.0696765	0.199742
CTNND2|Q9UQB3	0.459578	0.633792	0.678685	0.685471	0.996926	-0.0695188	-0.0758959	-0.00637702
DDX42|Q86XP3	3.35741	0.0415972	0.208756	0.0349913	0.533587	-0.142248	-0.234432	-0.0921838
PANK4|Q9NVE7	1.54239	0.222369	0.418089	0.214388	0.826213	0.0767548	0.113605	0.0368502
RALGAPA1|Q6GYQ0	9.57907	0.000249686	0.000157949	0.150314	0.0813742	0.150771	0.0724251	-0.0783454
PREX1|Q8TCU6	1.09134	0.342448	0.864289	0.322414	0.546569	-0.0331997	-0.10336	-0.0701603
CRYBG3|Q68DQ2	1.91372	0.156577	0.160206	0.896128	0.390149	-0.11143	-0.0296296	0.0818008
CAMKV|Q8NCB2	1.86084	0.164556	0.489581	0.141497	0.612666	0.0871027	0.161483	0.0743802
PSD3|Q9NYI0	0.765985	0.469442	0.51464	0.547209	0.998221	0.0674434	0.0710269	0.00358349
CAMK2D|Q13557	2.45801	0.0943296	0.636544	0.0795916	0.310613	0.0382484	0.102318	0.0640692
MYL6|P60660	4.87293	0.0109992	0.0564523	0.0115144	0.634604	0.2174	0.304561	0.0871612
PDCD6IP|Q8WUM4	3.78889	0.0283087	0.122749	0.832559	0.035468	-0.167919	0.0538219	0.221741
ATL1|Q8WXF7	0.614802	0.544175	0.731788	0.5259	0.902104	0.0405343	0.0645429	0.0240086
WASHC2A|Q641Q2	1.58319	0.213916	0.186596	0.563523	0.809785	-0.0870617	-0.0556477	0.0314139
RPH3A|Q9Y2J0	45.8132	9.81871668817119e-13	1.83654202956518e-11	5.97420918591052e-06	0.0017761	0.792439	0.482951	-0.309489
ZZEF1|O43149	10.1059	0.000168207	0.113192	0.0557997	9.85592071046648e-05	-0.0612208	0.0785058	0.139727
PACSIN1|Q9BY11	1.57743	0.21509	0.197331	0.805329	0.569712	0.258544	0.102943	-0.155601
WASHC5|Q12768	0.965688	0.386657	0.985883	0.522008	0.386821	-0.00912666	0.068718	0.0778447
SEPTIN8|Q92599	2.47677	0.0927105	0.0911438	0.828733	0.326496	-0.123011	-0.0372452	0.0857661
DHX15|O43143	0.884582	0.41829	0.477834	0.484887	0.993692	-0.0654023	-0.0716114	-0.00620914
NUP160|Q12769	0.0282253	0.972182	0.999912	0.979111	0.973278	-0.000701917	0.0120313	0.0127332
AOC3|Q16853	6.8863	0.00205155	0.00988308	0.00335797	0.758145	0.654413	0.812823	0.15841
NCAN|O14594	0.746999	0.478213	0.494532	0.596033	0.998079	0.0839046	0.0794067	-0.00449792
EIF4A2|Q14240	5.9916	0.00427608	0.0203273	0.942282	0.0100234	-0.283436	0.0372312	0.320667
APOE|P02649	2.82042	0.0676361	0.0825353	0.136953	0.999236	-0.630849	-0.619731	0.0111184
BAZ1B|Q9UIG0	1.35805	0.265081	0.415437	0.272266	0.90159	-0.0706042	-0.0954599	-0.0248557
USP9Y|O00507	3.83891	0.029432	0.147364	0.800314	0.0329064	0.300063	-0.108944	-0.409007
KHSRP|Q92945	0.116509	0.890226	0.998879	0.901826	0.907407	-0.00292441	-0.0310751	-0.0281507
EMILIN2|Q9BXX0	3.55449	0.0348699	0.0268855	0.26885	0.644093	0.513846	0.334583	-0.179263
PALM|O75781	0.213767	0.808159	0.793154	0.915408	0.978216	-0.0348557	-0.0237751	0.0110806
PCYOX1|Q9UHG3	3.7903	0.0282733	0.0248273	0.145605	0.841155	0.148105	0.116171	-0.0319338
ATP1B1|P05026	0.470507	0.627009	0.642596	0.985846	0.765282	0.0748359	0.0147957	-0.0600401
HSPB1|P04792	2.00139	0.14422	0.930412	0.303565	0.135518	-0.0326899	0.148729	0.181419
NDUFV1|P49821	5.44889	0.00673694	0.005809	0.538196	0.127357	0.209242	0.0766588	-0.132583
PPP1R12A|O14974	3.35941	0.041523	0.156963	0.843617	0.0501113	0.138679	-0.0456829	-0.184362
PLCG1|P19174	9.06938	0.000367781	0.000408858	0.540853	0.0184993	-0.35371	-0.1021	0.25161
MCF2L|O15068	2.62058	0.0812158	0.0782896	0.80232	0.318687	-0.192875	-0.0612422	0.131633
SLC12A2|P55011	1.52752	0.225534	0.909988	0.227439	0.35742	-0.0305526	-0.135849	-0.105297
PALLD|Q8WX93	8.08313	0.000789694	0.00209004	0.00295088	0.967463	0.664224	0.711431	0.0472068
NRXN3|Q9Y4C0	0.710469	0.495569	0.922403	0.727317	0.465672	0.0384738	-0.0847026	-0.123176
MAPRE2|Q15555	2.50996	0.0899162	0.147997	0.999725	0.159047	-0.0627263	0.000816375	0.0635426
PHGDH|O43175	9.64886	0.000236883	0.000175663	0.257385	0.0417861	-0.60627	-0.24686	0.35941
SLC12A7|Q9Y666	0.87444	0.42243	0.478418	0.492483	0.995083	-0.100938	-0.109402	-0.00846392
CAP1|Q01518	9.0103	0.000384795	0.0238435	0.000264022	0.153288	0.18334	0.315049	0.131709
ARFGEF1|Q9Y6D6	2.09422	0.132228	0.134255	0.274797	0.972479	0.104789	0.0922821	-0.0125071
MBP|P02686	5.35924	0.00726728	0.00515497	0.136909	0.529069	-0.550513	-0.361869	0.188644
ALDH7A1|P49419	0.571706	0.567657	0.958048	0.74404	0.544847	-0.0238231	0.0693965	0.0932195
RALGAPB|Q86X10	11.5079	6.02757772373895e-05	3.35100324218018e-05	0.0321944	0.15553	0.154679	0.0922591	-0.0624202
PRPF4B|Q13523	4.87463	0.0109832	0.00837551	0.126492	0.657738	-0.218106	-0.154308	0.0637975
TBC1D4|O60343	3.96912	0.0241403	0.0420307	0.987745	0.0732439	-0.248749	-0.0166126	0.232137
RASGRF2|O14827	10.3645	0.000138824	0.00132618	0.946887	0.000661326	0.162228	-0.0152319	-0.17746
ACAD9|Q9H845	7.38828	0.00136944	0.00116039	0.0256688	0.725912	0.1958	0.154542	-0.0412575
QARS1|P47897	0.404581	0.669093	0.814022	0.968199	0.672605	0.0276867	-0.012115	-0.0398017
VWA8|A3KMH1	2.54864	0.0867691	0.0704203	0.530651	0.563113	0.195288	0.103389	-0.0918994
CAP2|P40123	23.7673	2.68628750928002e-08	4.12230381274803e-07	3.21706044581482e-07	0.77377	0.326702	0.365298	0.038596
SORL1|Q92673	4.3027	0.0180171	0.0130413	0.277102	0.467576	-0.183702	-0.107105	0.0765972
AP3B1|O00203	0.848399	0.433255	0.399408	0.774047	0.857461	0.0567186	0.0329155	-0.0238031
ACAA2|P42765	1.89814	0.158886	0.452564	0.13806	0.642136	-0.0851399	-0.150667	-0.0655275
NT5E|P21589	2.77785	0.0703176	0.878194	0.0759599	0.145794	0.0434824	0.219749	0.176267
HBB|P68871	7.13511	0.00167792	0.979648	0.00784998	0.00236759	-0.0239138	0.42674	0.450653
GOLGA2|Q08379	1.77162	0.178983	0.211739	0.266404	0.99948	-0.0752953	-0.0766974	-0.00140211
FMOD|Q06828	6.7725	0.00225016	0.0014995	0.222189	0.193699	1.41396	0.715085	-0.69888
HNRNPA3|P51991	5.71842	0.00537077	0.00373853	0.123688	0.498106	-0.312187	-0.203804	0.108383
SLC9A3R2|Q15599	0.670478	0.515317	0.493345	0.724522	0.957002	-0.110413	-0.0821505	0.0282623
BAIAP2|Q9UQB8	4.10795	0.0213653	0.0175266	0.148636	0.763256	0.148531	0.110366	-0.0381652
WDR48|Q8TAF3	0.307482	0.736467	0.762588	0.99721	0.818383	0.028442	0.00318506	-0.0252569
RCN2|Q14257	0.170038	0.844044	0.873871	0.861267	0.996585	-0.0257064	-0.0299321	-0.00422564
INSR|P06213	2.03751	0.139425	0.522521	0.656856	0.122179	-0.0764334	0.0678702	0.144304
FKBP15|Q5T1M5	0.40292	0.670191	0.769825	0.673808	0.96847	0.024196	0.0329258	0.00872977
TFRC|P02786	0.709964	0.495813	0.463554	0.833455	0.854237	-0.150239	-0.0804017	0.069837
CTTN|Q14247	2.41683	0.0979868	0.694573	0.0853711	0.284492	-0.0531957	-0.156243	-0.103047
ADAM22|Q9P0K1	0.969514	0.385227	0.459797	0.99982	0.494379	0.0830741	0.00138914	-0.081685
CLU|P10909	0.099013	0.905881	0.898595	0.957188	0.991432	-0.0833888	-0.0589669	0.0244219
IGSF8|Q969P0	3.93615	0.0248524	0.775094	0.0256383	0.0784921	0.0492449	0.213935	0.16469
DIP2B|Q9P265	3.84078	0.0270373	0.0765032	0.963539	0.0477728	0.140947	-0.0182564	-0.159203
PURA|Q00577	2.67283	0.0774137	0.972916	0.163801	0.0809473	-0.0160648	0.146931	0.162995
SMARCA5|O60264	3.43729	0.0387221	0.0311934	0.232309	0.736728	-0.139225	-0.0978836	0.0413412
MARS1|P56192	0.243172	0.784919	0.767479	0.948055	0.938631	0.03275	0.0162281	-0.0165219
TBCD|Q9BTW9	0.567782	0.569847	0.542217	0.888301	0.857262	0.106553	0.051581	-0.054972
PRKAR2A|P13861	2.43525	0.0963332	0.540782	0.521396	0.0795528	0.0605318	-0.0689417	-0.129473
EGFR|P00533	3.59372	0.0336709	0.0273623	0.551228	0.324252	0.202832	0.0885028	-0.114329
WASHC2C|Q9Y4E1	0.748843	0.477354	0.475294	0.949421	0.70197	-0.143437	-0.04161	0.101827
RACK1|P63244	4.9388	0.0103952	0.642709	0.00978466	0.052791	0.214402	0.800855	0.586453
OXR1|Q8N573	0.931419	0.399709	0.793795	0.773067	0.367769	-0.0471141	0.0550343	0.102148
NONO|Q15233	7.12155	0.00169636	0.00136925	0.0333533	0.688611	-0.26681	-0.205244	0.0615651
PARP4|Q9UKK3	4.47821	0.0154644	0.0211807	0.0457835	0.998685	0.203252	0.199522	-0.00372986
SMARCA2|P51531	8.85354	0.000434	0.000260128	0.0680869	0.236506	-0.235356	-0.140455	0.0949013
MECP2|P51608	2.76843	0.0709258	0.0580781	0.573848	0.467573	-0.218367	-0.104214	0.114153
MINK1|Q8N4C8	5.1003	0.0090551	0.0116262	0.839446	0.0672884	0.104405	0.0219078	-0.0824975
RELCH|Q9P260	2.44044	0.0958721	0.101171	0.210948	0.979819	0.0947516	0.0857291	-0.00902251
ACSL3|O95573	0.575808	0.565378	0.995488	0.664602	0.571675	-0.00535267	0.0565144	0.061867
PSIP1|O75475	4.12361	0.0210738	0.0389145	0.0396225	0.966223	-0.204863	-0.225934	-0.021071
RASIP1|Q5U651	2.90798	0.0624475	0.0870095	0.976011	0.158282	-0.229172	-0.0246542	0.204518
DARS1|P14868	1.91215	0.156807	0.136896	0.708083	0.563562	-0.0943811	-0.0427631	0.051618
CUL2|Q13617	2.14266	0.126386	0.109474	0.690958	0.515837	-0.200356	-0.0888885	0.111467
NUP98|P52948	0.317177	0.729436	0.834782	0.722225	0.960559	-0.0347583	-0.0516896	-0.0169313
CALU|O43852	2.02227	0.141428	0.981304	0.177012	0.194729	0.00967979	0.104397	0.0947175
ATAD3A|Q9NVI7	1.56755	0.217115	0.440402	0.897441	0.227167	0.0600857	-0.0239642	-0.0840498
ATRX|P46100	2.44357	0.0955952	0.256043	0.0907628	0.737044	-0.109416	-0.162342	-0.0529257
EIF3E|P60228	4.92849	0.0104874	0.69918	0.0105904	0.0461133	0.0525851	0.216456	0.163871
HERC2|O95714	2.69385	0.0759362	0.369306	0.645153	0.067611	0.0756356	-0.0551732	-0.130809
ME3|Q16798	2.35186	0.104057	0.0897549	0.347739	0.833101	0.170566	0.123158	-0.0474075
CKMT1A; CKMT1B|P12532	3.73471	0.0297022	0.0446468	0.965714	0.0978158	0.148551	0.016863	-0.131688
SAFB|Q15424	1.91832	0.155902	0.171317	0.268768	0.995751	-0.181138	-0.172108	0.00902974
NDRG1|Q92597	0.23372	0.792313	0.788203	0.980766	0.900522	0.0529055	0.0166788	-0.0362267
MYO1E|Q12965	5.51503	0.00637152	0.934198	0.0108719	0.0154523	0.0135518	0.127887	0.114335
PIK3C2A|O00443	0.48197	0.619976	0.593753	0.827426	0.946033	0.0379731	0.0252331	-0.0127399
PSMD3|O43242	0.124248	0.883392	0.990029	0.938752	0.874861	-0.0082394	0.0229011	0.0311405
GCC2|Q8IWJ2	1.92023	0.155623	0.643773	0.132717	0.444461	-0.0388776	-0.0936053	-0.0547277
NAT10|Q9H0A0	1.57675	0.215229	0.983157	0.254271	0.279365	-0.0108915	-0.109702	-0.09881
NOP56|O00567	3.01376	0.0567241	0.130594	0.0660939	0.849619	-0.163447	-0.210321	-0.0468738
FARSB|Q9NSD9	0.826695	0.442496	0.426825	0.91107	0.721046	-0.11888	-0.0431502	0.0757298
ARPC2|O15144	0.279609	0.757076	0.999029	0.812649	0.765223	-0.0018549	0.030047	0.0319019
MYO9B|Q13459	1.1199	0.333148	0.875295	0.612287	0.302495	-0.0180776	0.0385183	0.0565959
ALDH9A1|P49189	1.35073	0.266944	0.575837	0.829983	0.254829	-0.0728673	0.046656	0.119523
DDX3Y|O15523	0.104526	0.900918	0.921936	0.999939	0.922386	-0.0863626	0.00261813	0.0889807
SEPTIN2|Q15019	2.60015	0.0827541	0.0667452	0.509348	0.57192	-0.124205	-0.0671652	0.0570393
BCR|P11274	1.25473	0.292649	0.945349	0.303033	0.408824	-0.0137412	-0.0708899	-0.0571487
KLC1|Q07866	1.23868	0.297192	0.298342	0.924898	0.549726	-0.102933	-0.0285888	0.0743443
SCG2|P13521	13.7694	1.23712325724911e-05	0.0185624	6.5215971918331e-06	0.0140696	0.199796	0.413926	0.21413
UNC13B|O14795	4.00458	0.0233979	0.831584	0.107236	0.0204255	-0.0249119	0.0979335	0.122845
DOCK7|Q96N67	10.7733	0.000102741	6.96608256618436e-05	0.0112272	0.432965	0.286156	0.20607	-0.0800857
ANXA4|P09525	7.59951	0.00115714	0.361225	0.000904838	0.0202152	0.270952	0.835469	0.564517
PTK2|Q05397	17.8341	8.75199745705461e-07	3.38667580401797e-06	1.83135336572215e-05	0.997656	0.209685	0.212292	0.00260627
SCN2A|Q99250	11.4997	6.06329543483603e-05	0.000102247	0.00099326	0.961207	0.339155	0.318188	-0.0209674
PNN|Q9H307	2.11241	0.130002	0.149395	0.2251	0.99889	-0.138959	-0.135556	0.00340297
CLIC4|Q9Y696	4.78737	0.0118384	0.0268924	0.999216	0.0368334	-0.440675	-0.00691776	0.433758
DDX58|O95786	1.64556	0.201633	0.190136	0.412859	0.938378	0.118524	0.0949423	-0.0235815
NUP210|Q8TEM1	1.03386	0.361985	0.516885	0.366477	0.91833	-0.0782233	-0.107096	-0.0288723
WDR44|Q5JSH3	3.41852	0.0393786	0.0951287	0.977416	0.0686628	-0.120746	0.0128476	0.133594
CP|P00450	1.52471	0.226136	0.230108	0.382042	0.983138	0.206023	0.18346	-0.022563
TPM3|P06753	2.22474	0.117086	0.181074	0.15203	0.956724	0.154334	0.179557	0.0252231
GAK|O14976	0.947278	0.393613	0.426303	0.983699	0.561552	-0.0385043	-0.00586211	0.0326422
NSUN2|Q08J23	2.23883	0.115563	0.300971	0.107534	0.730647	-0.127848	-0.194774	-0.0669255
SLC8A2|Q9UPR5	1.51929	0.227305	0.285687	0.291628	0.988789	0.130034	0.142619	0.0125841
NPEPPS|P55786	15.3343	4.33764287894621e-06	2.23017617473342e-06	0.0103765	0.0928502	-0.440835	-0.265715	0.175119
SON|P18583	3.06351	0.0542222	0.042295	0.430583	0.54262	-0.170192	-0.0948731	0.0753185
FH|P07954	0.24533	0.783241	0.931185	0.943671	0.767015	-0.0265871	0.0265161	0.0531031
EXOC5|O00471	2.18823	0.121132	0.398844	0.103578	0.604361	0.0560189	0.0986841	0.0426652
TAOK1|Q7L7X3	1.0328	0.362353	0.328791	0.74895	0.813571	0.0722504	0.0403949	-0.0318555
DCLK2|Q8N568	0.46467	0.630622	0.61821	0.950687	0.829211	0.0650492	0.0232277	-0.0418214
NUP155|O75694	0.0875289	0.916311	0.916275	0.994528	0.958051	0.0268131	0.00742337	-0.0193897
PBRM1|Q86U86	2.77923	0.0702287	0.056401	0.520109	0.516083	-0.114365	-0.0589546	0.0554105
CKAP4|Q07065	16.8693	1.60673748264348e-06	3.16458596960612e-06	0.510618	0.000403227	0.299288	0.0676362	-0.231652
ATG2B|Q96BY7	13.8828	1.1451700696195e-05	1.0316957617551e-05	0.244555	0.0058176	0.144834	0.0507236	-0.0941106
DOCK3|Q8IZD9	15.4015	4.14992575000752e-06	1.47193139026225e-05	5.9586950010293e-05	0.994721	0.235077	0.239814	0.00473722
FBLN2|P98095	1.49776	0.23201	0.998435	0.296881	0.27221	0.00700033	0.218325	0.211325
THRAP3|Q9Y2W1	1.27619	0.286689	0.457858	0.28618	0.884576	-0.10406	-0.146379	-0.0423189
THSD7A|Q9UPZ6	0.0569477	0.944695	0.991459	0.977712	0.939319	0.00866443	-0.0155382	-0.0242027
UCHL1|P09936	6.45633	0.00291324	0.00215893	0.350677	0.135035	-0.681756	-0.295874	0.385882
TMPO|P42167	1.55451	0.219822	0.226717	0.367101	0.987	-0.141269	-0.127769	0.0135007
FLT1|P17948	3.79634	0.0281225	0.0307275	0.823194	0.152363	-0.243525	-0.0615498	0.181975
PGAM1|P18669	4.2825	0.0183376	0.0187343	0.746686	0.140337	-0.399327	-0.115257	0.284069
TBC1D9B|Q66K14	0.0984185	0.906418	0.908842	0.995735	0.948752	-0.0291639	-0.0068147	0.0223492
HADHB|P55084	1.57522	0.21554	0.244903	0.971256	0.388613	0.111823	0.0175558	-0.0942668
UNC45A|Q9H3U1	3.97884	0.0239345	0.654041	0.0214944	0.101532	0.0672448	0.231677	0.164433
LNPEP|Q9UIQ6	0.14551	0.864891	0.970454	0.853638	0.935273	0.00786266	0.0200045	0.0121419
STIP1|P31948	2.84786	0.0659636	0.397826	0.566212	0.0558352	-0.0937173	0.0811343	0.174852
KARS1|Q15046	5.9218	0.00453174	0.003416	0.384401	0.157109	-0.206185	-0.0891816	0.117004
IPO7|O95373	3.46267	0.0378521	0.216125	0.68423	0.036961	-0.139518	0.0758956	0.215414
CHD5|Q8TDI0	0.64014	0.530841	0.999056	0.588644	0.570329	-0.00603586	-0.159035	-0.152999
DDX23|Q9BUQ8	4.00264	0.0234378	0.0215232	0.116619	0.873738	-0.185128	-0.150594	0.0345342
VWA1|Q6PCB0	1.74165	0.184118	0.168252	0.792711	0.532703	0.142967	0.0561821	-0.0867853
NPM1|P06748	4.23697	0.0190818	0.0301345	0.043913	0.994099	-0.2779	-0.289288	-0.0113885
STX1A|Q16623	16.1045	2.62432467263524e-06	5.63262620356664e-06	8.86216076398938e-05	0.958653	0.384173	0.363382	-0.0207911
DPP10|Q8N608	1.13241	0.329159	0.541822	0.315343	0.851651	0.0845763	0.129107	0.0445308
SMTN|P53814	11.2893	7.05728543752435e-05	0.00011679	0.00112748	0.959662	0.705355	0.660486	-0.0448695
XPO7|Q9UIA9	13.3494	1.64955474866876e-05	0.00280958	0.3188	2.20043735109643e-05	-0.268825	0.125011	0.393836
SGIP1|Q9BQI5	10.4313	0.000132131	9.75744081199714e-05	0.233948	0.0323737	0.249858	0.101359	-0.1485
EIF4A1|P60842	1.54123	0.222614	0.272397	0.99197	0.359412	-0.132111	-0.0113526	0.120758
ERC2|O15083	8.79694	0.000453324	0.000354607	0.0166137	0.618549	0.290597	0.222128	-0.0684685
DLG2|Q15700	5.28116	0.00776427	0.692783	0.00799454	0.0364588	0.0409546	0.171997	0.131042
SYMPK|Q92797	1.40099	0.254428	0.224154	0.692204	0.740247	-0.0995555	-0.0539834	0.0455721
SCP2|P22307	2.06251	0.136204	0.94764	0.276268	0.131413	0.0213283	-0.11687	-0.138198
DYNC1LI2|O43237	3.91588	0.025301	0.0490599	0.998604	0.0664841	-0.101151	-0.00233485	0.0988157
DNAJC6|O75061	2.82728	0.0672142	0.161966	0.0728691	0.817883	0.107099	0.143268	0.0361687
MAOB|P27338	11.0048	8.67565419627771e-05	4.87040815012607e-05	0.0467746	0.137631	-0.565511	-0.32434	0.241171
SYN3|O14994	2.58868	0.0836312	0.0683814	0.377955	0.729929	0.170867	0.111838	-0.0590286
SOGA3|Q5TF21	1.83251	0.169002	0.651573	0.144846	0.465264	0.0518755	0.123776	0.0719002
UBA2|Q9UBT2	5.01886	0.009707	0.00677549	0.214683	0.429818	-0.409173	-0.24252	0.166653
NIBAN2|Q96TA1	3.29586	0.0439633	0.0569262	0.937609	0.145832	-0.358199	-0.0577094	0.30049
CPNE5|Q9HCH3	11.0089	8.64976815193713e-05	0.00174456	0.000118991	0.432316	0.273115	0.370085	0.0969698
VDAC2|P45880	9.72818	0.000223154	0.00077573	0.971206	0.0024991	0.23803	0.0156402	-0.22239
AHCTF1|Q8WYP5	1.89855	0.158824	0.135141	0.630847	0.642952	-0.0847684	-0.0442744	0.040494
ATP13A1|Q9HD20	3.67417	0.0313435	0.0235903	0.377329	0.467222	0.128414	0.0704141	-0.0579997
EXOC2|Q96KP1	0.106278	0.899346	0.932129	0.997896	0.910863	-0.0152829	0.00292457	0.0182075
OSBPL8|Q9BZF1	2.19881	0.119945	0.12629	0.897667	0.326734	0.0854013	0.0211433	-0.064258
DOCK4|Q8N1I0	6.1174	0.00385226	0.00315263	0.459162	0.112778	0.148502	0.057398	-0.0911042
TRAPPC8|Q9Y2L5	11.5352	5.91044834556091e-05	3.55988672013918e-05	0.0142082	0.289452	0.137847	0.0925732	-0.0452742
CEP170|Q5SW79	1.36474	0.263391	0.71205	0.233179	0.577449	-0.0315226	-0.0730373	-0.0415147
SEPTIN5|Q99719	3.78291	0.028459	0.0246429	0.15165	0.827882	0.137319	0.106408	-0.030911
TSC2|P49815	7.89383	0.000916539	0.000781544	0.416799	0.0519387	0.17031	0.0618243	-0.108486
ATP2A3|Q93084	0.582358	0.561758	0.963337	0.730556	0.541037	-0.0278261	0.0894927	0.117319
NIPBL|Q6KC79	1.60806	0.208929	0.23824	0.970984	0.380714	-0.0777702	-0.0121463	0.065624
DYNC2H1|Q8NCM8	3.52979	0.0356473	0.0531795	0.970977	0.108569	0.252101	0.0271131	-0.224988
SMARCC2|Q8TAQ2	1.24425	0.295608	0.265014	0.748508	0.738131	-0.109236	-0.0558276	0.0534079
PBXIP1|Q96AQ6	2.65789	0.0784814	0.0664118	0.639738	0.435168	-0.20089	-0.0881022	0.112787
ACAT1|P24752	4.0925	0.0216572	0.0182069	0.577235	0.235782	0.232899	0.0920885	-0.14081
AEBP1|Q8IUX7	6.40579	0.00303666	0.00202748	0.220835	0.230087	0.684968	0.35655	-0.328418
ILVBL|A1L0T0	0.446591	0.64195	0.800906	0.624707	0.92431	0.0342247	0.0552525	0.0210277
PHLDB2|Q86SQ0	1.30299	0.27942	0.447663	0.279951	0.885589	0.0843871	0.118055	0.0336676
CMAS|Q8NFW8	6.78199	0.00223286	0.00149804	0.0829899	0.447574	-0.303925	-0.199712	0.104213
VPS35L|Q7Z3J2	1.45094	0.242589	0.37261	0.982773	0.2991	-0.0957581	0.0139116	0.10967
WDR11|Q9BZH6	8.35988	0.000636005	0.000395978	0.0578777	0.325507	0.191346	0.12141	-0.0699365
CDC5L|Q99459	7.80221	0.000985323	0.000664486	0.046416	0.463684	-0.247261	-0.169763	0.077498
ATP6V1C1|P21283	0.30592	0.737607	0.975922	0.85566	0.720598	-0.013418	0.0375871	0.0510051
SRGAP2|O75044	0.324564	0.724125	0.728212	0.808039	0.997351	0.0357905	0.032419	-0.00337144
EXOC1|Q9NV70	1.2981	0.280732	0.249182	0.655701	0.8109	0.058831	0.0355055	-0.0233255
STXBP5|Q5T5C0	0.596443	0.554054	0.937157	0.761616	0.526075	-0.0171121	0.0388551	0.0559672
PPP2CA|P67775	2.64432	0.0794644	0.0928852	0.928329	0.226944	-0.122003	-0.0233115	0.0986913
CUL1|Q13616	4.3382	0.0174677	0.0131854	0.18078	0.632687	-0.197996	-0.134044	0.0639521
ABLIM1|O14639	2.60539	0.0823568	0.711528	0.0729984	0.239923	-0.0561471	-0.176326	-0.120179
PAPLN|O95428	0.927584	0.401198	0.380684	0.629651	0.948941	-0.160692	-0.122374	0.0383183
VPS11|Q9H270	1.35443	0.266002	0.243587	0.809095	0.638263	-0.0742612	-0.0314194	0.0428417
SEC24C|P53992	0.645904	0.527854	0.966323	0.5327	0.636038	0.0132183	0.0630818	0.0498635
AQR|O60306	3.25454	0.0456288	0.05171	0.877825	0.181252	-0.124428	-0.0280362	0.0963918
MFN2|O95140	5.98757	0.0042904	0.0028935	0.134346	0.423637	0.170735	0.106449	-0.0642862
UNC13A|Q9UPW8	3.15021	0.0501317	0.0415542	0.247242	0.780146	0.162812	0.117204	-0.045608
VPS50|Q96JG6	5.15744	0.00862492	0.00752691	0.0718923	0.806328	0.157239	0.124737	-0.0325026
YWHAQ|P27348	5.11906	0.00891147	0.00751129	0.532377	0.153954	-0.329546	-0.125285	0.204261
MRE11|P49959	1.59921	0.210691	0.995975	0.308436	0.227008	0.00414031	-0.0791699	-0.0833103
PPP2CB|P62714	0.301548	0.740806	0.997451	0.767201	0.776994	0.00450654	0.0509316	0.046425
CHGA|P10645	9.54926	0.000255371	0.00714745	0.618047	0.000436435	-0.483536	0.159469	0.643005
ACTR3|P61158	1.21559	0.303851	0.406402	0.997063	0.386343	-0.0626369	0.00392334	0.0665602
LUZP1|Q86V48	1.74805	0.18301	0.298936	0.200397	0.912372	-0.0857467	-0.109885	-0.0241387
DPYSL4|O14531	2.22736	0.116802	0.623121	0.0982085	0.374384	0.0582675	0.14551	0.0872426
HSD17B10|Q99714	0.0353761	0.965263	0.998402	0.979476	0.963511	-0.00309278	0.0123195	0.0154123
HNRNPC|P07910	4.86975	0.0110292	0.00781317	0.197372	0.487868	-0.265186	-0.164146	0.10104
VPS18|Q9P253	0.9179	0.404983	0.999334	0.495495	0.428693	-0.000976417	0.0353228	0.0362992
VPS33A|Q96AX1	1.38697	0.257856	0.227301	0.63314	0.803378	0.0599893	0.0364677	-0.0235216
SNTA1|Q13424	0.521827	0.596149	0.998951	0.646736	0.633827	0.00442232	0.100141	0.0957184
SLC25A24|Q6NUK1	11.3182	6.91153300044675e-05	3.8480357423154e-05	0.0409216	0.136451	0.240833	0.13933	-0.101503
ALPL|P05186	2.75145	0.0720353	0.101876	0.984133	0.167374	0.314358	0.0284231	-0.285934
MDH2|P40926	0.135448	0.873596	0.885949	0.900227	0.999895	0.0407832	0.0420213	0.00123805
MPDZ|O75970	16.0218	2.76862069454333e-06	4.94474225110064e-06	0.496185	0.000642794	-0.204084	-0.048172	0.155913
EIF3C|Q99613	3.42041	0.0393119	0.909684	0.124732	0.0373119	-0.0255462	0.135267	0.160813
MACROH2A1|O75367	0.695134	0.503047	0.522575	0.611643	0.99907	-0.0819635	-0.0787784	0.00318505
ARHGEF1|Q92888	0.972684	0.384046	0.557332	0.964771	0.414452	-0.0634054	0.0172725	0.0806779
TOP1|P11387	0.186927	0.829994	0.972369	0.928596	0.814766	-0.0145923	0.0262579	0.0408502
SRGAP3|O43295	1.30956	0.27767	0.38525	0.306784	0.951374	0.0597872	0.0737793	0.0139921
MPP2|Q14168	0.495479	0.611791	0.621758	0.980012	0.765609	0.0564029	0.0127992	-0.0436037
SNX27|Q96L92	0.31385	0.731841	0.72774	0.975489	0.866788	-0.0436499	-0.0134507	0.0301992
GNAI1|P63096	2.57092	0.0850088	0.097498	0.172404	0.995502	0.155528	0.148624	-0.0069049
HOOK3|Q86VS8	3.70087	0.0306085	0.0247983	0.543741	0.312296	-0.102092	-0.0444135	0.0576789
DNAJC3|Q13217	1.49838	0.231872	0.236526	0.920255	0.474161	0.0917762	0.0240316	-0.0677446
AHSA1|O95433	7.0893	0.00174103	0.00712208	0.99297	0.00674184	-0.379275	0.0150648	0.39434
PLXNB1|O43157	3.65435	0.0319011	0.0274849	0.62629	0.265302	-0.194502	-0.075175	0.119327
FMNL3|Q8IVF7	4.85639	0.0111565	0.0226365	0.990041	0.0404633	-0.183499	-0.0100355	0.173464
TUBB8|Q3ZCM7	3.70516	0.0304921	0.025471	0.175453	0.789452	0.17616	0.131559	-0.0446004
OGA|O60502	1.2251	0.301092	0.282798	0.537244	0.938217	-0.135888	-0.104724	0.0311646
CAT|P04040	0.853868	0.430958	0.628302	0.949314	0.445257	-0.0792392	0.0291972	0.108436
EIF3D|O15371	1.85007	0.166232	0.97288	0.19696	0.232088	0.0147171	0.127234	0.112517
ILK|Q13418	0.725484	0.488358	0.544619	0.551624	0.99489	0.0706915	0.0773572	0.00666569
CC2D1A|Q6P1N0	9.54555	0.000256088	0.00138183	0.998194	0.00165871	-0.151837	0.00260239	0.15444
AMPH|P49418	1.50286	0.230887	0.257476	0.338125	0.999746	-0.123828	-0.122102	0.0017263
C4BPA|P04003	29.5453	1.28759131535813e-09	8.77644726116067e-07	0.402524	8.60335480634689e-09	-0.983107	0.243861	1.22697
PPIA|P62937	16.4658	2.07935052898748e-06	2.27258701579469e-06	0.260264	0.00156501	-0.829545	-0.262876	0.566669
BCLAF1|Q9NYF8	2.08798	0.133001	0.142192	0.253386	0.988634	-0.180388	-0.166402	0.0139869
PREPL|Q4J6C6	10.116	0.000166943	0.000125978	0.255553	0.0336278	-0.693337	-0.276873	0.416464
RNH1|P13489	7.07536	0.0017607	0.00253264	0.791227	0.0249382	-0.483241	-0.0997677	0.383473
CPSF1|Q10570	4.01047	0.0232768	0.0171225	0.308033	0.483407	-0.160315	-0.0926348	0.0676807
SEPTIN10|Q9P0V9	1.55189	0.220371	0.649908	0.683803	0.194942	-0.053183	0.0552193	0.108402
SFXN1|Q9H9B4	8.25553	0.000689961	0.000460164	0.0390343	0.445469	0.246284	0.169271	-0.0770132
ANXA1|P04083	8.69853	0.000489074	0.973798	0.00306732	0.000739292	-0.0358347	0.620662	0.656497
ARHGAP1|Q07960	0.334073	0.717347	0.785192	0.732798	0.985307	0.0438076	0.0549816	0.0111739
GNB4|Q9HAV0	2.34048	0.105161	0.183038	0.127615	0.921837	0.101744	0.12438	0.0226362
CHD3|Q12873	2.03819	0.139336	0.706245	0.478349	0.116594	0.0584714	-0.0945599	-0.153031
DGKB|Q9Y6T7	2.92907	0.0612609	0.0488566	0.5103	0.490401	0.150922	0.0769271	-0.0739954
SEPTIN11|Q9NVA2	0.686806	0.507158	0.995329	0.552094	0.561845	-0.00572815	-0.0718119	-0.0660838
PHB|P35232	1.67038	0.196951	0.178482	0.782438	0.563694	0.100446	0.041285	-0.0591607
MPP6|Q9NZW5	2.1183	0.12929	0.112996	0.708065	0.506741	0.310931	0.134279	-0.176653
SNTB2|Q13425	11.8792	4.6202893144917e-05	5.37532724298462e-05	0.00162003	0.81456	0.298775	0.258305	-0.0404696
ASPH|Q12797	3.72845	0.0298678	0.0336357	0.846031	0.14904	0.134909	0.0320478	-0.102861
SUCLG2|Q96I99	1.17506	0.315922	0.296908	0.858184	0.648883	-0.0880588	-0.0341881	0.0538707
ARHGAP21|Q5T5U3	0.0914124	0.91277	0.911728	0.993348	0.958094	0.0252823	0.00750869	-0.0177736
MOGS|Q13724	0.050216	0.951065	0.983523	0.989948	0.947505	0.00857933	-0.0073998	-0.0159791
APMAP|Q9HDC9	0.955493	0.390493	0.373709	0.605383	0.95784	0.0528695	0.0415511	-0.0113184
AASS|Q9UDR5	1.4397	0.245203	0.979156	0.280127	0.318119	0.0170481	0.148487	0.131439
MYEF2|Q9P2K5	0.909737	0.408203	0.434009	0.518672	0.999655	-0.162105	-0.158726	0.00337872
FAM120A|Q9NZB2	5.4533	0.00671194	0.00506906	0.0959223	0.641785	0.131049	0.0937093	-0.0373401
ARHGEF10|O15013	0.154561	0.857137	0.968614	0.845297	0.931433	0.0152905	0.0388834	0.0235929
AP1G1|O43747	2.24065	0.115368	0.838665	0.325371	0.0999746	-0.0376052	0.106119	0.143724
SLC1A3|P43003	1.12152	0.332628	0.612567	0.874473	0.324449	0.0777997	-0.044854	-0.122654
DLAT|P10515	1.43931	0.245294	0.313662	0.999075	0.359677	0.0767877	0.00237033	-0.0744174
RCN1|Q15293	0.947242	0.393627	0.484598	0.99932	0.484454	-0.0655619	0.0022057	0.0677676
EXOC7|Q9UPT5	0.864987	0.426327	0.417004	0.609671	0.975839	0.0545466	0.0452035	-0.0093431
EDC4|Q6P2E9	4.28918	0.0182309	0.0132048	0.288227	0.454749	-0.112475	-0.0646379	0.0478368
GDI2|P50395	3.2149	0.0472884	0.0404485	0.637268	0.327061	-0.15947	-0.0642595	0.0952106
EHD4|Q9H223	1.69749	0.191964	0.225971	0.977351	0.349594	-0.209664	-0.0283481	0.181316
PECAM1|P16284	0.451171	0.639061	0.617424	0.925979	0.867047	-0.105436	-0.046379	0.0590573
LRRC8A|Q8IWT6	0.549582	0.580117	0.941054	0.566391	0.721611	0.0165502	0.0562954	0.0397452
SKP1|P63208	2.61388	0.081717	0.0790309	0.805712	0.317518	0.192663	0.0607018	-0.131961
ITGB2|P05107	6.92523	0.00198784	0.0030447	0.828761	0.024023	-0.416935	-0.0784131	0.338522
SIN3A|Q96ST3	0.164566	0.84865	0.971154	0.942613	0.834631	-0.0114536	0.018008	0.0294616
EIF5|P55010	4.70921	0.0126628	0.0482437	0.936126	0.0234504	-0.248258	0.0392987	0.287557
SLC1A2|P43004	7.55011	0.00120354	0.00216067	0.865905	0.0146918	0.337137	0.0537312	-0.283406
SLC4A4|Q9Y6R1	6.07545	0.00398853	0.0032849	0.466808	0.112622	0.361528	0.138774	-0.222754
EPB42|P16452	14.3601	8.29256336628084e-06	0.014887	0.0574139	5.34861917134144e-06	-0.355873	0.31999	0.675863
PTPN11|Q06124	5.02447	0.00966057	0.0134063	0.880351	0.0616885	-0.21227	-0.0386669	0.173603
EPS8|Q12929	5.7535	0.00521537	0.00631249	0.770423	0.0565965	0.194206	0.0464072	-0.147799
ARMC1|Q9NVT9	4.42741	0.0161624	0.013627	0.115309	0.789547	0.172729	0.132572	-0.0401572
ATP6V1E1|P36543	0.549329	0.580261	0.649249	0.618781	0.988734	0.0513489	0.0599055	0.00855665
DIP2C|Q9Y2E4	1.05285	0.355406	0.323744	0.67527	0.874758	0.0705494	0.0456947	-0.0248547
PIK3R4|Q99570	8.26893	0.000682774	0.000416813	0.0831475	0.252828	0.161194	0.0955634	-0.0656305
HSDL2|Q6YN16	1.33643	0.270621	0.426108	0.96929	0.313028	0.0782052	-0.0164003	-0.0946055
PSMC6|P62333	0.0303242	0.970146	0.978555	0.99976	0.975017	0.0116249	-0.00135408	-0.0129789
PHB2|Q99623	4.22972	0.0192033	0.0145951	0.431492	0.314944	0.153877	0.0733113	-0.0805656
AKAP13|Q12802	8.67411	0.000498388	0.000302399	0.110508	0.16593	0.269723	0.146576	-0.123147
PLCD3|Q8N3E9	2.06423	0.135985	0.15485	0.234518	0.998491	-0.186705	-0.181321	0.00538432
SNX9|Q9Y5X1	11.3251	6.87671497477205e-05	8.25485652269364e-05	0.00194608	0.843721	0.164365	0.143563	-0.0208022
RAB5C|P51148	0.245512	0.783099	0.99952	0.830468	0.792495	0.00151475	-0.0330216	-0.0345364
DYNC1LI1|Q9Y6G9	2.31454	0.107719	0.39197	0.0907263	0.56995	0.0515043	0.0925826	0.0410783
SMG1|Q96Q15	1.65157	0.200489	0.914852	0.400105	0.184439	-0.0153057	0.0547867	0.0700924
RALA|P11233	3.71813	0.0301426	0.030661	0.778082	0.179186	0.137513	0.0394801	-0.098033
PHIP|Q8WWQ0	1.21492	0.30405	0.279646	0.575105	0.910689	-0.0953063	-0.0689443	0.026362
CBR1|P16152	11.7252	5.15757862936795e-05	7.06891637708429e-05	0.537415	0.00469811	-0.789696	-0.203475	0.586221
PDS5A|Q29RF7	11.0194	8.58411248227192e-05	0.000885321	0.950113	0.000457912	-0.244939	0.0215323	0.266471
VSNL1|P62760	0.696955	0.502154	0.477707	0.8928	0.797143	0.0836759	0.0360262	-0.0476497
PNPT1|Q8TCS8	1.09367	0.341678	0.39776	0.995597	0.477061	0.0603225	0.00457251	-0.05575
TFG|Q92734	1.16848	0.317928	0.555946	0.298706	0.820688	0.0566477	0.0904741	0.0338265
RABGAP1|Q9Y3P9	2.67619	0.0771754	0.972405	0.163814	0.0805924	-0.0142322	0.128938	0.14317
MTDH|Q86UE4	4.83525	0.0113609	0.0370672	0.973258	0.0251305	0.145234	-0.0140879	-0.159322
RAPGEF4|Q8WZA2	6.74443	0.00230214	0.00166869	0.0575532	0.574002	0.167979	0.119787	-0.0481922
CDC42EP4|Q9H3Q1	5.11157	0.00896855	0.00625454	0.192813	0.451477	-0.269067	-0.163697	0.10537
RSU1|Q15404	2.44978	0.0950492	0.0878698	0.270725	0.910099	0.149581	0.119884	-0.029697
ACSL6|Q9UKU0	1.23028	0.299596	0.689848	0.267177	0.653829	-0.0530158	-0.11166	-0.058644
GRIA3|P42263	5.25333	0.00794975	0.00560851	0.300892	0.28481	0.215303	0.110077	-0.105227
STAG2|Q8N3U4	8.86434	0.000430409	0.00325723	0.947563	0.00163811	-0.1677	0.0169765	0.184677
CPT1A|P50416	2.60132	0.0826653	0.0696935	0.323908	0.799969	0.161148	0.114142	-0.0470054
C1QBP|Q07021	1.21531	0.303936	0.285933	0.857933	0.634852	0.0794927	0.0304119	-0.0490808
GUCY1B1|Q02153	0.744678	0.479297	0.447772	0.840485	0.833437	-0.067755	-0.0346267	0.0331283
MMP9|P14780	4.97763	0.0100553	0.0344158	0.96965	0.0223854	-0.885273	0.0904872	0.97576
OPCML|Q14982	3.42233	0.0392446	0.0810343	0.0549821	0.911836	0.16404	0.195726	0.0316857
SV2A|Q7L0J3	3.66422	0.0316222	0.0302131	0.128367	0.908502	0.242073	0.202075	-0.0399982
WASHC4|Q2M389	1.62784	0.205048	0.785056	0.527892	0.177576	-0.0304292	0.0549149	0.0853441
GFM1|Q96RP9	6.08788	0.00394765	0.0047475	0.0236151	0.956436	-0.213948	-0.194841	0.0191079
NUCKS1|Q9H1E3	0.0861749	0.917549	0.966855	0.986825	0.913538	0.0487011	-0.0337843	-0.0824853
PSMC4|P43686	4.223	0.0193164	0.0151198	0.479363	0.279888	-0.15382	-0.0687817	0.0850381
SLC4A10|Q6U841	32.3374	3.29488207052756e-10	1.91947124861258e-10	0.00395296	0.000328075	0.57515	0.267114	-0.308036
NCOA7|Q8NI08	1.95982	0.149948	0.301126	0.942681	0.179724	-0.0706359	0.0171227	0.0877586
USP14|P54578	4.65519	0.0132671	0.0279028	0.996352	0.0426843	-0.327503	-0.0111583	0.316344
MMRN2|Q9H8L6	2.02224	0.141432	0.434805	0.762846	0.133397	-0.117831	0.0738729	0.191704
JAK1|P23458	3.98276	0.0238518	0.0292989	0.878772	0.116216	-0.123671	-0.0252725	0.0983987
UGP2|Q16851	1.39949	0.254793	0.237467	0.836212	0.595226	0.0900016	0.0346589	-0.0553427
GBE1|Q04446	0.414202	0.662774	0.823806	0.958428	0.659898	-0.0755324	0.0390434	0.114576
DOCK5|Q9H7D0	0.499566	0.609337	0.778431	0.591651	0.917269	0.0536485	0.0861464	0.0324979
PGRMC1|O00264	3.03342	0.0557217	0.0443418	0.510635	0.466463	0.326001	0.163319	-0.162683
HEATR1|Q9H583	0.895043	0.414064	0.940984	0.412683	0.550456	-0.0210154	-0.0894349	-0.0684196
SF3A3|Q12874	0.773864	0.465852	0.669273	0.448176	0.884259	-0.0622165	-0.0976986	-0.0354821
UBE2O|Q9C0C9	8.6845	0.000494401	0.00030242	0.122252	0.149989	-0.345674	-0.183304	0.16237
WFS1|O76024	10.1061	0.000168179	9.89563272196792e-05	0.0351684	0.247792	0.373723	0.23487	-0.138853
NIBAN1|Q9BZQ8	3.63158	0.0325541	0.197707	0.0265567	0.479759	0.231652	0.391325	0.159673
PKP4|Q99569	2.27359	0.111891	0.158381	0.9956	0.210918	0.113222	0.00601067	-0.107211
SYNPO|Q8N3V7	20.1045	2.19728875410414e-07	1.09347733645571e-07	0.0119603	0.0124657	0.589322	0.305427	-0.283895
LDHB|P07195	2.12089	0.128977	0.110699	0.410562	0.817843	-0.133157	-0.0924153	0.0407419
FKBP4|Q02790	9.41178	0.000283371	0.000716562	0.908161	0.00426317	-0.531806	-0.0630962	0.46871
GART|P22102	0.00463723	0.995374	0.997578	0.995122	0.99926	-0.00797191	-0.0125222	-0.00455033
FXR1|P51114	0.280338	0.756529	0.81913	0.768124	0.986142	-0.0262767	-0.0334446	-0.00716784
TWF2|Q6IBS0	1.09685	0.340633	0.424601	0.999943	0.441673	-0.0912891	0.000817622	0.0921067
MMS19|Q96T76	4.11632	0.0212091	0.0260998	0.0649645	0.990477	0.123786	0.117474	-0.00631271
AKR1C1|Q04828	1.55323	0.22009	0.261528	0.985483	0.370407	-0.345226	-0.0393272	0.305899
UBAP2L|Q14157	3.91088	0.025413	0.55504	0.224873	0.0189113	0.0629012	-0.111814	-0.174715
BSG|P35613	2.1284	0.128077	0.339255	0.852032	0.134381	-0.196649	0.082921	0.27957
TCOF1|Q13428	0.048204	0.952977	0.949069	0.979504	0.995482	-0.0263024	-0.0183061	0.00799631
DENND3|A2RUS2	7.64049	0.00112007	0.00274529	0.956	0.00931275	0.361827	0.0329304	-0.328896
ANKHD1|Q8IWZ3	0.514212	0.600627	0.761069	0.965516	0.609196	0.0403411	-0.0159581	-0.0562992
PRODH|O43272	6.94129	0.00196216	0.0106289	0.95045	0.00556852	0.423276	-0.047282	-0.470558
PPP1CB|P62140	9.60657	0.000244558	0.000142827	0.0612306	0.191416	0.221315	0.129391	-0.0919242
DIS3|Q9Y2L1	4.32853	0.0176156	0.0342314	0.0333374	0.959329	-0.14893	-0.165426	-0.0164955
GNAQ|P50148	2.32335	0.106843	0.0879256	0.553207	0.599953	-0.102382	-0.0548328	0.0475496
ARHGAP31|Q2M1Z3	1.60418	0.2097	0.190339	0.787156	0.579338	-0.0948738	-0.0392772	0.0555965
LIMS1|P48059	0.0660878	0.936118	0.968363	0.931922	0.987788	-0.0177662	-0.0291145	-0.0113483
EIF5B|O60841	0.610783	0.546322	0.608294	0.999699	0.64333	0.0462563	0.00125296	-0.0450033
SQOR|Q9Y6N5	7.22175	0.00156498	0.00101047	0.179275	0.196334	0.210322	0.110209	-0.100112
RPSA|P08865	6.49078	0.00283208	0.0365933	0.00247666	0.399796	0.310338	0.475082	0.164744
SERPINH1|P50454	0.829579	0.441257	0.699981	0.901505	0.431287	-0.0844155	0.0502109	0.134626
MRVI1|Q9Y6F6	7.64266	0.00111814	0.000810993	0.036775	0.562806	0.382496	0.277379	-0.105117
PXN|P49023	0.0658496	0.93634	0.971496	0.992049	0.934605	-0.0205171	0.0119214	0.0324385
PABPC1|P11940	0.529904	0.591437	0.882409	0.562882	0.79992	0.0294874	0.0702369	0.0407495
MON2|Q7Z3U7	1.80991	0.172638	0.579408	0.669131	0.15176	-0.0572885	0.0542899	0.111578
NDRG2|Q9UN36	3.12806	0.0511457	0.0419921	0.259624	0.764453	0.154409	0.109331	-0.0450782
PITRM1|Q5JRX3	4.86696	0.0110557	0.518461	0.143172	0.00789563	0.151615	-0.292345	-0.44396
RTCA|O00442	1.31276	0.276819	0.680847	0.738122	0.250252	0.0516813	-0.0507641	-0.102445
DBNL|Q9UJU6	4.79674	0.0117433	0.0295307	0.999193	0.0329389	-0.185386	0.00299403	0.18838
LLGL1|Q15334	1.61827	0.206917	0.194798	0.421205	0.937351	-0.15101	-0.120476	0.0305338
USP47|Q96K76	2.35093	0.104147	0.198443	0.979963	0.150391	-0.159799	0.0194492	0.179248
DDX19A|Q9NUU7	2.51348	0.0896253	0.0984977	0.904346	0.26455	-0.115225	-0.0259439	0.0892809
GCLC|P48506	6.68947	0.00240755	0.00415438	0.888934	0.0222259	-0.59423	-0.0911701	0.503059
TRIM3|O75382	2.3359	0.105608	0.213136	0.115037	0.861246	0.0573014	0.0754443	0.018143
ERLIN2|O94905	0.276028	0.759766	0.980596	0.75778	0.83188	0.0132835	0.0554297	0.0421462
EMC1|Q8N766	2.44823	0.095185	0.079774	0.366352	0.78317	0.0895605	0.0614568	-0.0281038
SDCBP|O00560	2.22348	0.117223	0.643066	0.483359	0.096798	-0.0616115	0.0877113	0.149323
PRUNE2|Q8WUY3	0.0748698	0.927952	0.951275	0.998629	0.936632	0.0197269	-0.00361499	-0.0233419
PLAA|Q9Y263	0.0316391	0.968873	0.966278	0.986424	0.997075	-0.0200175	-0.0139742	0.00604328
PTPN13|Q12923	2.16989	0.123219	0.113231	0.779101	0.431682	0.298933	0.10972	-0.189213
RGPD8|O14715	2.85862	0.0685574	0.0545732	0.387294	0.616764	-0.226014	-0.136912	0.0891013
FLOT2|Q14254	7.38241	0.00137588	0.014088	0.805715	0.00267349	-0.16133	0.0385396	0.199869
PON2|Q15165	0.782992	0.461727	0.961106	0.46824	0.576056	0.0240462	0.1172	0.0931542
TOR1AIP1|Q5JTV8	5.27768	0.00778718	0.0960717	0.578473	0.00784904	0.12987	-0.0681625	-0.198032
ACAP2|Q15057	2.08967	0.132791	0.33106	0.87367	0.142977	-0.0979367	0.0374844	0.135421
APP|P05067	9.03758	0.00037684	0.000229111	0.11816	0.132928	-0.821114	-0.430568	0.390546
HEPACAM|Q14CZ8	1.5645	0.217745	0.19136	0.545599	0.83358	-0.279251	-0.184954	0.0942963
ANKRD17|O75179	0.383405	0.683223	0.960573	0.672751	0.793184	-0.0108303	-0.037746	-0.0269157
ABI3BP|Q7Z7G0	5.50569	0.00642187	0.00449437	0.136606	0.502194	1.34214	0.870269	-0.471869
PSMC1|P62191	0.371809	0.69109	0.895824	0.665973	0.876217	-0.0242615	-0.0517466	-0.0274851
KIF5A|Q12840	9.71864	0.000224761	0.0565657	0.133324	0.000152215	0.161507	-0.14832	-0.309828
SPECC1|Q5M775	1.22683	0.300591	0.526513	0.91753	0.310623	0.0635388	-0.0255956	-0.0891344
SLC25A11|Q02978	7.56976	0.00118486	0.000816381	0.2521	0.116474	0.246247	0.113146	-0.133101
HCFC1|P51610	0.762589	0.470999	0.800244	0.437591	0.761378	-0.0389316	-0.0834558	-0.0445242
ETFDH|Q16134	9.35736	0.000295317	0.000174902	0.0540742	0.234435	0.337577	0.204723	-0.132854
PLS3|P13797	4.82238	0.0114873	0.0105017	0.624056	0.141972	-0.225386	-0.0769147	0.148471
CUL5|Q93034	3.37646	0.0408921	0.0819278	0.0580599	0.920028	-0.199696	-0.236433	-0.0367371
DYNC1I2|Q13409	2.21326	0.118343	0.807542	0.111789	0.262687	0.0380571	0.137564	0.0995064
CAPZA2|P47755	7.52403	0.0012288	0.013207	0.00136782	0.502627	0.113991	0.159242	0.0452515
OSBP|P22059	1.74571	0.183414	0.163076	0.457759	0.869843	0.129891	0.0933101	-0.036581
SAFB2|Q14151	2.98505	0.0582215	0.0607646	0.157802	0.966589	-0.193639	-0.172218	0.0214215
SKIV2L|Q15477	0.957477	0.389743	0.422336	0.983413	0.558363	0.0685458	0.0104695	-0.0580763
GAPVD1|Q14C86	2.20209	0.11958	0.821213	0.346299	0.10264	-0.0281173	0.0728154	0.100933
CASKIN2|Q8WXE0	0.639586	0.531128	0.897559	0.78984	0.499139	0.0308138	-0.0504258	-0.0812396
NDUFA9|Q16795	15.7941	3.21013505475389e-06	1.79892654916802e-06	0.0446697	0.0192384	0.269999	0.130919	-0.13908
NFS1|Q9Y697	0.333105	0.718034	0.722094	0.983341	0.842113	0.0426332	0.0106772	-0.031956
APPL1|Q9UKG1	5.47755	0.00657604	0.0201279	0.994858	0.0194098	-0.21767	0.00840315	0.226073
NUCB2|P80303	0.218026	0.80475	0.977246	0.797472	0.876512	0.0177997	0.0618681	0.0440684
FGD5|Q6ZNL6	0.841423	0.436204	0.411713	0.875565	0.756889	-0.0968784	-0.041143	0.0557354
CAMSAP3|Q9P1Y5	6.60682	0.00257553	0.00171224	0.098947	0.420814	0.238261	0.152435	-0.0858261
KIF1B|O60333	0.364666	0.695983	0.685671	0.96221	0.861569	0.0413283	0.0145545	-0.0267737
PLG|P00747	7.59336	0.00116282	0.0703326	0.283496	0.00092415	-0.451222	0.339047	0.790269
PPP2R5D|Q14738	2.21204	0.118478	0.101602	0.388043	0.819852	0.107238	0.0752738	-0.0319646
UBE3C|Q15386	1.97035	0.148475	0.160926	0.265909	0.992981	0.13843	0.129713	-0.00871706
KANK1|Q14678	2.26347	0.112948	0.104478	0.781733	0.407618	0.166084	0.0594069	-0.106677
TPI1|P60174	22.2405	6.33483051478645e-08	2.96357143270143e-08	0.00155104	0.0366101	-0.749596	-0.455098	0.294498
CALM3|P0DP25	1.6563	0.199594	0.223058	0.960883	0.382648	-0.155989	-0.0277155	0.128273
PDLIM7|Q9NR12	13.5	1.48745491067227e-05	1.89292443358857e-05	0.00067077	0.821742	0.718994	0.629334	-0.0896599
MELTF|P08582	3.21621	0.0472325	0.0432583	0.179909	0.888472	-0.379715	-0.305908	0.0738078
STOM|P27105	1.32456	0.27371	0.494929	0.259304	0.822033	0.111699	0.17231	0.060611
PICALM|Q13492	10.1375	0.00016429	0.000557203	0.957978	0.00217058	0.185928	0.0144326	-0.171495
NDUFS3|O75489	5.99049	0.00428003	0.00323961	0.386773	0.150683	0.180894	0.0775825	-0.103312
DLG1|Q12959	2.80986	0.0682913	0.0795594	0.917724	0.211612	0.0958792	0.0190446	-0.0768346
SEC24B|O95487	2.81183	0.0681682	0.840431	0.224963	0.0590561	-0.0217934	0.0715908	0.0933841
PYGL|P06737	0.671566	0.514769	0.627156	0.530803	0.963356	0.104103	0.134399	0.0302961
KRT5|P13647	5.54158	0.00623059	0.0286439	0.930519	0.0129826	-0.8324	0.126471	0.958871
AHCYL1|O43865	2.1014	0.131345	0.114976	0.711307	0.508276	0.211606	0.0911533	-0.120453
APOA4|P06727	2.00964	0.143109	0.255671	0.977734	0.191984	0.540939	-0.0758188	-0.616758
LARS2|Q15031	1.1015	0.33911	0.309264	0.644154	0.886191	0.0953019	0.0640448	-0.0312571
YARS1|P54577	0.295613	0.745171	0.802136	0.999113	0.78956	-0.0866372	0.00606449	0.0927017
CORO1A|P31146	5.13972	0.00875596	0.147423	0.452733	0.00747961	-0.230515	0.162157	0.392672
TUBGCP2|Q9BSJ2	12.7137	2.56371877170582e-05	1.52913595851123e-05	0.0857251	0.0365778	0.150303	0.0717894	-0.0785136
TARS1|P26639	1.43564	0.246154	0.251702	0.925902	0.486105	-0.0654323	-0.0168682	0.0485641
ITGB5|P18084	1.00686	0.371555	0.425917	0.44625	0.995439	0.0866084	0.0931012	0.0064928
ELAVL2|Q12926	0.859342	0.428672	0.999316	0.518417	0.45174	0.0056126	-0.19366	-0.199273
TRIP6|Q15654	4.26586	0.0186061	0.0188794	0.0824809	0.928114	0.157908	0.136416	-0.0214923
LMOD1|P29536	12.3341	3.34651130461137e-05	6.16873327012879e-05	0.0005902	0.969862	0.92974	0.880775	-0.0489648
PSMD11|O00231	0.299221	0.742514	0.97253	0.735636	0.829334	-0.0126017	-0.046413	-0.0338112
PSMC2|P35998	4.85276	0.0111913	0.01094	0.0651489	0.894535	-0.163299	-0.137957	0.0253419
NUP214|P35658	0.705673	0.497895	0.532785	0.990451	0.642642	0.0430069	0.00583465	-0.0371722
DMTN|Q08495	1.40775	0.252792	0.543095	0.843433	0.245045	-0.0773743	0.0449939	0.122368
CDH5|P33151	0.110498	0.895573	0.955239	0.886874	0.973428	0.0246855	0.0442454	0.0195599
ELMO2|Q96JJ3	1.79497	0.175086	0.486887	0.152113	0.640408	0.0461312	0.083538	0.0374068
PDPR|Q8NCN5	1.29676	0.281095	0.572283	0.254997	0.746798	0.050188	0.0875969	0.0374088
RALY|Q9UKM9	2.19609	0.120249	0.106749	0.348541	0.872202	-0.16167	-0.121255	0.0404154
GTF3C1|Q12789	0.633163	0.534478	0.837936	0.502625	0.790158	-0.0335752	-0.0736454	-0.0400702
GIGYF2|Q6Y7W6	1.79006	0.175898	0.349552	0.172457	0.823077	-0.0419967	-0.0605105	-0.0185137
RIPOR1|Q6ZS17	1.24866	0.294359	0.517149	0.919171	0.305658	-0.0905023	0.0355755	0.126078
CAMSAP1|Q5T5Y3	1.21907	0.302839	0.27213	0.636314	0.855367	0.0611983	0.0395457	-0.0216525
KDM3B|Q7LBC6	2.60844	0.0821262	0.585123	0.0676756	0.311141	-0.0477019	-0.12094	-0.0732382
MARCKS|P29966	3.58527	0.0339256	0.0256823	0.310167	0.572976	-0.279623	-0.17047	0.109153
SUPT5H|O00267	11.6984	5.25733407867898e-05	0.000140537	0.843729	0.00159151	-0.246987	-0.0346275	0.212359
RBM12B|Q8IXT5	0.802596	0.452996	0.997707	0.510136	0.500526	-0.00535339	-0.102098	-0.0967445
ECHS1|P30084	0.414058	0.662868	0.658817	0.779961	0.991416	0.0678194	0.0577884	-0.0100309
PRKG1|Q13976	1.99471	0.145124	0.141294	0.314608	0.95428	0.156769	0.132207	-0.0245623
FNDC3A|Q9Y2H6	14.0215	1.04228641398859e-05	1.34278335723881e-05	0.412516	0.00240117	0.252562	0.0707558	-0.181806
TRIM25|Q14258	2.56697	0.0853181	0.15851	0.991222	0.137042	0.0997444	-0.00748939	-0.107234
PLXND1|Q9Y4D7	0.836778	0.438178	0.525911	0.999485	0.527416	-0.0722517	0.00224677	0.0744985
CNTN2|Q02246	0.0804054	0.922843	0.917614	0.962281	0.994536	-0.0343083	-0.0253653	0.00894296
BCAS3|Q9H6U6	5.46245	0.0066603	0.00480183	0.117202	0.565943	0.14342	0.0973228	-0.0460975
NIPSNAP1|Q9BPW8	2.11076	0.130202	0.130865	0.870184	0.368499	0.12223	0.0346671	-0.0875632
SEPTIN3|Q9UH03	1.36501	0.263324	0.296495	0.977793	0.435185	-0.118903	-0.0176552	0.101248
SEL1L|Q9UBV2	4.95	0.010296	0.781005	0.0679588	0.00869482	0.0351416	-0.131481	-0.166622
ALDH18A1|P54886	3.2091	0.0475363	0.0395956	0.599791	0.355231	0.231254	0.0989679	-0.132286
OLFML3|Q9NRN5	1.727	0.186685	0.1599	0.599942	0.727308	0.754252	0.434461	-0.319791
EEF1G|P26641	7.21899	0.00156846	0.00112667	0.0469985	0.556697	-0.304205	-0.217501	0.0867038
CYB5R1|Q9UHQ9	9.04167	0.000375663	0.000226405	0.0527778	0.270026	0.310293	0.19238	-0.117914
RPN2|P04844	7.1192	0.00169957	0.0014079	0.031041	0.712859	0.194811	0.151908	-0.0429033
C2CD5|Q86YS7	11.5537	5.83264849669328e-05	5.38268754868287e-05	0.00312307	0.680031	0.258172	0.210128	-0.0480435
PSMD12|O00232	0.29568	0.745121	0.762232	0.803182	0.999988	-0.0406301	-0.0403575	0.000272622
GSPT1|P15170	4.19275	0.0198346	0.019631	0.727722	0.154955	-0.251928	-0.0763545	0.175574
STOML2|Q9UJZ1	9.8583	0.000202384	0.000118526	0.0439382	0.228371	0.243309	0.149133	-0.0941762
KLC2|Q9H0B6	0.0753757	0.927484	0.922816	0.963803	0.995267	-0.0196801	-0.0147415	0.00493867
EIF4A3|P38919	0.822569	0.444276	0.58701	0.450121	0.937561	-0.0650845	-0.0883698	-0.0232853
SYNE3|Q6ZMZ3	4.19192	0.0198491	0.0192186	0.709931	0.162062	0.257171	0.0807072	-0.176464
MYBBP1A|Q9BQG0	1.20134	0.308041	0.912469	0.541195	0.2837	0.0335242	-0.0965282	-0.130052
TAGLN2|P37802	7.5934	0.00116279	0.000758252	0.194593	0.152857	0.610245	0.304621	-0.305623
ADGRL1|O94910	8.73273	0.000476329	0.000330849	0.234551	0.07285	0.231686	0.102026	-0.12966
ATP9A|O75110	0.4277	0.654012	0.951845	0.640827	0.778069	-0.0148048	-0.0493768	-0.034572
FKBP5|Q13451	6.18825	0.00363289	0.038669	0.711566	0.00497527	-0.3159	0.109681	0.425581
LAP3|P28838	1.47637	0.236782	0.296371	0.301032	0.988659	-0.155199	-0.170538	-0.0153393
CTR9|Q6PD62	3.20822	0.0475741	0.0368541	0.348925	0.608469	-0.124305	-0.0758853	0.04842
ARHGEF11|O15085	1.76829	0.179547	0.294391	0.984223	0.236569	0.0478093	-0.00595555	-0.0537648
HMOX2|P30519	2.05768	0.13682	0.206688	0.999761	0.219186	0.0497292	-0.000665816	-0.050395
RPS3|P23396	9.69905	0.000228098	0.00044929	0.00185836	0.998116	0.309606	0.304979	-0.00462746
MAP2K1|Q02750	1.79718	0.174722	0.173192	0.878928	0.43539	-0.215239	-0.0635127	0.151726
DDX24|Q9GZR7	4.75316	0.0121922	0.0086158	0.247555	0.425922	-0.204938	-0.118709	0.0862293
DIP2A|Q14689	0.945864	0.394153	0.743343	0.817063	0.367674	0.0316762	-0.0288899	-0.0605661
PDIA6|Q15084	0.266849	0.766708	0.959185	0.752209	0.869021	0.0162847	0.0472058	0.0309211
SCN1A|P35498	3.57522	0.0342309	0.0352829	0.796798	0.185738	0.184261	0.0514399	-0.132821
EHBP1|Q8NDI1	0.668557	0.516286	0.512525	0.951876	0.733255	0.0570649	0.017036	-0.0400289
OLFML1|Q6UWY5	4.12214	0.021101	0.0165608	0.172427	0.700637	1.14867	0.812208	-0.336458
OAT|P04181	2.40795	0.0987941	0.125364	0.970258	0.225901	-0.125993	-0.0164524	0.109541
NUP107|P57740	0.541754	0.584593	0.556655	0.811121	0.937428	-0.0592074	-0.0389965	0.0202109
CORO1C|Q9ULV4	10.2955	0.000146096	0.000228466	0.00195977	0.959971	0.322843	0.301442	-0.0214008
FCHO2|Q0JRZ9	2.15695	0.124713	0.258985	0.947531	0.156127	0.0981745	-0.0213994	-0.119574
ERMP1|Q7Z2K6	3.20171	0.0478543	0.133193	0.0513981	0.780967	0.129146	0.175035	0.0458891
PPP1R7|Q15435	0.730637	0.485908	0.939164	0.696244	0.459449	-0.041038	0.109365	0.150403
SDHB|P21912	2.9633	0.0593836	0.0530306	0.702993	0.32567	0.162155	0.0604982	-0.101657
MAP4K4|O95819	3.23642	0.0463799	0.0536192	0.116402	0.989875	-0.10774	-0.101369	0.00637157
VAC14|Q08AM6	5.95694	0.00440111	0.00314469	0.0927635	0.554987	0.146862	0.100838	-0.0460241
IDH3B|O43837	0.148912	0.861968	0.977465	0.852917	0.923931	-0.0143578	-0.0420183	-0.0276605
RGPD5; RGPD6|Q99666	0.388128	0.680678	0.738712	0.702968	0.989212	-0.185512	-0.22048	-0.0349689
GGT5|P36269	1.39461	0.255981	0.260898	0.411633	0.985791	0.157536	0.140964	-0.0165711
LRRC8C|Q8TDW0	0.0379494	0.962785	0.976756	0.96252	0.996304	0.012543	0.0176851	0.00514216
DTNB|O60941	9.52126	0.000260832	0.000162	0.0310061	0.336623	0.267664	0.177211	-0.0904531
MSH2|P43246	7.75148	0.00102569	0.00105698	0.0137585	0.852342	-0.225649	-0.192386	0.0332631
TMOD2|Q9NZR1	3.3935	0.0402718	0.0331325	0.220154	0.770199	-0.156486	-0.113145	0.0433404
DLC1|Q96QB1	3.84773	0.0268717	0.0210962	0.490769	0.328057	-0.216428	-0.0995528	0.116875
DBT|P11182	8.58959	0.000532064	0.000324231	0.115359	0.165221	0.379948	0.205389	-0.174559
RPL3|P39023	9.55807	0.000253678	0.000212976	0.341064	0.029881	0.191042	0.0699666	-0.121075
DSG2|Q14126	6.38792	0.0030816	0.00209056	0.246687	0.207333	1.14623	0.575315	-0.570919
SYT2|Q8N9I0	7.27398	0.00150073	0.745846	0.00201833	0.00781403	-0.111099	-0.600437	-0.489337
ABCA9|Q8IUA7	0.0919507	0.912281	0.982102	0.904951	0.957477	0.0185497	0.0482924	0.0297427
PRKCSH|P14314	2.27972	0.111256	0.0927284	0.599738	0.565108	-0.162239	-0.0816205	0.080619
SLC27A1|Q6PCB7	2.48728	0.0918163	0.106182	0.931907	0.247645	0.177592	0.0340605	-0.143531
DLST|P36957	0.064638	0.937473	0.977608	0.988107	0.933386	-0.0125788	0.010112	0.0226908
ARHGAP23|Q9P227	1.93939	0.152849	0.128802	0.567303	0.695916	0.095137	0.0545024	-0.0406346
PLCL1|Q15111	2.76027	0.0714565	0.0706478	0.815597	0.285237	-0.321277	-0.0961004	0.225177
HNRNPF|P52597	6.45782	0.00290969	0.00329133	0.688992	0.048172	-0.237202	-0.0634244	0.173778
RIC8A|Q9NPQ8	2.50162	0.0906102	0.891098	0.242074	0.0820507	-0.0168922	0.0664314	0.0833236
0|Q8WZ42	0.0810783	0.922224	0.965964	0.915847	0.981277	-0.0338824	-0.0597471	-0.0258648
RICTOR|Q6R327	1.17902	0.31472	0.995409	0.4236	0.329047	-0.00258385	0.0393969	0.0419808
MSH6|P52701	8.06735	0.000799537	0.000592098	0.302013	0.0736812	-0.218227	-0.090964	0.127263
PLCG2|P16885	1.13974	0.326842	0.50921	0.955706	0.355141	-0.193038	0.0549611	0.247999
ENPP6|Q6UWR7	3.95942	0.0243477	0.0412447	0.0477441	0.980386	0.440133	0.474833	0.0347
UQCRFS1|P47985	6.12328	0.00383352	0.00291403	0.38704	0.140915	0.191285	0.0811753	-0.11011
FECH|P22830	2.28636	0.110572	0.119219	0.90693	0.302128	0.195842	0.0454621	-0.15038
RANBP6|O60518	0.313736	0.731923	0.987598	0.828885	0.721967	-0.00709107	0.0304735	0.0375646
DAB2IP|Q5VWQ8	0.132094	0.876517	0.885809	0.997528	0.922572	-0.0238991	-0.00377243	0.0201267
CARS1|P49589	3.94216	0.0247211	0.0204707	0.15809	0.776479	-0.184354	-0.137543	0.0468109
KRT14|P02533	6.66333	0.00245941	0.00692968	0.995358	0.0121489	-1.16962	-0.0376141	1.13201
CHD2|O14647	0.88849	0.416707	0.387118	0.694357	0.912377	-0.0939479	-0.0640362	0.0299117
PIP5K1C|O60331	20.7549	1.49622798263497e-07	7.12166946525983e-08	0.00633275	0.017896	0.388177	0.212791	-0.175386
MTA2|O94776	1.6233	0.205932	0.203313	0.38036	0.968592	-0.0956172	-0.0818564	0.0137607
PDGFRB|P09619	2.15416	0.125038	0.93766	0.140802	0.20304	0.0170584	0.106199	0.0891403
XAB2|Q9HCS7	3.21228	0.0474003	0.0366245	0.413105	0.527547	-0.118202	-0.0659385	0.0522632
LMAN1|P49257	0.453884	0.637356	0.92129	0.614609	0.800155	0.0176764	0.0478454	0.030169
GNAI3|P08754	1.04748	0.357253	0.855955	0.661215	0.324319	-0.0243324	0.0440123	0.0683447
KIAA1671|Q9BY89	7.51788	0.00123483	0.00122335	0.542645	0.0418444	0.324156	0.101754	-0.222402
KIF2A|O00139	2.18922	0.12102	0.104693	0.380827	0.83481	-0.110917	-0.0791842	0.0317329
OSBPL1A|Q9BXW6	4.70896	0.0126655	0.0127306	0.708703	0.121564	-0.253335	-0.0755355	0.1778
PSMD5|Q16401	1.31279	0.276812	0.370086	0.998792	0.366783	-0.127413	0.00486392	0.132276
WNK1|Q9H4A3	0.943815	0.394936	0.809684	0.363388	0.663928	-0.0235437	-0.0575038	-0.0339601
CEMIP2|Q9UHN6	6.09621	0.00392047	0.00565155	0.842806	0.0370812	-0.249599	-0.0476805	0.201919
SNRNP70|P08621	0.112385	0.893891	0.966713	0.883731	0.961323	-0.0191404	-0.0404929	-0.0213526
ABCF2|Q9UG63	1.33865	0.270045	0.513259	0.251321	0.794903	0.04388	0.0703613	0.0264813
PTBP2|Q9UKA9	3.53608	0.0354478	0.0270159	0.412317	0.457328	-0.319206	-0.170062	0.149144
VDAC3|Q9Y277	4.22341	0.0193095	0.0235207	0.86104	0.106127	0.164934	0.0351164	-0.129817
AFG3L2|Q9Y4W6	6.5953	0.0025999	0.0030129	0.696561	0.0436446	0.187569	0.0489855	-0.138583
GPD1L|Q8N335	2.67864	0.0770019	0.0685642	0.713907	0.371744	-0.14097	-0.0539734	0.0869965
LGALS1|P09382	7.65251	0.00110942	0.00102422	0.0183168	0.785524	0.455933	0.373463	-0.0824702
RAD21|O60216	6.65497	0.00247625	0.00425979	0.889313	0.0226487	-0.160412	-0.0246291	0.135783
AKR1C2|P52895	7.49082	0.00126176	0.00101112	0.385083	0.0713123	-0.861531	-0.33375	0.527781
STAG1|Q8WVM7	7.26012	0.0015175	0.00399246	0.978324	0.010074	-0.153745	-0.0101259	0.143619
ODF2|Q5BJF6	0.988925	0.378057	0.344749	0.716392	0.859713	-0.0864129	-0.053087	0.0333259
SLC8A1|P32418	1.84691	0.166727	0.144212	0.683776	0.606088	0.128345	0.0618938	-0.0664514
SAMM50|Q9Y512	12.3306	3.35483203153923e-05	1.83728299794073e-05	0.0433606	0.0856811	0.251179	0.137937	-0.113242
CAPNS1|P04632	4.54735	0.0145643	0.341853	0.0105754	0.16059	0.108659	0.256384	0.147725
FMNL2|Q96PY5	4.95937	0.0102137	0.00723121	0.18388	0.497118	-0.23066	-0.1447	0.0859603
ZFR|Q96KR1	0.0969564	0.90774	0.913723	0.997749	0.944037	-0.0368034	-0.00642805	0.0303754
TBK1|Q9UHD2	14.8666	5.91005384664309e-06	3.97835820475922e-06	0.00208446	0.351452	0.20886	0.153012	-0.0558482
SUN1|O94901	0.382346	0.683937	0.658833	0.904603	0.920249	0.0584528	0.0315879	-0.0268649
RUVBL1|Q9Y265	0.0609964	0.940886	0.9414	0.961306	0.999364	-0.0142026	-0.0126969	0.00150565
KIF13B|Q9NQT8	9.6244	0.000241292	0.000186685	0.285793	0.0368788	-0.223241	-0.0875895	0.135652
CPNE8|Q86YQ8	7.28182	0.00149131	0.0872439	0.271942	0.00114645	-0.123731	0.0988386	0.222569
STRIP1|Q5VSL9	8.46808	0.000584655	0.00276664	0.00137081	0.820961	0.0992953	0.117015	0.0177196
NEK9|Q8TD19	8.59704	0.000529005	0.00061695	0.593624	0.020027	0.291117	0.0797805	-0.211337
PPP1R21|Q6ZMI0	2.80255	0.0687488	0.113038	0.999533	0.137371	-0.0865441	-0.00137069	0.0851734
HAPLN1|P10915	0.902834	0.410946	0.915549	0.399211	0.575307	-0.030078	-0.108263	-0.0781855
ELAVL4|P26378	0.70069	0.500325	0.682087	0.486821	0.906268	-0.136131	-0.207273	-0.0711411
SPON1|Q9HCB6	1.16136	0.320113	0.844144	0.629805	0.287946	-0.0700526	0.128394	0.198446
CS|O75390	1.69471	0.192469	0.172609	0.76366	0.574518	0.128327	0.0547601	-0.0735667
RUFY1|Q96T51	3.07913	0.0534607	0.0777475	0.979902	0.138411	-0.1025	-0.0098468	0.0926536
PPFIA2|O75334	6.73851	0.00231326	0.00180986	0.0441413	0.66559	0.188014	0.141561	-0.0464531
CAST|P20810	2.0108	0.142954	0.249072	0.98288	0.196107	0.115805	-0.0140751	-0.12988
PPP6R3|Q5H9R7	1.40489	0.253481	0.314146	0.318378	0.989052	0.0762871	0.0838829	0.00759588
IDH3A|P50213	0.466955	0.629205	0.613979	0.784842	0.977437	-0.0689742	-0.0536311	0.0153431
TRIOBP|Q9H2D6	1.571	0.216407	0.423186	0.913771	0.232045	0.0755032	-0.0268287	-0.102332
RBM14|Q96PK6	4.4188	0.0162839	0.0125023	0.159155	0.666371	-0.229661	-0.16031	0.0693505
USP15|Q9Y4E8	3.85007	0.0268161	0.15083	0.736821	0.0290853	-0.155788	0.0681132	0.223901
SLC9A3R1|O14745	8.11725	0.00076883	0.000687072	0.0158838	0.749253	-0.36747	-0.29705	0.0704204
EEF1D|P29692	7.21717	0.00157076	0.00332105	0.00602304	0.990142	-0.229373	-0.23869	-0.00931732
STXBP3|O00186	9.48383	0.000268321	0.000250246	0.411571	0.0234795	-0.178332	-0.0598865	0.118445
INPP5D|Q92835	8.06574	0.00080055	0.00208101	0.956801	0.007213	-0.328911	-0.0289015	0.30001
DDX18|Q9NVP1	0.726211	0.488011	0.84828	0.457039	0.730936	-0.027955	-0.0678889	-0.0399339
PARD3|Q8TEW0	0.123366	0.884168	0.959346	0.976071	0.87633	0.0139552	-0.0117897	-0.0257449
SLIT2|O94813	4.4703	0.0155711	0.0441839	0.0219802	0.845649	-0.496087	-0.611375	-0.115289
VGF|O15240	35.0234	9.3990015244763e-11	4.38688085857564e-10	2.31358697755368e-08	0.950523	1.1113	1.06637	-0.0449341
ANKS1A|Q92625	3.35656	0.041629	0.0414866	0.139604	0.939043	0.106533	0.0915459	-0.0149871
RB1CC1|Q8TDY2	8.45429	0.000590955	0.000363036	0.124748	0.162569	0.159278	0.085155	-0.0741229
THOC2|Q8NI27	4.78344	0.0118784	0.0167611	0.899405	0.0667858	-0.146857	-0.0251092	0.121748
SERPINC1|P01008	4.39471	0.0166287	0.999679	0.0383325	0.0232126	-0.00441098	0.508447	0.512858
ARCN1|P48444	0.249787	0.779786	0.906331	0.762175	0.936839	-0.0226425	-0.0416942	-0.0190517
GIMAP8|Q8ND71	3.98217	0.0238642	0.0368339	0.0522279	0.994102	-0.275055	-0.286685	-0.0116299
SH3GL2|Q99962	7.12712	0.00168875	0.00837776	0.971187	0.0055067	-0.254097	0.0209312	0.275029
MAPK1|P28482	0.88306	0.418909	0.424244	0.953935	0.639704	-0.184253	-0.0473954	0.136858
SRPRA|P08240	6.88701	0.00205036	0.147345	0.204449	0.00142448	0.087096	-0.0874191	-0.174515
DBN1|Q16643	0.971691	0.384416	0.406053	0.97254	0.574625	-0.0641846	-0.012366	0.0518186
AHCYL2|Q96HN2	1.35719	0.2653	0.266718	0.918485	0.518998	0.200557	0.0555528	-0.145004
PLCD1|P51178	4.85764	0.0111445	0.0254251	0.998974	0.0354566	-0.269584	-0.00480025	0.264784
SRI|P30626	10.3104	0.000144498	0.690668	0.00365656	0.000129239	-0.142441	0.647221	0.789662
BCAP31|P51572	0.906613	0.409442	0.999702	0.496038	0.435628	-0.00117523	0.0635357	0.0647109
KLC4|Q9NSK0	1.07329	0.348463	0.318835	0.803799	0.743915	-0.095785	-0.0458695	0.0499155
PRKAA1|Q13131	11.8253	4.80139285601102e-05	3.09775238380716e-05	0.132251	0.0336241	0.204783	0.0919588	-0.112824
GNA11|P29992	0.476494	0.623325	0.915392	0.847032	0.594675	0.0163125	-0.0247469	-0.0410594
SLC25A13|Q9UJS0	7.5607	0.00119343	0.000871194	0.304801	0.0933432	0.334904	0.143358	-0.191546
DCTN4|Q9UJW0	1.72988	0.186177	0.170772	0.798634	0.530473	-0.118762	-0.0461125	0.0726498
FARSA|Q9Y285	0.10504	0.900456	0.913786	0.917796	0.999474	-0.0396643	-0.0427932	-0.00312896
TANC2|Q9HCD6	3.08162	0.0533403	0.0415013	0.403923	0.569324	0.0929628	0.0536165	-0.0393462
MAPK10|P53779	1.63693	0.203288	0.849385	0.193407	0.372558	-0.0256057	-0.0912449	-0.0656392
DDX19B|Q9UMR2	0.860022	0.428389	0.818388	0.777719	0.395715	0.0392492	-0.048649	-0.0878983
NAP1L1|P55209	1.09874	0.340013	0.363379	0.970971	0.531612	-0.105551	-0.019714	0.0858368
KPNA6|O60684	0.882599	0.419097	0.642924	0.929545	0.423219	-0.0300608	0.013471	0.0435319
ACADM|P11310	0.367188	0.694251	0.965636	0.838189	0.673303	0.0212878	-0.0529819	-0.0742697
PDLIM1|O00151	6.30374	0.00330265	0.00217277	0.175436	0.29875	0.52083	0.29357	-0.22726
OLA1|Q9NTK5	5.95918	0.00439293	0.0123847	0.999853	0.0167941	-0.384289	-0.00235107	0.381938
NDRG4|Q9ULP0	0.368667	0.693237	0.788197	0.696008	0.970354	0.0566074	0.077364	0.0207567
GIMAP1|Q8WWP7	1.46087	0.240304	0.250466	0.936767	0.465595	-0.160961	-0.0381474	0.122814
CADM3|Q8N126	5.32254	0.00749662	0.0148218	0.0183922	0.976072	0.239904	0.257913	0.0180087
PCBP2|Q15366	2.9754	0.0587342	0.0654953	0.885179	0.210359	-0.158168	-0.036026	0.122142
PDCD11|Q14690	4.01735	0.0231363	0.922212	0.0314947	0.0497163	-0.0222603	-0.166596	-0.144336
PRKACB|P22694	14.022	1.04194183311688e-05	2.35591914065081e-05	0.683981	0.00086005	-0.311043	-0.0585734	0.25247
RASAL2|Q9UJF2	12.0672	4.04196549794989e-05	2.50787619439086e-05	0.11009	0.0370928	0.231981	0.10768	-0.124301
HP|P00738	15.2817	4.49024881200582e-06	0.00282482	0.158152	4.49782615052907e-06	-0.976313	0.581136	1.55745
CHGB|P05060	6.23791	0.00348691	0.836784	0.0257623	0.00328514	-0.0825502	0.428856	0.511406
LACTB|P83111	0.444944	0.642993	0.716148	0.998962	0.703211	0.0464403	-0.00285453	-0.0492948
ALDH1A1|P00352	15.8771	3.04143388904893e-06	1.3636074436052e-05	0.873254	0.000159366	-0.340959	-0.0371106	0.303849
MYO1F|O00160	2.11303	0.129927	0.11971	0.785336	0.440141	0.159363	0.058329	-0.101034
UBTF|P17480	2.25225	0.114131	0.85965	0.30793	0.100329	0.0303646	-0.0947421	-0.125107
PTPRC|P08575	7.40143	0.00135511	0.00388266	0.987078	0.00856258	-0.29672	-0.0150121	0.281708
TAP2|Q03519	0.64202	0.529865	0.963829	0.532686	0.641623	0.0269219	0.123892	0.0969696
TXNDC5|Q8NBS9	1.94712	0.151745	0.127997	0.59094	0.668979	0.108269	0.0596301	-0.0486387
NFKB1|P19838	0.126026	0.881828	0.875229	0.938	0.993173	-0.028863	-0.0221093	0.00675372
PLA2G4A|P47712	0.342018	0.711734	0.947189	0.877014	0.688099	-0.0290238	0.0499696	0.0789934
TTC28|Q96AY4	2.00945	0.143134	0.89481	0.147435	0.253873	0.0122313	0.0572095	0.0449781
NSFL1C|Q9UNZ2	7.30133	0.00146817	0.00206308	0.767595	0.0236597	-0.249716	-0.053782	0.195934
PSMC5|P62195	0.495938	0.611515	0.840074	0.583157	0.862113	-0.0285147	-0.0556976	-0.0271829
PACS1|Q6VY07	17.5401	1.05183032164858e-06	1.91796250270659e-06	0.451944	0.00037185	0.195825	0.0470098	-0.148815
KIF3A|Q9Y496	1.23085	0.299432	0.275857	0.822711	0.666938	0.0529606	0.0225464	-0.0304142
COG1|Q8WTW3	1.56295	0.218066	0.256152	0.305541	0.998806	-0.0648805	-0.0668384	-0.00195788
SERPINA1|P01009	2.71167	0.0747067	0.531519	0.459408	0.060141	-0.239583	0.294439	0.534022
RAB1B|Q9H0U4	0.811961	0.448885	0.9482	0.448446	0.579144	0.013307	0.0576024	0.0442954
CEMIP|Q8WUJ3	0.875229	0.422107	0.482761	0.998064	0.544246	0.294559	0.0166808	-0.277878
ABCD3|P28288	4.27554	0.0184494	0.0152547	0.549733	0.228984	0.14636	0.0590203	-0.08734
ACSS1|Q9NUB1	1.38176	0.259143	0.242418	0.842285	0.594745	-0.163792	-0.0622426	0.101549
EIF3H|O15372	6.78578	0.002226	0.397474	0.0703587	0.00146231	-0.0675046	0.128924	0.196429
RAB5A|P20339	2.08826	0.132966	0.112871	0.642892	0.575869	0.0750575	0.0366955	-0.038362
CPT2|P23786	3.12129	0.0514593	0.0794333	0.989282	0.126248	0.190499	0.0133907	-0.177108
ASAH1|Q13510	1.49577	0.232448	0.694759	0.203863	0.543288	-0.084764	-0.198434	-0.11367
RAP1GAP|P47736	3.24784	0.0459052	0.0668646	0.0858218	0.99301	0.104641	0.109996	0.00535518
ECI2|O75521	1.13212	0.329251	0.975216	0.482369	0.323942	0.0155277	-0.0932545	-0.108782
CYLD|Q9NQC7	6.49624	0.00281945	0.00187752	0.217983	0.223791	0.148679	0.0771987	-0.0714799
MIOS|Q9NXC5	4.99658	0.00989364	0.129851	0.527209	0.00912236	0.0647087	-0.039506	-0.104215
GEMIN5|Q8TEQ6	0.248612	0.780695	0.977911	0.885103	0.764962	-0.0107693	0.0278747	0.0386441
OXSR1|O95747	1.59758	0.211015	0.182743	0.600263	0.767963	0.0767746	0.0459666	-0.030808
SLC27A4|Q6P1M0	1.5164	0.22793	0.201582	0.729783	0.664196	0.0758434	0.036713	-0.0391304
LIMS2|Q7Z4I7	5.54914	0.00619108	0.0964187	0.00460966	0.302688	0.156571	0.270871	0.1143
RALB|P11234	1.33456	0.271103	0.628893	0.240489	0.67072	-0.0589245	-0.115396	-0.0564714
ANXA3|P12429	2.17002	0.123203	0.599113	0.103011	0.407934	0.214358	0.508598	0.29424
SIRPA|P78324	1.9706	0.14844	0.21718	0.188438	0.963808	0.162401	0.188076	0.0256756
CORO7|P57737	1.05836	0.353519	0.847787	0.329482	0.575997	-0.0266498	-0.0771914	-0.0505416
PACSIN2|Q9UNF0	12.2502	3.55088353875207e-05	2.03056707165361e-05	0.0689669	0.0563367	0.313319	0.158967	-0.154352
UCHL5|Q9Y5K5	6.3913	0.00307305	0.999638	0.00985297	0.00498709	0.00169916	-0.222494	-0.224194
CAMSAP2|Q08AD1	2.04281	0.138736	0.317033	0.904034	0.155855	0.0615977	-0.0199732	-0.0815709
DDX21|Q9NR30	0.35814	0.700484	0.993754	0.72177	0.751046	-0.00885717	-0.070909	-0.0620519
ATP2C1|P98194	4.45784	0.0157405	0.0115037	0.204355	0.557186	-0.09593	-0.0614485	0.0344815
DAG1|Q14118	8.05644	0.000806418	0.999702	0.00332106	0.0014829	-0.0037039	0.601019	0.604723
ASAP1|Q9ULH1	2.86427	0.0649845	0.051313	0.445751	0.574129	0.0938838	0.0529756	-0.0409082
SAE1|Q9UBE0	6.17442	0.00367469	0.00319275	0.509508	0.0942374	-0.415071	-0.149345	0.265726
ACSL5|Q9ULC5	0.216031	0.806345	0.972971	0.911324	0.790005	0.0237067	-0.0483059	-0.0720125
AKR1A1|P14550	8.90116	0.0004184	0.000340334	0.343574	0.0410696	-0.688952	-0.259918	0.429034
RPS6KA3|P51812	7.14688	0.0016621	0.00160103	0.541524	0.0511554	-0.206135	-0.066336	0.139799
IMPDH2|P12268	0.357295	0.70107	0.968606	0.838978	0.68111	0.0155185	-0.0403329	-0.0558514
EMILIN3|Q9NT22	1.82671	0.169928	0.746815	0.151221	0.393052	0.163493	0.467696	0.304203
ERAP1|Q9NZ08	0.120093	0.887054	0.901169	0.907585	0.999553	0.0490487	0.0523684	0.00331976
NOP58|Q9Y2X3	3.06167	0.0543126	0.0787161	0.0964404	0.991359	-0.191555	-0.202823	-0.0112677
IGHM|P01871	2.95767	0.059688	0.475651	0.453727	0.0477059	-0.355713	0.405966	0.761679
PCSK1N|Q9UHG2	2.6765	0.0771532	0.103527	0.975016	0.185171	0.243194	0.0277612	-0.215433
RNF20|Q5VTR2	12.8087	2.39926858196003e-05	1.34623136313072e-05	0.0578845	0.0529026	-0.352882	-0.180985	0.171897
RHOA|P61586	0.734531	0.484066	0.570905	0.520523	0.980026	-0.0817257	-0.0976592	-0.0159335
SLTM|Q9NWH9	1.53633	0.223652	0.961242	0.380482	0.217287	0.0210663	-0.116328	-0.137395
LRSAM1|Q6UWE0	0.287128	0.751458	0.867418	0.975246	0.752379	0.05382	-0.0249607	-0.0787807
AIFM1|O95831	6.75095	0.00228996	0.00147698	0.143737	0.294955	0.216041	0.124466	-0.0915748
STRN|O43815	0.880354	0.420011	0.999984	0.497012	0.452703	-0.000180663	-0.0417501	-0.0415694
MICAL1|Q8TDZ2	8.3126	0.000659892	0.0420895	0.000431518	0.135369	0.249651	0.452195	0.202544
CDH2|P19022	14.2062	9.19885860511216e-06	1.16860812168218e-05	0.398887	0.00232397	-0.265945	-0.0753631	0.190582
CRYAB|P02511	2.09622	0.131982	0.383807	0.803494	0.130237	-0.166186	0.0871922	0.253379
COPS2|P61201	5.49454	0.00648247	0.00713084	0.726031	0.0744549	-0.215502	-0.0578608	0.157641
SEPTIN6|Q14141	0.17252	0.841965	0.967016	0.829489	0.921369	0.0156462	0.0409249	0.0252787
RPS7|P62081	10.8417	9.77259123133467e-05	6.60332393908059e-05	0.0110456	0.428156	0.283374	0.203795	-0.0795796
PGD|P52209	1.48126	0.235683	0.208023	0.71995	0.68561	-0.128208	-0.0640443	0.0641632
RAB1A|P62820	1.06998	0.349575	0.316916	0.689107	0.856586	0.0651111	0.0406684	-0.0244427
RPTOR|Q8N122	6.13708	0.00379	0.00321993	0.491907	0.101216	0.121256	0.0448047	-0.0764512
PITPNM1|O00562	2.87111	0.0645804	0.139905	0.976669	0.101287	0.104346	-0.012393	-0.116739
ACOT7|O00154	1.38263	0.258927	0.512607	0.23875	0.776979	-0.0991074	-0.161773	-0.062666
EIF2S2|P20042	10.7328	0.000105838	0.00448038	0.557783	0.000182754	0.240524	-0.0832121	-0.323736
UTP20|O75691	9.90828	0.000194948	0.00733885	0.548167	0.000301713	0.200901	-0.0743694	-0.275271
PIK3C3|Q8NEB9	0.11266	0.893646	0.89105	0.936329	0.997054	0.015726	0.0131298	-0.00259622
C7|P10643	0.699486	0.500913	0.988144	0.531611	0.572868	0.0265309	0.214985	0.188454
MYO9A|B2RTY4	0.610944	0.546236	0.659971	0.991575	0.594583	0.0290004	-0.00455769	-0.033558
POGZ|Q7Z3K3	5.56014	0.00613403	0.00519815	0.0631436	0.77093	-0.173656	-0.135732	0.0379243
BAG5|Q9UL15	1.68369	0.194485	0.38179	0.924943	0.215735	-0.049527	0.0154516	0.0649786
PIKFYVE|Q9Y2I7	1.8935	0.159579	0.204307	0.99017	0.286095	0.0578933	0.00496853	-0.0529248
BAG3|O95817	1.0072	0.371432	0.35008	0.869055	0.698991	0.0983395	0.0394023	-0.0589372
VPS51|Q9UID3	9.58433	0.000248698	0.000147825	0.0434441	0.255853	0.21439	0.13359	-0.0807997
SOD2|P04179	0.140054	0.8696	0.871597	0.992966	0.930145	0.0396726	0.00993193	-0.0297407
TES|Q9UGI8	0.298944	0.742718	0.792563	0.999862	0.794865	-0.0761309	0.00205024	0.0781811
WDR81|Q562E7	2.75492	0.071807	0.208713	0.0691191	0.726209	0.0847497	0.123817	0.0390674
SHMT2|P34897	0.986743	0.378856	0.60117	0.929141	0.386755	0.05229	-0.0218814	-0.0741713
MAPK3|P27361	3.96269	0.0242775	0.0254735	0.785662	0.15258	-0.363445	-0.0994951	0.26395
KRT6A|P02538	9.64516	0.000237545	0.00579945	0.665851	0.000453298	-1.20153	0.355803	1.55733
PPP2R2A|P63151	5.15009	0.008679	0.0175673	0.983914	0.0354372	-0.168883	-0.0113531	0.15753
DECR1|Q16698	7.22514	0.00156073	0.00141756	0.494231	0.0568346	0.369397	0.126202	-0.243195
TMEM43|Q9BTV4	0.777826	0.464057	0.609777	0.467112	0.936082	0.0655331	0.0901703	0.0246372
TACC1|O75410	1.02105	0.366493	0.975682	0.392273	0.455793	0.00872814	0.0600904	0.0513623
GATD3B|A0A0B4J2D5	0.89447	0.414295	0.845393	0.385864	0.651392	-0.0387304	-0.102847	-0.0641162
NUP188|Q5SRE5	1.24243	0.296124	0.411436	0.321109	0.946782	0.0693812	0.0870197	0.0176385
MAP3K5|Q99683	4.62895	0.0135713	0.0282367	0.995864	0.043741	-0.125242	-0.00455173	0.12069
GBF1|Q92538	7.85312	0.00094647	0.000911121	0.506022	0.0393513	0.154692	0.0500576	-0.104634
SART1|O43290	3.41287	0.0395786	0.0304121	0.428738	0.465841	-0.178526	-0.094631	0.0838948
DNAJA2|O60884	0.722514	0.489776	0.667514	0.478324	0.909406	0.0280912	0.0421172	0.014026
HDAC2|Q92769	1.86797	0.163455	0.154243	0.361604	0.935757	-0.121297	-0.0981087	0.0231879
COMT|P21964	0.343417	0.710751	0.688978	0.928943	0.912931	0.0927563	0.045495	-0.0472613
SRPK2|P78362	1.77351	0.178664	0.808093	0.463711	0.154418	-0.0303997	0.0642302	0.0946299
SLC25A6|P12236	0.526226	0.593577	0.813815	0.566241	0.871212	-0.0632124	-0.116614	-0.0534014
TUBG1|P23258	12.8955	2.25849998530059e-05	1.58758788827429e-05	0.154924	0.016983	0.175877	0.072897	-0.10298
HBD|P02042	5.79876	0.00502162	0.935558	0.0237321	0.00559548	-0.0471534	0.405933	0.453087
EPHA4|P54764	6.36764	0.0031334	0.340277	0.00229385	0.0489997	0.0737733	0.20386	0.130087
RAB35|Q15286	0.019096	0.981091	0.991763	0.979508	0.995649	0.00699274	0.0122396	0.00524688
HSP90AB3P|Q58FF7	17.6725	2.50227088974778e-06	0.000349938	0.481688	5.59659743337715e-06	-0.480581	0.1455	0.626081
DYNC1I1|O14576	2.85669	0.0654348	0.109293	0.0947042	0.956607	0.100533	0.114914	0.0143807
COPS4|Q9BT78	5.44113	0.00678124	0.0051556	0.408364	0.185202	-0.202112	-0.0881614	0.11395
IFIT3|O14879	0.605626	0.54909	0.783846	0.91616	0.535232	0.0701791	-0.0464711	-0.11665
GSTM3|P21266	8.75183	0.000469364	0.000469051	0.488499	0.02604	-0.858518	-0.270596	0.587921
CYB5R3|P00387	4.2438	0.0189683	0.0945363	0.0180805	0.60585	0.122112	0.179173	0.0570606
TPP2|P29144	1.04805	0.357056	0.327809	0.649894	0.898193	0.0814169	0.0555834	-0.0258334
VPS4B|O75351	0.976533	0.382618	0.354468	0.834243	0.74868	-0.0812561	-0.0372387	0.0440174
ANKRD44|Q8N8A2	2.63215	0.0803571	0.556342	0.456128	0.0648074	-0.0487375	0.0625044	0.111242
USP48|Q86UV5	3.94454	0.0246692	0.194528	0.0192838	0.408026	-0.130184	-0.228976	-0.0987916
WAPL|Q7Z5K2	5.94735	0.00443636	0.00354988	0.0610917	0.705626	-0.159156	-0.120414	0.0387414
RBM25|P49756	3.31096	0.04337	0.0336113	0.313355	0.633539	-0.180648	-0.114213	0.0664349
HERC4|Q5GLZ8	0.0511923	0.950138	0.957959	0.999912	0.964351	0.0224091	0.0011208	-0.0212883
PRPF19|Q9UMS4	2.4699	0.0933	0.527772	0.0759356	0.385387	-0.0618433	-0.140163	-0.0783198
PODXL|O00592	1.08192	0.345571	0.318273	0.822205	0.721553	-0.191705	-0.0868261	0.104879
NOTCH3|Q9UM47	3.23189	0.0465698	0.376212	0.0358957	0.337557	0.0900869	0.188322	0.0982353
ELAVL3|Q14576	2.98983	0.0579698	0.0541579	0.195004	0.908028	-0.324059	-0.26489	0.0591697
HIST2H2BE|Q16778	0.888779	0.41659	0.383002	0.786817	0.830307	-0.0990225	-0.0543382	0.0446844
PUF60|Q9UHX1	5.95287	0.00441604	0.0029685	0.217611	0.285396	-0.276099	-0.149665	0.126434
ERO1A|Q96HE7	0.388265	0.679953	0.668313	0.957968	0.855987	-0.050886	-0.0183046	0.0325815
C2CD2|Q9Y426	0.373924	0.689648	0.72742	0.998625	0.77361	0.0557536	0.0040416	-0.051712
TRAPPC9|Q96Q05	1.72344	0.187312	0.314331	0.200147	0.89889	0.0463747	0.0607613	0.0143866
UHRF1BP1L|A0JNW5	13.1342	1.91369599057685e-05	1.69569246336598e-05	0.257105	0.00775048	0.187246	0.0661299	-0.121116
WNK2|Q9Y3S1	9.00185	0.000387295	0.000282074	0.26281	0.0556834	0.225856	0.0942815	-0.131574
HP1BP3|Q5SSJ5	0.875868	0.421845	0.533935	0.994627	0.490638	0.0802188	-0.00816909	-0.0883879
PPP1R9B|Q96SB3	7.5204	0.00123236	0.000775537	0.139679	0.218634	0.182283	0.100304	-0.0819789
SSB|P05455	10.198	0.000157063	0.000300516	0.773351	0.00466045	-0.519545	-0.0944806	0.425065
CPNE6|O95741	12.4925	2.99361792750802e-05	6.23702945405924e-05	0.710854	0.00171511	-0.54135	-0.102311	0.439039
ASPN|Q9BXN1	7.96598	0.000865877	0.000611565	0.265813	0.090578	1.09859	0.48357	-0.615019
TNIK|Q9UKE5	1.04802	0.357068	0.344641	0.899807	0.647983	0.0820776	0.0282976	-0.0537799
ARHGEF6|Q15052	1.6742	0.196239	0.2276	0.289715	0.999873	-0.0603464	-0.0609159	-0.000569528
ATM|Q13315	1.1765	0.315484	0.825981	0.642943	0.282863	0.0585111	-0.098632	-0.157143
BZW1|Q7L1Q6	8.4003	0.000616298	0.00203931	0.987802	0.00467549	-0.33767	-0.015608	0.322062
UBR1|Q8IWV7	1.16093	0.320244	0.588659	0.882915	0.315839	-0.0756849	0.040412	0.116097
KRT6B|P04259	12.3815	3.23654269319057e-05	0.000351514	0.970665	0.000238353	-1.10093	0.0687531	1.16969
POLR1A|O95602	4.13031	0.0209502	0.0592636	0.97457	0.0410607	0.0959176	-0.009841	-0.105759
AARS2|Q5JTZ9	7.7998	0.000987207	0.00559824	0.96768	0.00352616	0.209476	-0.017496	-0.226972
TSFM|P43897	5.9534	0.00441411	0.00767125	0.922475	0.0300995	0.223949	0.030359	-0.19359
PRKRA|O75569	0.465086	0.630364	0.737868	0.990254	0.66525	-0.0546822	0.0108234	0.0655056
ETFA|P13804	3.04756	0.0550117	0.0430473	0.448496	0.526525	0.156246	0.0851833	-0.0710623
DDX6|P26196	1.9539	0.150782	0.127914	0.627153	0.630148	0.0929344	0.0481664	-0.0447679
TTLL12|Q14166	0.403328	0.669921	0.669629	0.97445	0.822384	0.0911189	0.0255051	-0.0656138
HLA-B|P30481	0.0695178	0.93292	0.942888	0.999829	0.952454	0.125792	0.00749017	-0.118302
PDP1|Q9P0J1	0.844111	0.435065	0.555839	0.453011	0.95518	0.0457344	0.0588668	0.0131324
KRT16|P08779	9.668	0.000233493	0.000795559	0.969179	0.0026258	-1.24991	-0.0851864	1.16473
ITGAM|P11215	5.51344	0.00638005	0.0419542	0.825729	0.00999983	-0.294158	0.0775368	0.371695
RPS6KA1|Q15418	10.2286	0.000153535	0.000441117	0.917215	0.00258213	-0.257176	-0.0278396	0.229336
GSPT2|Q8IYD1	7.37982	0.00137873	0.00102043	0.322149	0.0952108	0.209933	0.0888353	-0.121097
ECE1|P42892	3.70192	0.0305797	0.0467493	0.97094	0.0971992	0.141189	0.0148518	-0.126337
AFAP1L2|Q8N4X5	2.11334	0.129889	0.141915	0.924704	0.320072	-0.186744	-0.0405648	0.14618
MAPK8IP3|Q9UPT6	0.713743	0.493987	0.822672	0.835795	0.464604	0.0339314	-0.0359731	-0.0699045
TECPR1|Q7Z6L1	2.93251	0.0610693	0.0703993	0.905628	0.203514	0.165373	0.034434	-0.130939
ITPRID2|P28290	3.42573	0.0391252	0.046049	0.101888	0.990789	-0.171112	-0.161719	0.00939333
LDB3|O75112	5.37899	0.00714686	0.13941	0.00504621	0.240133	0.338939	0.635315	0.296376
KIFBP|Q96EK5	2.45167	0.0948831	0.12194	0.972112	0.217659	0.116155	0.014579	-0.101576
MAMDC2|Q7Z304	5.86219	0.00476262	0.00380432	0.0641204	0.70542	0.575019	0.434025	-0.140994
STXBP5L|Q9Y2K9	13.1801	1.85395211478292e-05	1.03147446836038e-05	0.0530527	0.0492764	0.226922	0.11657	-0.110352
ANXA11|P50995	9.85229	0.000203299	0.723664	0.000337514	0.00146802	0.0836965	0.49747	0.413774
MROH1|Q8NDA8	4.72664	0.012474	0.0133546	0.753252	0.107007	0.204043	0.0554871	-0.148556
STAT5A|P42229	4.35733	0.0171789	0.0180419	0.762193	0.129153	0.14269	0.0394989	-0.103191
GMPS|P49915	7.33274	0.00143168	0.00118978	0.0277684	0.710395	-0.378543	-0.295941	0.0826022
PAK2|Q13177	9.76321	0.000217354	0.000459702	0.833784	0.00475061	-0.273212	-0.0430714	0.230141
EXOC6B|Q9Y2D4	7.01803	0.0018441	0.00141861	0.0406174	0.64167	0.163954	0.122541	-0.0414126
GALK1|P51570	0.624132	0.539225	0.606483	0.999956	0.631908	-0.0944068	-0.000975781	0.093431
PIK3R1|P27986	1.13227	0.329202	0.45556	0.989118	0.39212	-0.0821205	0.0106298	0.0927502
PAK1|Q13153	1.06036	0.352839	0.823645	0.690253	0.319258	-0.0552231	0.0845901	0.139813
SRP54|P61011	1.23842	0.297265	0.271762	0.806811	0.68083	-0.109053	-0.0484143	0.0606387
RECQL|P46063	0.863228	0.427056	0.5334	0.454394	0.965913	-0.0533934	-0.0662754	-0.0128819
GSTP1|P09211	10.8716	9.56096096240975e-05	7.51464454396e-05	0.258478	0.02296	-0.400297	-0.153987	0.24631
NEMF|O60524	6.50394	0.00280172	0.0151956	0.933996	0.00691421	0.130241	-0.0176358	-0.147877
CYC1|P08574	6.11194	0.0038697	0.00259768	0.222811	0.260107	0.153937	0.0817338	-0.0722034
SCYL1|Q96KG9	0.844153	0.435047	0.737151	0.863172	0.414357	-0.0393124	0.0301554	0.0694678
AKR1C3|P42330	8.50219	0.000569372	0.00403248	0.949134	0.00206341	-0.747797	0.0761181	0.823915
RANGAP1|P46060	5.70511	0.005431	0.00366479	0.195303	0.350105	-0.149271	-0.0855698	0.0637014
PLCB4|Q15147	4.57536	0.0142153	0.080973	0.802361	0.0187089	0.153048	-0.0489321	-0.20198
MRTFB|Q9ULH7	0.955499	0.390491	0.363088	0.659082	0.91938	-0.0871254	-0.0614403	0.0256852
DDX60|Q8IY21	24.718	1.59408792531326e-08	3.2485352130518e-07	0.995027	1.00618061826818e-06	0.367291	0.00639143	-0.3609
ALDH1L2|Q3SY69	1.12529	0.331423	0.332438	0.931493	0.580355	0.219238	0.0609032	-0.158335
STAT5B|P51692	3.59115	0.0337482	0.0254948	0.318964	0.559143	0.24286	0.146079	-0.0967809
PRDX5|P30044	9.38385	0.000289438	0.00019154	0.185895	0.0702865	-0.362212	-0.165741	0.196471
BICD2|Q8TD16	2.99199	0.0578558	0.133444	0.969219	0.0898304	-0.0839053	0.0113281	0.0952335
AGAP2|Q99490	6.59	0.00261118	0.00171972	0.109432	0.392771	0.200695	0.125493	-0.0752016
NLRX1|Q86UT6	16.9293	1.54663730293625e-06	9.17025561375517e-07	0.0520863	0.00998322	0.393663	0.180061	-0.213601
ATP6V0D1|P61421	2.70326	0.075284	0.122934	0.106532	0.957868	0.137164	0.157049	0.0198855
PLAT|P00750	3.36638	0.0412639	0.0909468	0.989632	0.0767818	0.312072	-0.0222043	-0.334276
SIPA1|Q96FS4	2.95909	0.0596113	0.049554	0.602863	0.401257	-0.192006	-0.0849465	0.107059
VPS39|Q96JC1	1.33629	0.270655	0.74856	0.241861	0.555185	0.0222143	0.0550404	0.0328261
KPNA4|O00629	0.79358	0.45699	0.522146	0.514738	0.991394	0.0700731	0.0783694	0.00829625
RIMS1|Q86UR5	19.8892	2.49806940895755e-07	1.45104180782063e-07	0.0328971	0.00470404	0.328367	0.149684	-0.178683
NDUFA10|O95299	13.0122	2.08253861033689e-05	2.93759751575084e-05	0.497768	0.0028263	0.284016	0.0736486	-0.210368
PAPSS1|O43252	2.37167	0.102167	0.136231	0.16065	0.993567	-0.211973	-0.224184	-0.0122105
GPSM1|Q86YR5	3.3401	0.0422489	0.0566602	0.0896714	0.999765	0.105536	0.106495	0.000958913
MCCC1|Q96RQ3	0.0255591	0.974776	0.976984	0.980781	0.999998	0.0189905	0.0191761	0.000185579
TRIM56|Q9BRZ2	3.89899	0.0256813	0.033261	0.0682164	0.997921	0.0949109	0.092569	-0.00234189
HLA-B|Q29836	2.44402	0.0955561	0.453668	0.61183	0.0823438	-0.482066	0.419099	0.901164
ACADS|P16219	1.41003	0.252242	0.271362	0.957039	0.454124	-0.165924	-0.0332372	0.132686
PPP1CA|P62136	6.91633	0.00200223	0.0967103	0.2932	0.00155624	0.0816405	-0.0647018	-0.146342
XRN1|Q8IZH2	7.65868	0.00110401	0.00113277	0.559547	0.0368321	0.14973	0.0454968	-0.104234
CSNK2A1|P68400	0.44868	0.640631	0.627872	0.785719	0.981571	0.0582339	0.0462588	-0.0119751
LEMD2|Q8NC56	1.46333	0.239742	0.388767	0.969937	0.283891	-0.0892239	0.0175716	0.106795
QDPR|P09417	6.25615	0.00343482	0.00338397	0.605045	0.0684866	-0.330305	-0.102988	0.227317
SNW1|Q13573	1.47048	0.238115	0.813734	0.219068	0.451134	-0.0532084	-0.161931	-0.108723
PRRT2|Q7Z6L0	7.6401	0.00112041	0.00070964	0.0781781	0.339878	0.334525	0.209235	-0.12529
HNRNPDL|O14979	2.95474	0.0598474	0.118473	0.076885	0.905362	-0.211295	-0.257454	-0.0461591
P4HA1|P13674	2.35573	0.103685	0.0850083	0.539676	0.605131	0.175451	0.0952441	-0.0802071
NAPG|Q99747	3.56275	0.0346138	0.892124	0.0416771	0.076986	0.0233741	0.140796	0.117422
SLC25A25|Q6KCM7	2.75284	0.0719441	0.118246	0.999752	0.140883	0.126681	0.00147627	-0.125205
RAB14|P61106	0.329671	0.720477	0.947156	0.883522	0.69727	0.0133771	-0.0223639	-0.035741
PAFAH1B1|P43034	5.62911	0.00578853	0.0048791	0.508448	0.125842	-0.29894	-0.112415	0.186525
GTPBP1|O00178	1.97937	0.147225	0.139252	0.822835	0.440584	0.0896242	0.0306099	-0.0590143
FUBP1|Q96AE4	0.617083	0.542961	0.772982	0.920599	0.531326	0.0427957	-0.0267831	-0.0695788
SOD3|P08294	9.03477	0.000377654	0.000305076	0.334064	0.0399439	0.699091	0.265164	-0.433927
NOSTRIN|Q8IVI9	0.0985001	0.906344	0.945805	0.90323	0.987251	-0.0345448	-0.0516684	-0.0171235
ANLN|Q9NQW6	6.58057	0.00263139	0.00184643	0.288808	0.159735	-0.582852	-0.272063	0.310789
PIEZO1|Q92508	2.16319	0.12399	0.684211	0.107042	0.34783	0.0404443	0.11066	0.0702154
SSRP1|Q08945	1.09817	0.340199	0.405751	0.403741	0.989786	-0.0820985	-0.0910663	-0.00896771
ANO6|Q4KMQ2	0.774302	0.465653	0.958695	0.4702	0.583333	0.014355	0.067659	0.0533041
TARS3|A2RTX5	2.96277	0.0594119	0.102862	0.999972	0.120003	-0.126797	-0.000479219	0.126318
ASCC3|Q8N3C0	12.3355	3.34316811485548e-05	1.82775458572593e-05	0.0419431	0.088199	0.209783	0.115819	-0.0939646
SNX4|O95219	0.108451	0.897401	0.956831	0.888684	0.973226	0.01524	0.0275888	0.0123488
AP3M1|Q9Y2T2	4.52489	0.0148506	0.0416989	0.0214119	0.852023	0.0980524	0.120105	0.0220523
STUB1|Q9UNE7	5.9204	0.00453704	0.00579924	0.791779	0.0482485	-0.161285	-0.0361218	0.125163
RAB3C|Q96E17	0.806666	0.451205	0.536851	0.491632	0.980471	0.0968405	0.114549	0.0177085
PPP1CC|P36873	0.408608	0.666441	0.708615	0.714235	0.997177	0.0380829	0.0416354	0.0035525
EIF2B5|Q13144	0.13183	0.876748	0.87997	0.994339	0.93187	-0.0222733	-0.00518453	0.0170888
PLOD1|Q02809	3.81491	0.0276636	0.0344896	0.895117	0.122253	0.156726	0.0304101	-0.126316
ACSL4|O60488	1.33998	0.269701	0.477285	0.92774	0.286908	-0.0520427	0.0182049	0.0702476
RPLP0|P05388	10.6478	0.000112653	0.000266956	0.840662	0.00284574	0.175154	0.0259328	-0.149221
MAGI2|Q86UL8	4.3317	0.0175669	0.0139881	0.50042	0.251373	0.124659	0.053527	-0.0711318
WARS1|P23381	2.48361	0.0921271	0.358927	0.720298	0.0863537	0.153232	-0.0952193	-0.248452
PEX5L|Q8IYB4	5.02464	0.00965916	0.0109765	0.774536	0.0850555	0.168926	0.042565	-0.126361
ADAM23|O75077	2.58583	0.0838511	0.29431	0.785634	0.0849212	0.108001	-0.0525189	-0.16052
FMN2|Q9NZ56	0.20151	0.818056	0.937848	0.801637	0.935124	0.024526	0.0504408	0.0259148
ATP1B3|P54709	3.16466	0.0494817	0.0845736	0.0764682	0.959955	0.345248	0.390002	0.0447542
RSF1|Q96T23	0.293047	0.747066	0.996743	0.770406	0.785289	-0.00463725	-0.0459923	-0.0413551
EXOC3|O60645	3.16639	0.0494045	0.0687365	0.0949455	0.99697	0.0821507	0.0849306	0.00277994
SERBP1|Q8NC51	3.89941	0.0256716	0.31515	0.0190048	0.265793	0.14947	0.31523	0.16576
NUDC|Q9Y266	4.81466	0.0115637	0.0212699	0.976106	0.0463495	-0.272296	-0.0229487	0.249347
CHL1|O00533	3.62131	0.0328533	0.402965	0.382182	0.0252931	-0.0675751	0.0769359	0.144511
EEF1B2|P24534	9.99771	0.000182339	0.000168398	0.00618929	0.722454	-0.36171	-0.295272	0.0664379
SMARCA4|P51532	1.62378	0.205838	0.197322	0.403271	0.951123	-0.104023	-0.0854393	0.0185842
GPR158|Q5T848	23.6493	2.86796004677105e-08	1.57599290284693e-08	0.0153955	0.00228446	0.409576	0.190534	-0.219042
APPL2|Q8NEU8	1.54508	0.2218	0.201879	0.793577	0.591488	-0.116936	-0.0484746	0.0684614
SCARB2|Q14108	0.764789	0.46999	0.99539	0.577339	0.479721	0.00498539	-0.0604698	-0.0654552
IGF1R|P08069	0.834991	0.43894	0.412847	0.686971	0.934656	0.0720327	0.0516332	-0.0203995
GUCY1A2|P33402	8.27635	0.000678827	0.826286	0.00765947	0.00068452	0.0219507	-0.128712	-0.150663
ACSL1|P33121	2.52491	0.0886863	0.0720819	0.417917	0.696557	0.159496	0.0997921	-0.059704
ABCB7|O75027	5.30163	0.00763066	0.010525	0.863399	0.0553286	0.153339	0.0291147	-0.124224
KPNA1|P52294	0.339083	0.713802	0.777284	0.998894	0.762182	0.0273868	-0.00200284	-0.0293896
DHX29|Q7Z478	2.11625	0.129538	0.126531	0.291414	0.953818	0.112784	0.0955223	-0.0172619
LRRC40|Q9H9A6	1.98633	0.146268	0.144309	0.862884	0.403327	-0.152379	-0.0456681	0.106711
GPHN|Q9NQX3	9.64056	0.00023837	0.000149507	0.143322	0.0833061	0.227988	0.110533	-0.117455
IPO9|Q96P70	0.446305	0.642132	0.744941	0.991377	0.677668	-0.0630172	0.0119191	0.0749363
DDX39B|Q13838	5.67187	0.00558448	0.00790743	0.856315	0.0454906	-0.303618	-0.0573058	0.246313
CADM1|Q9BY67	3.69299	0.0308234	0.0750425	0.0405532	0.865136	0.205825	0.254879	0.0490533
CAPZA1|P52907	6.34087	0.00320319	0.00577509	0.0116508	0.997676	0.156288	0.159543	0.00325494
CLMN|Q96JQ2	3.06708	0.0540473	0.996442	0.10516	0.0647314	-0.0036919	0.105066	0.108758
HPCAL4|Q9UM19	1.89436	0.15945	0.141728	0.743137	0.535657	0.226676	0.0960734	-0.130603
ENDOD1|O94919	0.611296	0.546048	0.971975	0.553987	0.645642	0.00767105	0.0389056	0.0312345
TMOD3|Q9NYL9	0.0977826	0.906993	0.977563	0.971504	0.898306	0.0139029	-0.0173586	-0.0312615
DNPEP|Q9ULA0	0.45172	0.638716	0.941994	0.62217	0.776484	0.0267374	0.0837048	0.0569674
PSAP|P07602	6.41624	0.00301071	0.00966969	0.00613996	0.87927	-0.221693	-0.258125	-0.0364312
KIF3B|O15066	1.14591	0.324909	0.398406	0.999622	0.438021	0.0460835	0.00102332	-0.0450602
GOPC|Q9HD26	0.757465	0.473358	0.967075	0.483348	0.579829	-0.00856542	-0.044471	-0.0359056
SACM1L|Q9NTJ5	3.77391	0.028687	0.0604416	0.0433235	0.919378	0.115062	0.135071	0.0200097
DOCK11|Q5JSL3	2.82123	0.0675861	0.262082	0.0583547	0.596691	0.0931021	0.15234	0.0592382
DCAF1|Q9Y4B6	2.07397	0.134753	0.823439	0.128221	0.282219	-0.0440477	-0.161509	-0.117461
FUBP3|Q96I24	5.59638	0.00594992	0.00775774	0.0268411	0.983552	-0.158053	-0.148972	0.0090803
AGO1|Q9UL18	11.6464	5.45713343611542e-05	0.000171882	0.000397456	0.982604	0.218032	0.227319	0.00928745
MAP1S|Q66K74	0.303748	0.739194	0.764361	0.788682	0.999609	-0.0361838	-0.0376068	-0.00142303
RAB11FIP5|Q9BXF6	2.29427	0.109764	0.996847	0.157921	0.141187	-0.00323936	-0.0882997	-0.0850603
RRAS|P10301	10.4312	0.000132137	0.00729166	0.000106515	0.198358	0.250538	0.394074	0.143537
VAPA|Q9P0L0	2.17552	0.122574	0.315808	0.870045	0.132653	0.0806018	-0.0306598	-0.111262
RPA1|P27694	8.43552	0.000599641	0.000476404	0.343484	0.0518531	-0.333618	-0.129046	0.204572
SRSF4|Q08170	4.82154	0.0114956	0.0160395	0.892874	0.0667767	-0.212359	-0.0373216	0.175037
PPP6R2|O75170	15.7927	3.21313816206499e-06	1.90627567431267e-06	0.00253468	0.232647	0.240257	0.166758	-0.0734985
TSC1|Q92574	4.39899	0.0165669	0.0219519	0.0500398	0.996838	0.117149	0.113797	-0.00335189
ERP29|P30040	2.56478	0.08549	0.0879932	0.859191	0.288543	-0.124607	-0.0336396	0.0909672
ACTR1A|P61163	2.36747	0.102564	0.762425	0.353398	0.0854242	-0.0402083	0.0877928	0.128001
LANCL1|O43813	0.852588	0.431495	0.494539	0.493538	0.992264	0.0921627	0.102093	0.00993025
ZYX|Q15942	15.2781	4.50106088219507e-06	3.22350943093852e-06	0.00141038	0.393813	0.39268	0.294704	-0.0979761
KYAT3|Q6YP21	0.407322	0.667287	0.641181	0.89714	0.916765	-0.0963861	-0.0525041	0.043882
USP10|Q14694	1.51167	0.228959	0.894024	0.226138	0.374588	-0.0217957	-0.0890884	-0.0672928
USP11|P51784	0.637858	0.532027	0.846981	0.50053	0.77837	-0.0434701	-0.098697	-0.0552268
ACTR10|Q9NZ32	4.15828	0.0204427	0.138968	0.693593	0.0215835	-0.100489	0.0470697	0.147559
SH3GLB2|Q9NR46	0.781915	0.462212	0.432384	0.85142	0.807212	-0.0938648	-0.0451565	0.0487083
ASAP2|O43150	0.116602	0.890143	0.879897	0.970593	0.974233	0.0280118	0.01495	-0.0130617
NAA15|Q9BXJ9	3.01656	0.0565799	0.0984768	0.999934	0.116169	-0.220615	-0.0012735	0.219341
COPG2|Q9UBF2	0.153784	0.8578	0.851507	0.98269	0.940818	0.0403071	0.0146727	-0.0256345
AK5|Q9Y6K8	0.850795	0.432247	0.457248	0.541676	0.999618	0.0573817	0.0560824	-0.00129934
RPS17|P08708	7.36496	0.00139522	0.00721739	0.00239877	0.751745	0.243802	0.301596	0.0577935
PIP4K2B|P78356	1.41008	0.252229	0.959619	0.417599	0.243626	-0.0126853	0.0651457	0.077831
OCRL|Q01968	0.175414	0.839545	0.871466	0.999954	0.874519	-0.0276133	0.000557059	0.0281703
EIF3I|Q13347	3.70975	0.0303679	0.735252	0.165045	0.0243958	-0.0360981	0.0981486	0.134247
ITIH2|P19823	2.59718	0.0829807	0.0667689	0.490388	0.592991	0.27062	0.150469	-0.120151
YTHDC2|Q9H6S0	0.228334	0.796558	0.895292	0.978866	0.796104	0.0208949	-0.0101475	-0.0310424
CPNE3|O75131	11.3036	6.98486084137626e-05	0.416222	0.00547035	4.70194041481964e-05	-0.212486	0.598823	0.811308
DHRS7|Q9Y394	3.01059	0.0568872	0.371648	0.0446225	0.392663	0.0568581	0.113928	0.0570703
TAGLN|Q01995	12.5382	2.8989738143692e-05	2.65819170779391e-05	0.00208157	0.649321	0.912171	0.739779	-0.172392
PCM1|Q15154	12.4414	3.10299443888163e-05	0.000144159	0.965292	0.000576492	0.218683	0.0139828	-0.2047
PPFIA4|O75335	3.65378	0.0319172	0.0333792	0.1086	0.954484	0.127989	0.113032	-0.0149566
ALDH4A1|P30038	0.739025	0.481948	0.609227	0.492689	0.951751	0.0860298	0.113984	0.0279543
GNL1|P36915	0.719708	0.491119	0.827063	0.458539	0.756056	0.0360265	0.0812512	0.0452247
RBM15|Q96T37	3.24384	0.0460709	0.0356426	0.340753	0.610914	-0.174823	-0.107367	0.0674559
INPPL1|O15357	1.91113	0.156959	0.387591	0.854522	0.16132	-0.0721595	0.0322413	0.104401
STAT6|P42226	7.98186	0.000855117	0.000964234	0.604388	0.0269406	0.210353	0.0586873	-0.151666
GSR|P00390	0.132846	0.875861	0.972002	0.958896	0.864281	-0.0152188	0.0204686	0.0356874
SLC25A4|P12235	9.72657	0.000223424	0.000130644	0.0503268	0.215223	0.359881	0.216819	-0.143062
GJA1|P17302	0.469457	0.627658	0.924042	0.605839	0.78788	-0.0552189	-0.154518	-0.0992987
RASGRF1|Q13972	11.1785	7.64696565584626e-05	0.000561849	0.993817	0.000590258	0.231623	-0.00683574	-0.238458
ZW10|O43264	11.282	7.09476644769523e-05	4.18175154662803e-05	0.0898965	0.0654547	0.143628	0.0719172	-0.0717107
PTPRA|P18433	1.71919	0.188066	0.18445	0.87463	0.46024	-0.0732177	-0.0224335	0.0507842
HLA-A|P01892	0.122325	0.885085	0.995189	0.888776	0.913652	-0.0370307	-0.202786	-0.165755
MTREX|P42285	2.79649	0.06913	0.341566	0.0560293	0.484466	-0.0741988	-0.136952	-0.0627536
TRIM36|Q9NQ86	11.7153	5.19421440850174e-05	9.99811494049041e-05	0.000734849	0.983435	0.322569	0.309634	-0.0129357
VASP|P50552	9.13956	0.000348579	0.00259997	0.000656891	0.688901	0.197492	0.245735	0.0482431
PPME1|Q9Y570	2.04994	0.137814	0.371591	0.833042	0.139984	-0.149104	0.0702547	0.219359
XPOT|O43592	5.23627	0.00806576	0.0142647	0.954452	0.0402628	-0.344734	-0.038249	0.306485
ITCH|Q96J02	4.79909	0.0117196	0.0725342	0.791448	0.0155681	0.0730996	-0.0235533	-0.0966529
PTGES2|Q9H7Z7	2.87439	0.0643877	0.050959	0.387538	0.641686	0.143383	0.0876524	-0.0557306
SARS2|Q9NP81	6.12535	0.00382697	0.0403002	0.00346557	0.445393	0.179819	0.270801	0.090983
PALD1|Q9ULE6	0.18501	0.831577	0.87153	0.843549	0.993145	-0.0482381	-0.0593727	-0.0111346
AKAP8L|Q9ULX6	12.9098	2.23608472876225e-05	8.6017062495225e-05	0.914774	0.000606125	-0.387776	-0.0380992	0.349677
DAAM1|Q9Y4D1	3.83117	0.0272684	0.025022	0.68339	0.211248	-0.124569	-0.0427898	0.081779
ELP1|O95163	3.05368	0.0547077	0.0427119	0.434164	0.540928	0.132439	0.0735793	-0.0588595
EIF4B|P23588	0.0716602	0.930928	0.935421	0.99832	0.958366	0.0366326	0.00642554	-0.030207
SLC25A22|Q9H936	10.0913	0.000170047	0.000201205	0.00349751	0.865718	0.288924	0.253217	-0.0357063
ADCY5|O95622	9.73011	0.000222829	0.00012985	0.055036	0.199487	0.574979	0.34074	-0.234239
OAS3|Q9Y6K5	0.106775	0.898901	0.962559	0.981028	0.892722	0.0434929	-0.0340773	-0.0775703
PPL|O60437	2.9201	0.0617625	0.272562	0.726674	0.0603184	0.170466	-0.0925024	-0.262968
DDAH1|O94760	12.3203	3.37942049132363e-05	2.76421375302593e-05	0.239896	0.0126249	-0.366084	-0.136348	0.229736
SYT7|O43581	7.33516	0.00142891	0.00247742	0.00724799	0.99955	0.259617	0.257431	-0.00218679
HBS1L|Q9Y450	0.230277	0.795024	0.937237	0.776868	0.918023	0.0181333	0.0396643	0.021531
TNPO3|Q9Y5L0	0.911846	0.407368	0.725367	0.374447	0.762976	0.0555677	0.108251	0.0526835
KCNAB2|Q13303	5.02376	0.00966645	0.011733	0.813636	0.0760759	0.178972	0.0408264	-0.138145
TUBG2|Q9NRH3	3.51029	0.036274	0.0386515	0.824201	0.179886	0.167024	0.0436414	-0.123382
ATL3|Q6DD88	3.71426	0.0302464	0.326781	0.0226383	0.287705	0.0790022	0.165282	0.0862797
PGM1|P36871	7.24586	0.00153498	0.000974174	0.106106	0.311227	-0.229093	-0.137471	0.0916223
ARHGAP44|Q17R89	1.89298	0.159657	0.140147	0.719564	0.558197	0.0718605	0.0319833	-0.0398772
AK2|P54819	8.75046	0.000469861	0.000442587	0.449536	0.0298036	0.32871	0.109071	-0.219639
UBXN6|Q9BZV1	13.098	1.96237011649875e-05	4.29529549159646e-05	0.707435	0.00126839	0.269643	0.0501761	-0.219467
CDH6|P55285	3.22168	0.047	0.451152	0.0365494	0.279471	0.0847735	0.196199	0.111425
ABCC4|O15439	0.309064	0.735315	0.763663	0.997797	0.81474	-0.0549963	-0.00548617	0.0495101
HECTD3|Q5T447	0.946	0.394101	0.602093	0.940891	0.406833	-0.031337	0.0119563	0.0432933
PLEKHA5|Q9HAU0	1.31245	0.276902	0.832747	0.586442	0.246315	0.0378573	-0.0717677	-0.109625
GLUD2|P49448	0.0339479	0.966641	0.998135	0.966951	0.976431	-0.00355607	-0.0166933	-0.0131373
ADNP|Q9H2P0	4.1136	0.0212597	0.0224007	0.0835084	0.94821	-0.179626	-0.158493	0.0211333
DNAJA4|Q8WW22	3.10098	0.0524139	0.0605103	0.125947	0.991174	0.147103	0.1388	-0.00830314
ADCY9|O60503	5.93889	0.00446772	0.00309938	0.110338	0.497791	0.178772	0.11781	-0.0609628
SHROOM2|Q13796	0.939859	0.396453	0.526958	0.988049	0.453129	0.0619693	-0.00932912	-0.0712984
SRP72|O76094	1.38132	0.259253	0.234383	0.547375	0.886768	-0.0871009	-0.0615504	0.0255505
SCRN1|Q12765	14.6547	6.80641192196062e-06	4.82854597738669e-06	0.12932	0.00944666	-0.964197	-0.393784	0.570413
TANC1|Q9C0D5	0.788532	0.459242	0.430912	0.861137	0.794211	0.0643267	0.0297696	-0.0345571
TGFBRAP1|Q8WUH2	6.04812	0.00407997	0.00287412	0.0947397	0.530615	0.133158	0.0902191	-0.0429388
HLA-B|P30460	1.79812	0.174566	0.151808	0.696461	0.608372	0.685411	0.326915	-0.358496
TPPP|O94811	4.75807	0.0121407	0.0373419	0.980251	0.0275858	-0.212614	0.0177115	0.230326
PKN2|Q16513	0.714687	0.493532	0.656216	0.970432	0.51825	-0.0626106	0.0184104	0.081021
PRPF3|O43395	5.43117	0.0068385	0.00510609	0.386571	0.19883	-0.205608	-0.0923509	0.113257
TMOD1|P28289	3.5371	0.0354155	0.0472704	0.0805162	0.999999	0.265981	0.265859	-0.000122034
HCN1|O60741	5.68498	0.00552344	0.00479292	0.532303	0.114265	0.204558	0.0740978	-0.13046
HRAS|P01112	3.63008	0.0325976	0.0439497	0.0753593	0.999999	0.108689	0.108759	7.06655801980816e-05
RUVBL2|Q9Y230	0.193861	0.824295	0.986116	0.903227	0.812787	0.00629151	-0.0187943	-0.0250858
CACNA2D2|Q9NY47	2.25206	0.11415	0.185148	0.143313	0.942566	0.0985775	0.117336	0.0187581
SESTD1|Q86VW0	8.24518	0.000695562	0.000803099	0.605476	0.0232985	0.155848	0.042764	-0.113084
TXNRD1|Q16881	8.2157	0.000711777	0.000599084	0.393964	0.0478179	-0.477836	-0.17536	0.302477
GNA13|Q14344	10.6836	0.000109723	7.03282720332377e-05	0.144942	0.0511128	-0.198615	-0.0914552	0.107159
LTBP2|Q14767	5.00621	0.00981254	0.00706167	0.335385	0.285588	0.801627	0.400352	-0.401275
SIPA1L1|O43166	3.12688	0.0512001	0.0589054	0.893489	0.187229	0.0971337	0.0208333	-0.0763004
BRSK1|Q8TDC3	6.59493	0.00260069	0.00273068	0.631888	0.0527001	0.186752	0.0544943	-0.132258
GYS1|P13807	0.370326	0.692102	0.668685	0.86888	0.955041	0.0607706	0.0396166	-0.0211539
USP8|P40818	2.39898	0.0996168	0.130662	0.979288	0.217438	-0.124723	-0.0137017	0.111021
HLA-A|P05534	0.519954	0.597247	0.929849	0.578329	0.752017	-0.173613	-0.529556	-0.355943
HBA1; HBA2|P69905	8.9482	0.000403561	0.755554	0.00650614	0.000375184	-0.0903323	0.444597	0.53493
PPID|Q08752	1.2723	0.287761	0.790453	0.643412	0.255716	-0.0791664	0.120175	0.199341
NDUFS4|O43181	1.09626	0.340827	0.420625	0.999992	0.44644	0.0921485	0.000309593	-0.0918389
CNN3|Q15417	2.66601	0.0778993	0.40002	0.613191	0.0676507	-0.128133	0.103092	0.231225
KMT2A|Q03164	0.19305	0.824959	0.98093	0.819054	0.888107	0.0100974	0.0360293	0.0259319
PDZD2|O15018	5.97537	0.00433415	0.0329781	0.810156	0.00700401	0.169189	-0.0449798	-0.214169
MCCC2|Q9HCC0	5.92118	0.00453408	0.00305638	0.142832	0.414695	0.28495	0.175738	-0.109212
LGALS3BP|Q08380	6.17057	0.0036864	0.993668	0.00944829	0.00690827	0.00898441	0.282398	0.273413
NDRG3|Q9UGV2	3.16863	0.0493044	0.337242	0.560614	0.0420216	-0.0772295	0.0620052	0.139235
HACD3|Q9P035	2.63312	0.0802859	0.0643536	0.457493	0.620248	0.121032	0.0700476	-0.0509845
PCDH1|Q08174	13.5446	1.44256442188286e-05	0.0023803	1.0880514766165e-05	0.107017	0.21732	0.348761	0.13144
HEATR5B|Q9P2D3	0.0402499	0.960576	0.982573	0.995069	0.959434	-0.00661747	0.00388104	0.0104985
ABCA2|Q9BZC7	1.40172	0.25425	0.224076	0.62191	0.809548	-0.127079	-0.0783758	0.0487036
ATP6V1G2|O95670	1.97531	0.147786	0.185264	0.219631	0.996397	0.119981	0.125619	0.00563753
ECM1|Q16610	0.248678	0.780644	0.7789	0.858525	0.99562	0.0731152	0.0631256	-0.00998955
THOC5|Q13769	4.83695	0.0113443	0.012303	0.755406	0.099874	-0.146295	-0.0391776	0.107117
ERP44|Q9BS26	0.134202	0.87468	0.960041	0.970323	0.865045	0.0145097	-0.0137934	-0.0283031
COX5A|P20674	4.70125	0.01275	0.0266365	0.995296	0.0420814	0.147052	0.00565124	-0.141401
SPART|Q8N0X7	0.247993	0.781175	0.992081	0.857442	0.774598	-0.00662744	0.0322919	0.0389193
SNX30|Q5VWJ9	2.01982	0.141752	0.151512	0.263788	0.989508	0.101795	0.0940816	-0.00771332
ARID1A|O14497	4.51774	0.014943	0.0113765	0.431825	0.273495	-0.180639	-0.0833831	0.097256
MPP1|Q00013	2.58424	0.0839736	0.0689802	0.575938	0.509452	-0.130631	-0.0642161	0.0664145
ELAVL1|Q15717	0.0914248	0.912759	0.909333	0.950739	0.996651	-0.0406705	-0.0327818	0.0078887
PCK2|Q16822	2.41988	0.0977105	0.218454	0.94447	0.126693	0.118024	-0.0249184	-0.142942
ABLIM2|Q6H8Q1	9.45617	0.000273999	0.000210343	0.285814	0.0400447	0.170394	0.0674015	-0.102992
ACTR2|P61160	4.35301	0.0172437	0.0425221	0.996333	0.0417724	-0.101421	0.00370415	0.105125
RAB3A|P20336	2.30503	0.108674	0.114369	0.229047	0.981201	0.129803	0.11753	-0.0122732
LIG3|P49916	2.84258	0.0662821	0.760494	0.0620319	0.181844	-0.0476647	-0.17241	-0.124746
CPD|O75976	3.96978	0.0241262	0.607943	0.19141	0.0181655	0.070208	-0.143252	-0.21346
NDUFS8|O00217	16.5894	1.9210138942785e-06	1.89605646261359e-06	0.216286	0.00194332	0.30173	0.101288	-0.200442
TMED10|P49755	0.263069	0.769586	0.994454	0.841689	0.766336	-0.00684957	0.042251	0.0491005
PSAT1|Q9Y617	17.2995	1.2235802999778e-06	1.47075874934455e-06	0.277531	0.000960246	-0.913695	-0.276567	0.637128
NCK2|O43639	3.28275	0.0444845	0.316702	0.560267	0.038084	-0.101375	0.079127	0.180502
DOCK2|Q92608	0.585697	0.559922	0.621222	0.99975	0.654408	-0.0824839	-0.00208033	0.0804035
NANS|Q9NR45	11.2352	7.33899998474372e-05	4.73546239102562e-05	0.140811	0.0410058	-0.770015	-0.348785	0.42123
LDHA|P00338	1.22095	0.302291	0.319853	0.959461	0.508971	0.0939351	0.0195729	-0.0743622
CUL4B|Q13620	0.916621	0.405486	0.37254	0.724588	0.877545	-0.061489	-0.0385818	0.0229073
PDCD4|Q53EL6	3.52087	0.0359326	0.0651455	0.998528	0.0866908	-0.271947	-0.0067924	0.265155
MAGED2|Q9UNF1	1.68556	0.194142	0.461528	0.838672	0.191661	-0.0806063	0.0422672	0.122873
TIMM44|O43615	0.16903	0.844891	0.92082	0.984621	0.844775	0.0159266	-0.00763087	-0.0235575
CKMT2|P17540	5.23203	0.00809488	0.138676	0.456096	0.00698134	0.213196	-0.146839	-0.360035
PLP1|P60201	0.737657	0.482591	0.583743	0.996769	0.552666	-0.144748	0.0123453	0.157094
UBQLN1|Q9UMX0	0.504269	0.606526	0.840988	0.908863	0.586434	-0.020648	0.0169523	0.0376003
NUDCD3|Q8IVD9	0.61771	0.542628	0.704988	0.968437	0.560094	-0.0883361	0.0294982	0.117834
KIF1C|O43896	6.34879	0.00318237	0.0108605	0.00606064	0.857433	0.140858	0.166527	0.0256685
ATL2|Q8NHH9	7.78498	0.000998844	0.0334043	0.000729879	0.220939	0.105091	0.176086	0.0709953
RFTN1|Q14699	4.59065	0.0140284	0.0115689	0.112692	0.763047	0.216486	0.163709	-0.0527771
HLA-B|P03989	1.78936	0.176014	0.152153	0.678111	0.629031	-1.24498	-0.61589	0.629089
HNRNPD|Q14103	2.73843	0.0728989	0.76501	0.0681115	0.194465	-0.0755586	-0.271382	-0.195823
RAB7A|P51149	1.27542	0.2869	0.860416	0.270948	0.47939	-0.0200834	-0.0662623	-0.0461788
LCP1|P13796	0.944636	0.394622	0.654937	0.898673	0.388083	-0.111099	0.0615405	0.172639
HRC|P23327	3.92467	0.0251055	0.145998	0.0214296	0.520498	0.148132	0.236145	0.088013
CLUH|O75153	4.5384	0.0146778	0.0134924	0.644812	0.157276	-0.304742	-0.103427	0.201315
NCKIPSD|Q9NZQ3	19.9494	2.40993941413844e-07	1.66681866864415e-07	0.062894	0.00217056	0.2807	0.115079	-0.165621
ARAP1|Q96P48	0.366011	0.695059	0.740304	0.733652	0.995743	-0.0545725	-0.0612695	-0.00669704
SCAI|Q8N9R8	7.58764	0.00116812	0.000791318	0.0506501	0.471073	0.241219	0.165367	-0.0758514
HIBCH|Q6NVY1	0.38505	0.682114	0.932643	0.661241	0.827747	0.0226974	0.0613664	0.038669
FAM98B|Q52LJ0	8.27571	0.000679165	0.000479177	0.257474	0.0810863	-0.325663	-0.14243	0.183233
TRAPPC11|Q7Z392	0.94804	0.393322	0.36461	0.670645	0.912518	0.0406763	0.0281342	-0.0125421
NRAS|P01111	2.24699	0.114689	0.227224	0.123921	0.863076	0.0855604	0.11305	0.0274897
CCDC93|Q567U6	4.56601	0.0143308	0.014638	0.729376	0.124894	-0.217673	-0.0632221	0.154451
RPL4|P36578	6.48741	0.00283993	0.00287057	0.61109	0.0593536	0.219437	0.0666637	-0.152773
ITIH4|Q14624	8.64002	0.000511696	0.0641453	0.193595	0.000371351	-0.461961	0.390639	0.852599
SV2B|Q7L1I2	10.1037	0.000168478	0.000241509	0.00247036	0.939365	0.422277	0.387497	-0.0347796
SQSTM1|Q13501	14.2438	8.96861360841893e-06	3.79122589158065e-05	8.20645821927313e-05	0.964878	-0.451535	-0.476499	-0.0249635
PPA2|Q9H2U2	1.15876	0.320915	0.28794	0.712297	0.804009	0.0992814	0.0567899	-0.0424914
XRN2|Q9H0D6	0.688158	0.506488	0.689744	0.492087	0.905168	-0.0432824	-0.066383	-0.0231006
PFKFB2|O60825	0.901364	0.411532	0.416765	0.952774	0.634212	-0.0969139	-0.0249868	0.0719271
BRAF|P15056	17.7846	9.02643866550676e-07	4.42522813726143e-07	0.00701921	0.0512868	0.202326	0.118414	-0.0839121
PTPRM|P28827	1.08042	0.346074	0.591741	0.324314	0.821435	0.0407591	0.0664617	0.0257025
GABBR1|Q9UBS5	8.2258	0.000706177	0.000478857	0.0365749	0.469073	0.28888	0.201264	-0.0876167
LEMD3|Q9Y2U8	1.55663	0.219381	0.23974	0.336299	0.9981	-0.100008	-0.0962925	0.00371581
ARVCF|O00192	4.07144	0.0220615	0.0269097	0.067463	0.989554	-0.127348	-0.120514	0.00683431
ITGA3|P26006	1.90212	0.158292	0.999684	0.232871	0.181801	-0.00192552	0.146924	0.14885
CORO2B|Q9UQ03	0.611137	0.546133	0.774205	0.519056	0.864694	-0.0334911	-0.0595472	-0.0260561
FBLN1|P23142	3.99973	0.023498	0.857653	0.0277708	0.0607666	0.0805599	0.445963	0.365403
ACTBL2|Q562R1	26.8503	5.10870816152159e-09	1.22227588050805e-08	1.12011491815167e-06	0.846919	0.483348	0.443505	-0.0398423
USP4|Q13107	0.900927	0.411707	0.504792	0.998971	0.498743	-0.0887374	0.003783	0.0925204
C9|P02748	13.7486	1.2547961862171e-05	0.000855031	0.561004	3.0319290630354e-05	-0.919096	0.272273	1.19137
SH3BP4|Q9P0V3	0.341582	0.712041	0.92034	0.689101	0.8681	-0.0327801	-0.077027	-0.044247
RHOC|P08134	0.211449	0.810022	0.817316	0.992633	0.888969	0.0403706	0.00853194	-0.0318387
SLC2A1|P11166	1.61342	0.207869	0.313031	0.99284	0.278199	-0.170656	0.0146704	0.185326
PPP3R1|P63098	0.68888	0.506131	0.483632	0.719856	0.954773	0.0972549	0.0720654	-0.0251896
ATP5PB|P24539	2.09671	0.131921	0.192673	0.999711	0.22261	0.111708	0.00160851	-0.110099
PTPRB|P23467	3.23699	0.0463561	0.0430945	0.730528	0.263652	-0.189923	-0.0644773	0.125445
RNF40|O75150	6.31205	0.00328012	0.00231317	0.298896	0.174648	-0.31547	-0.148157	0.167313
ATP5PO|P48047	6.60177	0.00258618	0.00288443	0.671849	0.0467454	0.223048	0.06086	-0.162188
RO60|P10155	4.96274	0.0101843	0.00952391	0.0675809	0.863931	0.187514	0.154712	-0.0328017
PRPF31|Q8WWY3	5.56606	0.00610356	0.00434079	0.118777	0.540994	-0.241016	-0.161334	0.079682
VPS16|Q9H269	1.398	0.255156	0.312057	0.324173	0.991492	0.0409827	0.0445671	0.00358448
DNMT1|P26358	12.6784	2.62787156806703e-05	2.75340346360675e-05	0.355962	0.00593935	-0.414509	-0.130759	0.28375
RAP1GAP2|Q684P5	2.92876	0.0612779	0.938517	0.0759407	0.109702	0.0185173	0.133989	0.115472
PLXNC1|O60486	4.48291	0.0154015	0.0794934	0.829702	0.0210883	-0.208317	0.0610696	0.269387
RELA|Q04206	0.519462	0.597536	0.580532	0.767315	0.973072	0.0682233	0.0525123	-0.0157111
H2BC13|Q99880	0.643099	0.529306	0.645208	0.541775	0.960877	-0.0767916	-0.100642	-0.0238504
IVD|P26440	0.744634	0.479318	0.446986	0.769826	0.898982	0.102875	0.0644928	-0.0383821
CCDC47|Q96A33	3.61128	0.0331481	0.0350177	0.109212	0.959219	-0.0906776	-0.080584	0.0100937
CERT1|Q9Y5P4	0.125701	0.882114	0.916737	0.886403	0.992533	0.0275962	0.0359631	0.00836681
GRK2|P25098	0.115475	0.891143	0.884634	0.984173	0.95927	0.037164	0.0148137	-0.0223502
MGST3|O14880	8.42698	0.000603635	0.000555789	0.0127917	0.762802	0.279997	0.228889	-0.0511073
PPP3CB|P16298	0.408392	0.666583	0.714949	0.708176	0.995316	0.0611352	0.0685829	0.00744775
PIK3CA|P42336	0.579748	0.563198	0.979091	0.576539	0.650932	0.012016	0.0682294	0.0562133
DHX36|Q9H2U1	0.232647	0.793156	0.972027	0.903271	0.7761	-0.00860597	0.0180397	0.0266456
PABPC4|Q13310	1.37076	0.261882	0.239586	0.528967	0.906219	0.102789	0.0752853	-0.027504
CAV1|Q03135	1.15057	0.323454	0.386802	0.389146	0.990509	0.106795	0.117746	0.0109508
STIM1|Q13586	7.26992	0.00150561	0.000952181	0.114198	0.289992	0.134464	0.0791461	-0.0553176
RPS6KA5|O75582	23.1098	3.87510216721202e-08	2.73959147589764e-08	8.27160157852447e-05	0.24949	-0.797153	-0.598802	0.198351
PSMA5|P28066	0.843403	0.435365	0.439171	0.583759	0.990898	0.0567076	0.0505822	-0.00612534
GOT1|P17174	0.132366	0.87628	0.996975	0.884285	0.90138	-0.00608784	-0.0429597	-0.0368719
F2|P00734	2.90303	0.0627297	0.369574	0.58707	0.0539568	-0.441732	0.355699	0.797431
BAG6|P46379	15.1874	4.77855777580711e-06	2.67994626279577e-06	0.0477682	0.0232425	0.160881	0.0786056	-0.0822751
DIDO1|Q9BTC0	1.51681	0.227843	0.212648	0.457045	0.930479	-0.0951439	-0.074254	0.02089
RAPH1|Q70E73	1.77427	0.178537	0.170316	0.372991	0.945277	-0.163611	-0.133994	0.0296168
TXNL1|O43396	4.44149	0.0159657	0.0666597	0.895877	0.0251769	-0.222983	0.0483823	0.271365
ANO10|Q9NW15	4.64544	0.0133793	0.00957269	0.215629	0.497855	0.255264	0.157135	-0.0981289
RUFY2|Q8WXA3	9.13272	0.000350403	0.00730989	0.685819	0.00065548	0.12708	-0.0371566	-0.164236
VPS41|P49754	1.08165	0.345662	0.432886	0.390046	0.976088	0.0427199	0.0501625	0.00744263
GSK3B|P49841	0.641121	0.530331	0.574521	0.995787	0.653616	-0.0675245	-0.00648196	0.0610426
ATP5F1C|P36542	5.09347	0.00910801	0.00721285	0.467246	0.186231	0.201803	0.0840202	-0.117783
SHTN1|A0MZ66	9.41216	0.00028329	0.000461464	0.735496	0.00814108	-0.371951	-0.0763504	0.295601
HLA-C|Q07000	2.96491	0.0592965	0.894211	0.176755	0.0543664	-0.09221	0.408358	0.500568
DPYSL5|Q9BPU6	4.19609	0.0197767	0.293635	0.390146	0.0153358	-0.0922598	0.0891759	0.181436
DLGAP1|O14490	7.21404	0.00157471	0.00105561	0.0653355	0.452511	0.226343	0.151528	-0.074815
CES1|P23141	3.66675	0.0315509	0.261868	0.024128	0.36781	0.344658	0.651308	0.30665
ACBD3|Q9H3P7	0.489543	0.615374	0.65414	0.996762	0.722344	-0.0442173	-0.00425692	0.0399604
KRAS|P01116	4.99798	0.00994038	0.0119137	0.780837	0.0813804	0.229933	0.0573791	-0.172554
ACTR3B|Q9P1U1	1.22988	0.299711	0.269121	0.753029	0.738671	0.107031	0.0544506	-0.0525803
STAT2|P52630	12.1429	3.83084418212911e-05	5.52825831486858e-05	0.546357	0.00367306	0.293339	0.0734395	-0.219899
GPX1|P07203	0.38795	0.680164	0.886709	0.654447	0.876185	-0.0282069	-0.0587737	-0.0305667
THOC1|Q96FV9	5.09112	0.00912625	0.0134153	0.90095	0.0551233	-0.143715	-0.0236806	0.120034
COG3|Q96JB2	1.66527	0.197905	0.170364	0.599014	0.74772	0.114711	0.0673954	-0.0473159
CAND2|O75155	7.05196	0.00179426	0.00174686	0.0217267	0.836832	0.289962	0.242832	-0.0471292
NASP|P49321	17.5168	1.06730284600269e-06	8.5186475196064e-07	0.125267	0.00268369	-0.698079	-0.264434	0.433644
CCDC22|O60826	1.29872	0.280566	0.386875	0.995598	0.358682	-0.109852	0.0082006	0.118052
HLA-B|P01889	0.175655	0.839345	0.827049	0.927227	0.98374	-0.0994865	-0.0693327	0.0301538
ADAM10|O14672	4.73817	0.0123506	0.0136796	0.775202	0.100159	-0.197443	-0.0510375	0.146405
KIAA1107|Q9UPP5	21.227	1.13551613027338e-07	3.24231223980398e-07	0.527123	4.92050762209706e-05	0.309322	0.0614037	-0.247919
PRKAR1A|P10644	4.66075	0.0132036	0.0152768	0.806947	0.0959046	-0.182781	-0.0439639	0.138817
PPM1G|O15355	8.43633	0.000599264	0.000685985	0.590373	0.0220536	-0.425482	-0.118197	0.307285
COPE|O14579	1.61837	0.206896	0.252322	0.282791	0.99553	-0.0946226	-0.100121	-0.00549833
PPP2R1B|P30154	8.22355	0.000707423	0.000469057	0.205711	0.107701	0.308898	0.145948	-0.16295
HLA-B|P30483	1.75448	0.182054	0.182332	0.333401	0.975966	0.748258	0.65885	-0.0894087
CADM2|Q8N3J6	5.11936	0.00890916	0.0068326	0.108229	0.665588	0.218399	0.15686	-0.0615393
TOM1L2|Q6ZVM7	1.09194	0.342251	0.853025	0.320032	0.556997	0.0257888	0.0771502	0.0513614
HIST3H2BB|Q8N257	0.266094	0.767282	0.865236	0.758452	0.96245	-0.0826204	-0.126475	-0.043855
TASOR|Q9UK61	4.56971	0.014285	0.0105476	0.379245	0.307991	-0.138172	-0.0680016	0.0701703
PRDX1|Q06830	5.38655	0.00710129	0.0155859	0.989893	0.0289197	-0.15594	-0.00816637	0.147774
VPS53|Q5VIR6	2.37059	0.102269	0.140726	0.15535	0.988789	0.0764678	0.0823398	0.00587199
UBE3A|Q05086	0.2846	0.753342	0.76061	0.823487	0.998777	0.0340223	0.031678	-0.00234433
SLFN5|Q08AF3	2.10541	0.130854	0.884326	0.319489	0.117322	0.0396957	-0.135198	-0.174894
ARHGEF40|Q8TER5	3.78142	0.0284966	0.0325699	0.0873765	0.980271	0.145454	0.134382	-0.0110712
NDUFV2|P19404	4.63561	0.0134935	0.0105858	0.471379	0.232255	0.165786	0.0717301	-0.0940561
CPM|P14384	3.37216	0.0410505	0.182194	0.781058	0.0449486	-0.217666	0.0903478	0.308014
HLA-C|P10321	0.590882	0.557082	0.625903	0.599229	0.989152	0.195176	0.225804	0.0306273
ELMO1|Q92556	3.87982	0.0261198	0.0759616	0.959421	0.0456993	-0.121301	0.0165697	0.137871
FTH1|P02794	7.23583	0.00154739	0.00123334	0.0327502	0.673665	-0.473922	-0.362369	0.111553
PPP1R9A|Q9ULJ8	4.31803	0.0177776	0.0136923	0.166458	0.670715	0.14796	0.103134	-0.0448256
STK39|Q9UEW8	2.07588	0.134513	0.368982	0.828654	0.136277	0.0555704	-0.0264649	-0.0820354
CDK5RAP3|Q96JB5	8.678	0.000496892	0.000649155	0.656159	0.0157123	0.128751	0.0318082	-0.0969431
NUP85|Q9BW27	1.017	0.367928	0.337413	0.806416	0.762277	-0.068789	-0.0335555	0.0352335
CPNE2|Q96FN4	9.9141	0.000194101	0.820239	0.000403119	0.00105206	0.0445583	0.334421	0.289862
PDE1B|Q01064	0.44506	0.642919	0.615239	0.879086	0.917834	0.0701678	0.0398296	-0.0303382
HLA-A|P04439	0.177129	0.838115	0.942198	0.965807	0.827515	0.0587843	-0.0496919	-0.108476
PSPC1|Q8WXF1	1.70567	0.190485	0.163676	0.573025	0.76178	-0.176853	-0.107109	0.0697447
SLC1A4|P43007	0.217218	0.805395	0.852475	0.999026	0.838374	0.0494402	-0.00426546	-0.0537056
NCEH1|Q6PIU2	1.86444	0.164	0.760775	0.147233	0.372666	-0.0428226	-0.127533	-0.0847107
ME2|P23368	0.7532	0.475331	0.5968	0.990727	0.529832	0.0555028	-0.00820445	-0.0637072
C1R|P00736	1.69451	0.192505	0.995621	0.288368	0.208227	-0.0132822	0.250512	0.263794
PDE8B|O95263	1.01713	0.367885	0.928342	0.364567	0.513188	-0.0305364	-0.125647	-0.0951102
PSMD13|Q9UNM6	0.521498	0.596342	0.619682	0.681813	0.999941	-0.0531386	-0.0525316	0.00060701
H6PD|O95479	1.21367	0.304412	0.865484	0.588051	0.274381	0.0445205	-0.0947886	-0.139309
ISYNA1|Q9NPH2	2.28856	0.110347	0.0967801	0.342075	0.856715	-0.197106	-0.145857	0.0512489
NEDD4L|Q96PU5	2.04314	0.138694	0.342843	0.128146	0.736459	0.0532515	0.0824366	0.0291851
MMRN1|Q13201	1.91926	0.155764	0.920379	0.329881	0.144422	-0.0720771	0.294612	0.366689
NAXD|Q8IW45	5.62748	0.00579645	0.00437832	0.0874017	0.640771	0.183425	0.131854	-0.0515705
ZSCAN18|Q8TBC5	2.31746	0.107428	0.812823	0.102656	0.240277	-0.0688603	-0.257903	-0.189043
STK10|O94804	1.52081	0.226977	0.218586	0.869365	0.522497	-0.174586	-0.0577616	0.116824
WASL|O00401	3.7906	0.0282659	0.0243126	0.153774	0.821015	0.190595	0.146837	-0.0437578
UBR3|Q6ZT12	1.81116	0.172435	0.653445	0.147969	0.470508	-0.0350943	-0.0835363	-0.048442
GCDH|Q92947	4.9288	0.0104847	0.00941653	0.0754173	0.835251	0.32998	0.266003	-0.0639771
SRP68|Q9UHB9	0.0845988	0.918992	0.972108	0.911197	0.973501	0.0155587	0.0312252	0.0156665
TMED2|Q15363	0.943994	0.394868	0.469298	0.448521	0.986139	0.0780439	0.0889147	0.0108708
AIDA|Q96BJ3	5.14535	0.00871413	0.00940603	0.733888	0.0888122	-0.324853	-0.0884862	0.236367
RAPGEF3|O95398	2.01961	0.14178	0.485075	0.704399	0.127814	-0.0813148	0.0623555	0.14367
CAMK4|Q16566	15.7945	3.20932130666749e-06	1.64924729728622e-06	0.0210927	0.0409325	0.327911	0.177776	-0.150136
ADGRL2|O95490	1.91716	0.156073	0.163161	0.290062	0.985357	0.102014	0.0926808	-0.00933362
FERMT3|Q86UX7	4.4918	0.0152831	0.0354831	0.999843	0.0414906	-0.370624	0.00271508	0.373339
RBMX|P38159	1.14057	0.326582	0.997288	0.429029	0.344536	0.00931082	-0.18342	-0.19273
ITGA5|P08648	13.3686	1.62795672597072e-05	4.55985153273719e-05	0.000203377	0.999702	0.344472	0.34623	0.00175784
HAPLN2|Q9GZV7	5.40154	0.0070119	0.00491531	0.291454	0.274823	-0.499113	-0.255058	0.244054
UGGT2|Q9NYU1	7.16071	0.00164371	0.00179522	0.627452	0.0391952	0.344789	0.0975553	-0.247233
PTPRK|Q15262	6.62522	0.00253712	0.00335079	0.7709	0.0343482	-0.206579	-0.0461899	0.16039
AP1M1|Q9BXS5	3.59521	0.0336262	0.1133	0.903523	0.0474254	-0.122622	0.0286531	0.151275
ADAMTSL3|P82987	3.74173	0.0295177	0.0322819	0.0958733	0.968729	0.72012	0.650997	-0.0691224
UBE4A|Q14139	1.32813	0.272778	0.379592	0.30217	0.951292	0.0656215	0.0808721	0.0152506
CPSF2|Q9P2I0	1.45111	0.242549	0.281261	0.33254	0.998993	-0.0774594	-0.0796857	-0.00222637
SPEN|Q96T58	7.11762	0.00170173	0.00259782	0.817637	0.022327	-0.222922	-0.0427624	0.18016
ADGRL3|Q9HAR2	0.392046	0.67742	0.966153	0.823983	0.656529	0.0140126	-0.0368146	-0.0508272
SRSF1|Q07955	4.09104	0.0216849	0.0208195	0.708872	0.171946	-0.225108	-0.0715856	0.153522
KNDC1|Q76NI1	7.04502	0.00180433	0.0169391	0.812333	0.00339866	0.166701	-0.0400053	-0.206706
RPS6KA2|Q15349	13.6858	1.3097400355899e-05	6.9061434447848e-06	0.0208355	0.096259	-0.426825	-0.248842	0.177983
ECH1|Q13011	2.03345	0.139955	0.15845	0.240745	0.998201	0.113022	0.109439	-0.00358277
BPTF|Q12830	11.1029	8.07821003423223e-05	5.43044342500298e-05	0.16533	0.0361446	-0.211652	-0.0924711	0.119181
ARHGAP10|A1A4S6	10.1839	0.00015872	0.000513286	0.000797285	0.961621	0.28858	0.308437	0.0198566
TMX3|Q96JJ7	4.00927	0.0233014	0.0194608	0.573063	0.248763	0.120827	0.0485307	-0.0722964
RHOT1|Q8IXI2	4.30306	0.0180114	0.0135361	0.189171	0.621934	0.165491	0.110857	-0.0546349
FDXR|P22570	9.40905	0.00028396	0.999925	0.00139331	0.000583265	0.000923641	-0.322571	-0.323495
GRSF1|Q12849	4.32927	0.0176043	0.905689	0.0238853	0.0413296	-0.021099	-0.148759	-0.12766
GLUL|P15104	1.56992	0.216628	0.188194	0.657798	0.718707	0.212553	0.11622	-0.096333
CLPB|Q9H078	0.0122318	0.987845	0.994962	0.986764	0.997002	0.00422634	0.00759375	0.00336741
GGT7|Q9UJ14	1.59736	0.21106	0.196895	0.435925	0.929413	0.0995611	0.078073	-0.021488
NCK1|P16333	8.91726	0.000413259	0.000622185	0.720463	0.0112142	-0.274903	-0.0596531	0.21525
YES1|P07947	10.458	0.00012955	7.94278884846955e-05	0.0211707	0.317319	-0.293818	-0.196422	0.0973965
RAB2A|P61019	1.70399	0.190788	0.165947	0.691173	0.642499	0.0733928	0.0362749	-0.0371179
DIAPH2|O60879	2.07932	0.134081	0.228828	0.15446	0.915077	0.145134	0.181401	0.0362668
STAM|Q92783	4.59151	0.0140179	0.0163666	0.816363	0.0972352	-0.19425	-0.0458471	0.148403
RASA2|Q15283	4.16055	0.0204021	0.0415961	0.0352018	0.942371	0.13398	0.152298	0.0183181
DGLUCY|Q7Z3D6	2.11876	0.129234	0.26016	0.134384	0.846047	-0.455251	-0.619011	-0.16376
AGO2|Q9UKV8	11.4245	6.40106463820812e-05	0.000654233	0.000147481	0.655182	0.232897	0.286781	0.0538843
NAP1L4|Q99733	8.58712	0.000533084	0.000536729	0.50114	0.0271999	-0.303342	-0.0948284	0.208514
DARS2|Q6PI48	4.0496	0.0224892	0.0336887	0.953005	0.0851002	0.231411	0.0294661	-0.201945
TXNRD2|Q9NNW7	0.172754	0.841769	0.885941	0.848426	0.990535	0.0328787	0.0423889	0.00951018
CUL3|Q13618	0.634337	0.533865	0.561445	0.625195	0.999994	-0.06884	-0.0686103	0.000229716
H3-3A; H3-3B|P84243	2.28767	0.110438	0.0983579	0.732317	0.442969	-0.207903	-0.0825558	0.125347
KPNA3|O00505	7.74235	0.00103313	0.003365	0.994578	0.0063597	-0.136067	-0.00438807	0.131678
BLVRB|P30043	12.4155	3.15999893580834e-05	5.75170251805313e-05	0.651244	0.00220289	-1.00851	-0.212798	0.795712
TOM1|O60784	0.0548583	0.946668	0.941542	0.986428	0.987426	-0.0208363	-0.0109721	0.00986422
CUX1|P39880	5.14194	0.00873947	0.0179054	0.0196429	0.965768	-0.150115	-0.163971	-0.0138557
CD109|Q6YHK3	0.437248	0.647887	0.651006	0.754291	0.995553	-0.122783	-0.10991	0.0128729
LY75|O60449	3.34415	0.0420957	0.574005	0.0345692	0.191663	-0.099836	-0.279854	-0.180018
MTCH1|Q9NZJ7	9.79005	0.000213016	0.000257896	0.557155	0.0119882	0.256759	0.0699155	-0.186844
SSH3|Q8TE77	9.16547	0.000341754	0.00028222	0.34434	0.0358718	0.374547	0.139268	-0.235279
DHX38|Q92620	5.04581	0.00948609	0.0216903	0.0186342	0.936988	-0.130698	-0.147634	-0.016936
HLA-B|P18463	1.82518	0.170173	0.14477	0.559746	0.738638	0.916884	0.548012	-0.368872
NARS1|O43776	2.12405	0.128598	0.324074	0.119275	0.735316	-0.175899	-0.270048	-0.0941493
ABCF3|Q9NUQ8	9.11723	0.000354574	0.0125214	0.521554	0.000479228	0.184005	-0.075521	-0.259526
LUC7L2|Q9Y383	5.57447	0.00606054	0.00892564	0.878413	0.0446995	-0.19783	-0.0346034	0.163227
ARMC8|Q8IUR7	2.9501	0.0601005	0.0497485	0.595541	0.409108	0.0529884	0.0237437	-0.0292447
KIAA0513|O60268	6.81499	0.00217377	0.375526	0.0747318	0.00141686	-0.132834	0.243122	0.375955
DKC1|O60832	0.391935	0.677494	0.653073	0.863724	0.951058	0.0511507	0.0330807	-0.01807
FAM169A|Q9Y6X4	1.4029	0.253964	0.231589	0.523645	0.901988	-0.172882	-0.126103	0.0467787
NCBP1|Q09161	7.47959	0.00127312	0.00570301	0.990531	0.00513242	-0.243297	0.0109541	0.254251
NMT1|P30419	2.47083	0.0932199	0.117145	0.96471	0.222148	0.110559	0.0154877	-0.0950716
ACAN|P16112	0.24242	0.785505	0.911394	0.962041	0.775418	-0.0562593	0.0401676	0.0964269
PLEKHA6|Q9Y2H5	0.375633	0.688485	0.718254	0.996539	0.783227	0.0862605	0.00973237	-0.0765281
NRBP1|Q9UHY1	6.29257	0.00333319	0.00234684	0.0829538	0.531745	0.184507	0.126232	-0.0582748
MNDA|P41218	0.232663	0.793144	0.994553	0.805669	0.833791	0.0114924	0.0801352	0.0686429
PRMT5|O14744	10.2706	0.000148819	0.0642922	8.54489884216658e-05	0.0289259	0.101135	0.220859	0.119725
TRAPPC10|P48553	3.85677	0.0266576	0.137634	0.0235974	0.5632	0.0538397	0.0833435	0.0295038
MARK1|Q9P0L2	8.62628	0.000517163	0.000313384	0.106809	0.174831	0.156375	0.0858833	-0.0704922
RPS3A|P61247	8.46194	0.000587451	0.00344727	0.00115583	0.748123	0.262021	0.320004	0.0579831
ACAD8|Q9UKU7	0.0403101	0.960518	0.971954	0.962366	0.997843	-0.0202872	-0.0260618	-0.00577458
LANCL2|Q9NS86	8.37137	0.000630338	0.000492097	0.0203528	0.626823	0.255842	0.194948	-0.0608946
ARHGAP12|Q8IWW6	0.622963	0.539843	0.662798	0.988326	0.582544	0.0382722	-0.00712345	-0.0453956
SULT1A1|P50225	1.23738	0.297563	0.910189	0.531199	0.273486	0.0528868	-0.152532	-0.205419
SLC25A5|P05141	2.9371	0.0608149	0.0692233	0.89876	0.20712	0.14747	0.0317597	-0.11571
DNAJC11|Q9NVH1	4.5958	0.0139661	0.0153978	0.780721	0.107123	0.127211	0.0329151	-0.094296
PHYHIPL|Q96FC7	5.44888	0.00673701	0.016722	0.9986	0.0244704	-0.333017	-0.00653545	0.326482
SEC63|Q9UGP8	1.41545	0.250941	0.875015	0.241503	0.419299	-0.0212913	-0.0778626	-0.0565713
OCLN|Q16625	2.99389	0.0577564	0.0453344	0.452558	0.534837	-0.25153	-0.137554	0.113976
PITPNM2|Q9BZ72	4.02347	0.0230119	0.0949297	0.869927	0.0320699	0.0785958	-0.02067	-0.0992658
LMAN2|Q12907	6.82355	0.00215871	0.00278922	0.0144397	0.96432	0.193856	0.179023	-0.0148325
SHANK2|Q9UPX8	25.0226	1.35126337022934e-08	6.08220940279125e-09	0.00164642	0.0124906	0.399515	0.227381	-0.172134
SSC5D|A1L4H1	3.73642	0.0296572	0.0236975	0.200931	0.726814	0.924074	0.65487	-0.269204
PDPK1|O15530	0.0632223	0.938798	0.977051	0.989194	0.935181	0.00890072	-0.00673413	-0.0156349
HARS1|P12081	7.37241	0.00138693	0.00112232	0.0293464	0.685028	-0.382996	-0.295487	0.087509
VAMP2|P63027	1.00549	0.372046	0.505887	0.386083	0.939444	0.0756473	0.0991643	0.023517
PHF2|O75151	0.98206	0.380577	0.38827	0.526755	0.992322	0.0617115	0.0560113	-0.00570023
EFR3B|Q9Y2G0	7.62104	0.00113751	0.00157785	0.744055	0.0212988	0.195616	0.0435043	-0.152112
TGOLN2|O43493	3.51543	0.0361076	0.04595	0.919909	0.135418	-0.171673	-0.0303098	0.141363
KCTD12|Q96CX2	19.66	2.86547762407577e-07	1.98973232612421e-06	0.896499	2.23593829492552e-05	0.310455	0.0274947	-0.28296
RGL2|O15211	1.85997	0.16469	0.143847	0.708824	0.578005	-0.0960819	-0.0440413	0.0520406
LASP1|Q14847	4.11582	0.0212183	0.0162446	0.44485	0.321702	0.223282	0.10586	-0.117422
QKI|Q96PU8	12.5118	2.95316085171351e-05	2.36316555973781e-05	0.224013	0.012642	-0.401166	-0.151701	0.249465
HECW2|Q9P2P5	4.11618	0.0212115	0.0167139	0.491702	0.286366	0.133534	0.0594287	-0.0741054
HNRNPLL|Q8WVV9	4.90365	0.0107131	0.00762066	0.18364	0.508388	-0.335245	-0.211633	0.123612
CACNA2D3|Q8IZS8	1.16072	0.32031	0.343485	0.969168	0.513569	0.109944	0.0205955	-0.089348
PPT1|P50897	9.27523	0.000314336	0.000983035	0.00131817	0.954191	-0.336486	-0.363166	-0.02668
XPO5|Q9HAV4	0.25647	0.774636	0.973712	0.7667	0.855813	0.0241047	0.0844094	0.0603047
LIPE|Q05469	3.43892	0.0386656	0.0854728	0.990948	0.0737515	-0.215728	0.0141456	0.229874
TBC1D2B|Q9UPU7	12.8629	2.31028685275513e-05	1.24671455536962e-05	0.0209305	0.132058	0.262936	0.158067	-0.104869
SNPH|O15079	0.369214	0.692864	0.687296	0.969704	0.84777	0.0458108	0.014462	-0.0313488
SAMD9L|Q8IVG5	4.53755	0.0146886	0.0106362	0.333788	0.356194	0.240287	0.126097	-0.114191
PA2G4|Q9UQ80	11.2327	7.35256935637185e-05	0.042646	0.0870575	4.70375660228672e-05	-0.305347	0.29495	0.600297
RBSN|Q9H1K0	0.0395833	0.961215	0.967397	0.999938	0.97224	-0.0127308	-0.000606563	0.0121242
ABCE1|P61221	0.170521	0.843639	0.997636	0.889862	0.843586	-0.00393119	0.0305671	0.0344983
ARRB1|P49407	3.14276	0.0504704	0.0391233	0.385824	0.576592	-0.280388	-0.164216	0.116171
ARPC1A|Q92747	0.806695	0.451192	0.418978	0.824606	0.824801	-0.0602674	-0.0311669	0.0291004
SERPINB6|P35237	6.12812	0.00381821	0.00276911	0.0790291	0.579091	-0.333093	-0.233809	0.0992844
ACSF2|Q96CM8	3.21245	0.0473929	0.0473433	0.795562	0.229985	0.427556	0.125785	-0.301771
SPECC1L|Q69YQ0	9.34582	0.000297916	0.52835	0.0107607	0.000215522	-0.0448188	0.137501	0.18232
GRM3|Q14832	6.97634	0.0019073	0.00175851	0.517676	0.0602382	0.218829	0.0736016	-0.145228
PRRC2C|Q9Y520	1.22982	0.299729	0.800626	0.648853	0.267306	0.0402217	-0.062188	-0.10241
EIF3L|Q9Y262	4.95609	0.0102424	0.493903	0.145519	0.00724617	-0.0816855	0.151254	0.23294
DOCK10|Q96BY6	3.20931	0.0475275	0.0534569	0.876219	0.187144	-0.156942	-0.0358241	0.121118
MARK2|Q7KZI7	1.67542	0.196014	0.303525	0.219118	0.929801	0.0543985	0.0681275	0.013729
SUGT1|Q9Y2Z0	8.79624	0.00045357	0.000630085	0.684163	0.0134734	-0.318374	-0.0744465	0.243927
PLA2G6|O60733	0.272325	0.762559	0.763913	0.984387	0.872859	0.0345484	0.0092132	-0.0253352
ERLEC1|Q96DZ1	2.05183	0.137571	0.997314	0.190996	0.172143	-0.00384576	-0.107371	-0.103525
MYO5C|Q9NQX4	2.36259	0.103029	0.301376	0.838235	0.10895	-0.089454	0.0375515	0.127006
PLCE1|Q9P212	1.71976	0.187966	0.179564	0.383954	0.947156	0.1222	0.10013	-0.0220705
POLR3A|O14802	1.78592	0.176586	0.5002	0.762869	0.164155	-0.0450357	0.0310018	0.0760375
PPM1H|Q9ULR3	0.64504	0.528301	0.507541	0.912606	0.796195	0.0712284	0.0287559	-0.0424725
ZMPSTE24|O75844	1.25333	0.293042	0.528915	0.275049	0.813657	0.0531112	0.0842021	0.0310909
CAPZB|P47756	7.00795	0.00185917	0.00624246	0.00420372	0.88417	0.122225	0.140923	0.0186973
CCAR1|Q8IX12	0.0978585	0.906924	0.998854	0.934268	0.907391	0.00257847	-0.021982	-0.0245605
SLC12A4|Q9UP95	0.740648	0.481185	0.833868	0.812926	0.449726	0.0325087	-0.0384038	-0.0709125
CDK11B|P21127	2.16746	0.123498	0.112019	0.762796	0.446133	-0.119916	-0.0457332	0.0741833
WDR26|Q9H7D7	2.99494	0.057701	0.0524739	0.721793	0.307476	0.0763195	0.0273275	-0.048992
ZMYND8|Q9ULU4	2.82506	0.0673501	0.0677353	0.184355	0.954443	-0.167407	-0.145253	0.0221538
WASF1|Q92558	1.56775	0.217076	0.188826	0.667032	0.710135	0.146351	0.0787492	-0.0676015
LUM|P51884	7.27749	0.00149651	0.00184832	0.697564	0.0297749	0.930212	0.23171	-0.698502
CDC37|Q16543	4.64002	0.0134421	0.0106812	0.487477	0.222154	-0.215611	-0.0912479	0.124363
DNAJB1|P25685	8.24218	0.000697195	0.0072296	0.848595	0.00170551	-0.206108	0.0396234	0.245731
NKRF|O15226	0.932386	0.399335	0.480702	0.446774	0.982124	-0.141491	-0.164266	-0.0227749
ARFGAP1|Q8N6T3	2.79539	0.0691998	0.0684595	0.813903	0.280569	0.0992945	0.0296675	-0.069627
AGO3|Q9H9G7	13.2025	1.82553000272877e-05	0.000143266	7.28028353217391e-05	0.788139	0.196051	0.226508	0.0304571
MAP7D1|Q3KQU3	11.1364	7.88399072637798e-05	0.000200718	0.847614	0.00212216	0.272624	0.0386167	-0.234007
SNX1|Q13596	1.36443	0.263469	0.260842	0.905455	0.531848	-0.127628	-0.0378859	0.0897422
PTPN12|Q05209	0.519275	0.597645	0.573745	0.79575	0.955844	-0.101661	-0.0718662	0.0297943
MTR|Q99707	0.712003	0.494828	0.628721	0.501051	0.946855	-0.0842467	-0.113985	-0.0297386
RRP12|Q5JTH9	5.31065	0.00757253	0.744684	0.0601284	0.00621328	0.0655099	-0.229659	-0.295169
SEPTIN4|O43236	1.853	0.165774	0.141374	0.522697	0.769546	-0.157525	-0.0989926	0.0585328
APBA2|Q99767	1.49867	0.231809	0.793383	0.21082	0.458243	0.023115	0.0672288	0.0441138
CHERP|Q8IWX8	5.19277	0.00836949	0.00884538	0.0469446	0.92649	-0.250866	-0.219455	0.0314115
ARAP3|Q8WWN8	0.843106	0.43549	0.438737	0.952715	0.657667	-0.0796248	-0.0211847	0.0584401
SPATA5|Q8NB90	13.1996	1.82910437633322e-05	1.15001143806692e-05	0.102949	0.0240113	0.299267	0.135142	-0.164125
RTRAF|Q9Y224	2.37208	0.102128	0.0958109	0.790921	0.37633	-0.131171	-0.0448934	0.0862776
ZNFX1|Q9P2E3	1.13408	0.32863	0.457593	0.346182	0.938518	0.0555395	0.0717695	0.01623
IKBKB|O14920	1.33381	0.271299	0.274304	0.924277	0.519463	0.0588968	0.0158722	-0.0430246
IFIT5|Q13325	1.1367	0.3278	0.535115	0.936811	0.344504	0.0663524	-0.0235755	-0.0899279
PDK3|Q15120	15.656	3.5126075993746e-06	1.05352383737989e-05	6.61822507210807e-05	0.999715	0.296716	0.295353	-0.00136297
RBM26|Q5T8P6	7.18862	0.00160722	0.00101894	0.129874	0.268544	-0.302523	-0.173444	0.12908
HLA-A|P30456	0.57685	0.5648	0.98041	0.7029	0.553369	-0.096746	0.453306	0.550052
EML3|Q32P44	0.0782444	0.924834	0.975145	0.917518	0.974499	-0.0141949	-0.0290563	-0.0148614
MAPRE1|Q15691	4.18893	0.0199011	0.348761	0.331502	0.0148874	-0.089775	0.101721	0.191496
SNX2|O60749	6.89217	0.00204181	0.00134657	0.0879587	0.412392	-0.360599	-0.231888	0.128711
TBCEL|Q5QJ74	0.397059	0.674077	0.65057	0.919567	0.898746	-0.0752105	-0.0366091	0.0386013
ABI1|Q8IZP0	1.78967	0.175963	0.272403	0.202672	0.936475	-0.0655911	-0.0806245	-0.0150334
SH3PXD2A|Q5TCZ1	0.525666	0.593904	0.565672	0.8854	0.878217	0.0608997	0.0309904	-0.0299093
HLA-A|P30455	0.274408	0.761003	0.747747	0.958917	0.908845	-0.479272	-0.200292	0.27898
ARHGAP26|Q9UNA1	1.34083	0.269483	0.263873	0.4567	0.969124	0.0988433	0.0833814	-0.0154619
SRC|P12931	2.47597	0.092779	0.107617	0.933882	0.247835	-0.118329	-0.0224209	0.0959078
PRDX3|P30048	1.85469	0.16551	0.244353	0.201725	0.956358	0.103205	0.121917	0.0187122
ITPKB|P27987	14.9395	5.63056881214917e-06	9.10157872879847e-06	0.000232854	0.893891	-0.361629	-0.328901	0.0327286
DNAJA3|Q96EY1	3.07684	0.0535719	0.0419613	0.351488	0.637619	0.108686	0.0675428	-0.0411433
EIF2S1|P05198	7.7376	0.00103702	0.00442852	0.996799	0.00477461	0.212986	-0.0054214	-0.218408
PTPRG|P23470	6.19099	0.0036247	0.045609	0.65288	0.00448772	-0.143084	0.0572225	0.200307
PCYT2|Q99447	1.82439	0.170299	0.145873	0.51787	0.783349	-0.282602	-0.180384	0.102218
NIPSNAP2|O75323	4.88263	0.010908	0.00815282	0.137282	0.624362	0.173277	0.11967	-0.0536064
EFL1|Q7Z2Z2	1.18591	0.312644	0.383188	0.999241	0.429264	-0.0803316	-0.00247457	0.077857
PCBP3|P57721	2.30784	0.10839	0.112594	0.233645	0.977034	-0.151132	-0.135379	0.0157527
AMPD2|Q01433	3.92311	0.0251402	0.0363459	0.947414	0.0944591	-0.166531	-0.0227383	0.143793
SLC25A3|Q00325	8.27238	0.000680938	0.00052591	0.3281	0.0598142	0.229219	0.0912686	-0.137951
ALDH1B1|P30837	11.3519	6.744955785125e-05	0.000450495	0.000215856	0.792976	0.842663	0.982724	0.140062
SMARCA1|P28370	0.128528	0.879634	0.968556	0.86859	0.948824	-0.0140439	-0.032658	-0.0186141
TIMP3|P35625	2.1044	0.130978	0.112129	0.419774	0.811591	0.577456	0.396867	-0.180589
TBC1D1|Q86TI0	4.27784	0.0184124	0.634101	0.0164753	0.0861181	0.0532894	0.183718	0.130428
SCCPDH|Q8NBX0	5.8465	0.00482537	0.00505802	0.0340743	0.907818	0.264946	0.229829	-0.035117
KIAA0100|Q14667	7.96894	0.000863857	0.000561125	0.188534	0.13313	0.110978	0.0546481	-0.0563295
NCLN|Q969V3	0.554188	0.5775	0.738172	0.565016	0.925374	-0.0310938	-0.0472972	-0.0162034
ARHGAP32|A7KAX9	4.03869	0.022706	0.0195707	0.608003	0.22547	0.151333	0.0574709	-0.0938618
H4C1; H4C2; H4C3; H4C4; H4C5; H4C6; H4C8; H4C9; H4C11; H4C12; H4C13; H4C14; H4C15; H4-16|P62805	2.00911	0.14318	0.142461	0.86854	0.392932	-0.146588	-0.0427975	0.10379
EFR3A|Q14156	0.188024	0.829089	0.877447	0.997858	0.852644	0.0223371	-0.00316034	-0.0254975
STRAP|Q9Y3F4	1.02778	0.364118	0.916695	0.600457	0.337429	0.0160389	-0.043152	-0.0591909
COL5A2|P05997	6.49684	0.00281805	0.00373984	0.78044	0.0358844	1.01383	0.223644	-0.790183
PARP9|Q8IXQ6	2.42102	0.0976075	0.363161	0.733014	0.092165	-0.0975952	0.0593436	0.156939
CMPK2|Q5EBM0	0.163248	0.849763	0.918268	0.842363	0.97433	-0.0420769	-0.066076	-0.0239991
SLC12A6|Q9UHW9	0.309315	0.735132	0.978183	0.849858	0.719115	0.00944959	-0.0284279	-0.0378775
XPO4|Q9C0E2	0.592179	0.556375	0.613814	0.999336	0.656244	-0.0981089	-0.0039841	0.0941248
GLYR1|Q49A26	1.57686	0.215207	0.187682	0.684416	0.689748	-0.109552	-0.0569225	0.0526297
STAU1|O95793	1.08971	0.342986	0.974589	0.369288	0.432031	-0.00717562	-0.0498794	-0.0427038
PPM1F|P49593	7.32986	0.00143498	0.00148673	0.583181	0.0408591	-0.647915	-0.194094	0.453821
MAGI3|Q5TCQ9	2.59122	0.0834361	0.0671023	0.479863	0.606118	-0.115059	-0.065019	0.0500397
SNX5|Q9Y5X3	2.16539	0.123736	0.102879	0.57018	0.626588	-0.167259	-0.0903422	0.0769166
LRRFIP1|Q32MZ4	3.19313	0.0482262	0.0372625	0.39864	0.548934	0.110657	0.0631615	-0.0474957
HLA-A|P13746	2.35027	0.104519	0.918765	0.117854	0.184841	0.161273	0.906031	0.744758
ITGA2|P17301	13.198	1.83112035397241e-05	5.63941359894571e-05	0.838864	0.00073271	-0.508862	-0.0684617	0.4404
PHF3|Q92576	3.38972	0.0404087	0.0749872	0.0615969	0.94435	-0.120297	-0.138301	-0.0180049
ENPEP|Q07075	2.79902	0.0689704	0.0923524	0.123509	0.997396	0.281128	0.290505	0.00937764
MFF|Q9GZY8	28.6574	2.01322235457926e-09	1.75572190119766e-09	0.0420084	9.42300075067459e-05	0.362405	0.134313	-0.228092
ACO1|P21399	1.90219	0.158282	0.144334	0.782548	0.497074	-0.151578	-0.0586394	0.092939
SMS|P52788	6.44429	0.00294216	0.00426343	0.827404	0.0318595	-0.531133	-0.103724	0.427409
ABHD16A|O95870	9.05989	0.000370462	0.000302825	0.0129609	0.651794	0.152752	0.119182	-0.0335692
AK1|P00568	16.1938	2.47723646242031e-06	3.65982672767551e-06	0.401538	0.000877343	-0.710098	-0.188798	0.5213
MAGI1|Q96QZ7	0.525933	0.593749	0.92814	0.807544	0.564738	0.017745	-0.0332801	-0.0510251
HGS|O14964	4.73944	0.0123372	0.0105623	0.566307	0.172113	-0.205202	-0.077031	0.128171
ANKRD28|O15084	14.0577	1.01703115176104e-05	5.33786956469218e-06	0.025031	0.0704292	0.282049	0.158085	-0.123963
CDK5|Q00535	4.53162	0.0147642	0.0361637	0.998472	0.0385095	0.108927	-0.00249925	-0.111426
GBP4|Q96PP9	2.35159	0.104084	0.0850927	0.491772	0.658039	-0.263312	-0.153513	0.109798
ACOX1|Q15067	3.25985	0.0454112	0.049468	0.853983	0.192967	0.134809	0.0331779	-0.101631
DYNLL2|Q96FJ2	9.07792	0.000365389	0.000219178	0.102051	0.150472	0.23189	0.125502	-0.106388
HLA-A|P01891	1.45716	0.241154	0.375991	0.979697	0.294271	0.425926	-0.0675473	-0.493473
CLSTN1|O94985	3.67429	0.0313401	0.979539	0.0786934	0.0354802	-0.0271511	0.341841	0.368992
NPLOC4|Q8TAT6	5.49725	0.00646771	0.00519691	0.467313	0.151471	-0.278892	-0.112059	0.166833
DLG3|Q92796	4.80671	0.011643	0.0133434	0.0499307	0.964435	0.154567	0.140566	-0.014001
ASS1|P00966	1.57479	0.215629	0.634009	0.186951	0.570071	-0.222509	-0.478154	-0.255645
RGS7|P49802	2.62219	0.0810959	0.0675236	0.336327	0.777139	0.129355	0.0894875	-0.0398679
CLIC1|O00299	8.8501	0.000435149	0.00152341	0.987358	0.00360401	-0.597159	-0.0273845	0.569775
ERLIN1|O75477	0.230758	0.794645	0.780803	0.962366	0.928359	-0.0403829	-0.0175498	0.0228331
ESD|P10768	3.30879	0.0434547	0.0367881	0.619575	0.32332	-0.197417	-0.080758	0.116659
KIFAP3|Q92845	6.96256	0.00192867	0.00141971	0.04861	0.591305	0.183261	0.132841	-0.0504194
RAB10|P61026	0.460854	0.632996	0.994037	0.729145	0.633894	-0.00497906	0.0401541	0.0451332
FAF2|Q96CS3	11.9768	4.31028015139369e-05	2.49972403990606e-05	0.0773978	0.0563633	0.19657	0.0985957	-0.097974
RPL5|P46777	7.2816	0.00149157	0.000982891	0.0700503	0.420983	0.198872	0.130561	-0.0683111
PRMT1|Q99873	6.10552	0.00389034	0.00523109	0.808432	0.0411908	-0.225559	-0.0476772	0.177882
XPC|Q01831	0.485	0.61813	0.88611	0.590119	0.821219	-0.0283292	-0.0657243	-0.0373952
LMCD1|Q9NZU5	5.71243	0.00539779	0.00861374	0.90347	0.0375572	-0.538244	-0.0829437	0.455301
ZC3H7B|Q9UGR2	19.6931	2.80908593166989e-07	5.34215544800709e-07	0.401258	0.00016999	0.250724	0.0609244	-0.1898
NDUFB7|P17568	12.031	4.1472607230418e-05	2.26863903390884e-05	0.0337073	0.121594	0.419676	0.243013	-0.176663
SRRM1|Q8IYB3	2.61665	0.0815093	0.543033	0.472124	0.0660276	0.0646624	-0.079414	-0.144076
AK4|P27144	3.53511	0.0354785	0.0372737	0.812962	0.182499	0.354602	0.0953348	-0.259267
U2SURP|O15042	0.825746	0.442905	0.596493	0.443931	0.928069	-0.0703439	-0.0978484	-0.0275045
APAF1|O14727	0.478994	0.621794	0.886056	0.593833	0.824685	0.0350304	0.0807606	0.0457302
ARF3|P61204	1.18492	0.31294	0.324348	0.950162	0.534431	-0.105634	-0.0246209	0.0810127
TSG101|Q99816	7.44379	0.00131001	0.00209019	0.00767861	0.994068	0.138045	0.133885	-0.0041597
CHD8|Q9HCK8	3.88115	0.0260892	0.036109	0.0631507	0.999969	-0.137195	-0.13761	-0.000415564
RBM39|Q14498	6.79843	0.00220322	0.00164367	0.347088	0.115524	-0.24833	-0.105694	0.142635
CAMKK2|Q96RR4	28.1018	2.672349028335e-09	1.24650256783099e-09	0.0023575	0.00278052	0.353678	0.184215	-0.169463
ANKMY2|Q8IV38	3.0675	0.0540265	0.18962	0.843123	0.0627079	0.0999345	-0.0348684	-0.134803
TUBB1|Q9H4B7	5.8478	0.00482013	0.126666	0.375784	0.00392843	-0.366488	0.275893	0.642381
PLCL2|Q9UPR0	14.0729	1.00659606117085e-05	5.27047082954368e-06	0.0176267	0.0957167	0.331501	0.195003	-0.136498
KIDINS220|Q9ULH0	2.20217	0.119571	0.0988554	0.503801	0.687017	0.0784523	0.0464459	-0.0320064
VPS36|Q86VN1	0.605534	0.549139	0.654744	0.994136	0.603323	0.0431992	-0.00560639	-0.0488056
PSMD6|Q15008	1.778	0.177909	0.151981	0.562191	0.750596	-0.0960912	-0.0579764	0.0381149
H1FX|Q92522	0.583661	0.561041	0.769418	0.935922	0.554702	0.0822122	-0.045615	-0.127827
LZTS1|Q9Y250	0.24874	0.780596	0.762966	0.947456	0.936685	-0.081151	-0.0400034	0.0411476
NCOR1|O75376	0.2353	0.791071	0.922515	0.772904	0.929959	-0.0210545	-0.0416986	-0.0206441
REPS1|Q96D71	5.86712	0.00474304	0.00776611	0.905935	0.0339051	-0.117237	-0.0176123	0.099625
MAPK14|Q16539	1.47431	0.237246	0.333959	0.997316	0.319784	0.0950822	-0.00514759	-0.10023
AKAP5|P24588	2.06884	0.1354	0.557243	0.610206	0.116062	0.0552555	-0.0561218	-0.111377
PTPRE|P23469	1.54258	0.222329	0.254849	0.975738	0.390088	-0.0969635	-0.0141769	0.0827866
CTIF|O43310	3.32027	0.0430087	0.10612	0.9696	0.0709989	0.0813085	-0.010312	-0.0916205
PRKACA|P17612	4.06808	0.0221268	0.027406	0.0660943	0.991923	-0.146445	-0.139519	0.00692536
GUK1|Q16774	0.723125	0.489483	0.493808	0.628206	0.992719	-0.0763207	-0.0683524	0.00796824
PSMA1|P25786	0.618422	0.542249	0.574362	0.62597	0.999869	0.0552912	0.056164	0.000872804
CUX1|Q13948	4.54521	0.0145914	0.89081	0.063369	0.0140023	0.0264628	-0.146938	-0.1734
FBL|P22087	1.51044	0.229227	0.251169	0.344557	0.998655	-0.113132	-0.109535	0.00359712
MRC2|Q9UBG0	3.80123	0.0280008	0.0437558	0.972683	0.0903139	0.368177	0.0371083	-0.331069
TFIP11|Q9UBB9	9.98175	0.000184525	0.000176294	0.406207	0.0186001	-0.21406	-0.0706953	0.143364
BCAS1|O75363	6.11361	0.00386436	0.00259989	0.227737	0.254453	-0.450637	-0.237485	0.213152
SNAP23|O00161	5.84729	0.00482218	0.00574784	0.75605	0.0559408	-0.159434	-0.0390606	0.120373
COPS3|Q9UNS2	6.51486	0.00277676	0.00358399	0.764383	0.0373103	-0.237753	-0.0543836	0.183369
CTCF|P49711	6.58827	0.00261488	0.00171635	0.192507	0.242465	-0.207776	-0.111448	0.0963279
MTX2|O75431	11.5781	5.73120932978252e-05	6.03709511675099e-05	0.399552	0.00852905	0.241363	0.0750878	-0.166275
WDFY1|Q8IWB7	2.52482	0.0886937	0.0716349	0.481371	0.62215	-0.103576	-0.0591625	0.044414
IFIT1|P09914	1.07937	0.346423	0.421165	0.999758	0.45766	0.110006	0.00201639	-0.10799
U2AF1|Q01081	3.27021	0.0449898	0.0452104	0.144125	0.944944	-0.184742	-0.15972	0.0250218
COG5|Q9UP83	1.15209	0.322982	0.408762	0.999852	0.422281	0.0647518	-0.000914141	-0.065666
LYST|Q99698	3.02093	0.0563563	0.0527224	0.191085	0.908374	0.112026	0.091711	-0.0203154
MX2|P20592	1.55461	0.219802	0.262891	0.986964	0.367149	0.193601	0.0209329	-0.172668
PTCD3|Q96EY7	6.56265	0.00267022	0.00621996	0.974172	0.0158585	0.218678	0.0164849	-0.202193
H2AFY2|Q9P0M6	0.483971	0.618756	0.589896	0.864869	0.914936	-0.102035	-0.058957	0.0430783
GDA|Q9Y2T3	1.01612	0.368244	0.338146	0.810774	0.758128	-0.106059	-0.0511334	0.0549261
SIK3|Q9Y2K2	16.1736	2.50973313210043e-06	2.34932695752921e-06	0.205075	0.00254356	0.290152	0.100162	-0.189991
COLEC12|Q5KU26	3.74504	0.0294312	0.476841	0.298063	0.0220152	0.128281	-0.182296	-0.310577
TAOK3|Q9H2K8	0.948476	0.393157	0.448525	0.46578	0.995205	0.0708354	0.0764566	0.00562122
DNAJC10|Q8IXB1	0.40035	0.671892	0.998823	0.742062	0.683237	0.00183641	-0.0324361	-0.0342726
SEC13|P55735	0.192665	0.825275	0.934314	0.965372	0.814886	-0.0154989	0.0123428	0.0278417
RECK|O95980	5.19109	0.00838148	0.0387015	0.00991165	0.694467	0.137971	0.184316	0.0463449
FAM49A|Q9H0Q0	0.466052	0.629765	0.937201	0.611872	0.774046	0.0313973	0.0960052	0.0646079
CFL1|P23528	8.86448	0.000430364	0.000347154	0.339084	0.0425989	-0.323613	-0.123031	0.200582
ZFYVE1|Q9HBF4	5.39845	0.00703019	0.00535424	0.411687	0.187308	0.148846	0.0648847	-0.083961
USP25|Q9UHP3	0.588953	0.558137	0.913756	0.794658	0.527372	-0.0181322	0.0320643	0.0501965
ACOT2|P49753	2.17989	0.122077	0.592619	0.101875	0.410365	0.091183	0.214603	0.12342
ZFYVE26|Q68DK2	4.20492	0.0196244	0.0161737	0.548771	0.238111	0.130387	0.0530605	-0.0773266
ANXA7|P20073	9.75979	0.000217914	0.817118	0.000441741	0.00117652	0.0653759	0.482699	0.417323
SEC22B|O75396	0.755476	0.474277	0.777889	0.441297	0.787384	-0.0201125	-0.0403867	-0.0202741
SLC25A20|O43772	4.45073	0.015838	0.0287329	0.98297	0.0557125	0.169149	0.0125499	-0.156599
PPIB|P23284	0.885932	0.417743	0.536399	0.438012	0.956001	0.0859167	0.109637	0.0237207
HIBADH|P31937	1.73311	0.18561	0.492551	0.162371	0.657583	0.0839666	0.150527	0.0665608
F11R|Q9Y624	0.545991	0.582166	0.633018	0.998749	0.683275	-0.0970558	-0.00559014	0.0914656
PARK7|Q99497	0.190224	0.827279	0.987457	0.902914	0.816543	-0.0116876	0.0368086	0.0484963
IK|Q13123	2.24426	0.114981	0.120128	0.240064	0.979967	-0.154586	-0.139311	0.0152754
TM9SF2|Q99805	0.201901	0.817738	0.997858	0.868383	0.819204	-0.00387922	0.0348581	0.0387373
AKR1B1|P15121	21.5789	9.26032127565702e-08	4.32448706844113e-08	0.00406725	0.0197406	-0.625144	-0.351907	0.273237
PURB|Q96QR8	2.8865	0.0636813	0.909805	0.0736398	0.123397	0.0233593	0.13931	0.11595
VPS52|Q8N1B4	11.3447	6.78045616215063e-05	3.87336665542692e-05	0.0235148	0.213474	0.274221	0.172885	-0.101336
EIF2D|P41214	0.0615845	0.940334	0.934439	0.981387	0.988952	0.0199543	0.0116124	-0.0083419
VAPB|O95292	7.87555	0.000929859	0.00520379	0.971536	0.00344325	0.177968	-0.0138278	-0.191795
PDCD6|O75340	7.77808	0.00100431	0.09476	0.00062396	0.0846481	0.175171	0.360695	0.185525
ARHGAP29|Q52LW3	0.130504	0.877906	0.924434	0.994944	0.886412	0.0196675	-0.0055213	-0.0251888
SFXN3|Q9BWM7	1.77357	0.178655	0.16202	0.4226	0.898213	0.107708	0.0811517	-0.0265567
NUP88|Q99567	0.608976	0.54729	0.586997	0.620616	0.998928	-0.0365579	-0.0382437	-0.00168581
TAOK2|Q9UL54	0.850216	0.432491	0.549964	0.992804	0.495699	0.0406411	-0.00491036	-0.0455514
GRHPR|Q9UBQ7	2.17685	0.122422	0.102774	0.441274	0.765812	-0.123084	-0.0804204	0.0426634
TBC1D10B|Q4KMP7	2.45869	0.0942707	0.222808	0.0957438	0.798547	0.0846137	0.118015	0.0334016
NT5DC3|Q86UY8	15.4107	4.12518471447302e-06	1.40732488457251e-05	6.23395532316495e-05	0.997122	0.426596	0.432925	0.0063282
HSPA6|P17066	9.73902	0.000221343	0.533257	0.000256222	0.0027962	0.070939	0.307439	0.2365
CA2|P00918	12.4859	3.0075202765411e-05	5.13692709271929e-05	0.617146	0.00239518	-0.476082	-0.105896	0.370186
ZC3H7A|Q8IWR0	0.326856	0.722485	0.956196	0.708097	0.83445	-0.0125341	-0.0386081	-0.026074
INPP4B|O15327	3.37493	0.0409483	0.553044	0.305699	0.0312824	-0.0769962	0.121215	0.198212
G3BP1|Q13283	2.20277	0.119503	0.291222	0.895849	0.135265	0.0935287	-0.0305312	-0.12406
RAP1A|P62834	0.508419	0.604057	0.917672	0.581342	0.772922	0.0301272	0.0841324	0.0540052
CDH13|P55290	8.76732	0.000463789	0.00239332	0.00107919	0.801934	0.374509	0.444264	0.0697547
NOTCH1|P46531	0.122787	0.884678	0.877089	0.981609	0.958861	-0.0322902	-0.0134216	0.0188686
SNAP29|O95721	0.671566	0.514769	0.555752	0.591641	0.998879	-0.0554987	-0.0579893	-0.0024906
ZMYM2|Q9UBW7	0.829983	0.441083	0.566328	0.456098	0.951891	-0.0724551	-0.0943854	-0.0219303
MPP7|Q5T2T1	5.94064	0.00446123	0.00391756	0.0475846	0.792502	0.214172	0.171227	-0.0429443
VPS45|Q9NRW7	1.3413	0.269362	0.24503	0.549643	0.896326	-0.0529474	-0.0378871	0.0150603
HLA-B|P10319	1.04179	0.35922	0.458867	0.394161	0.967508	-0.560347	-0.678667	-0.11832
TBCB|Q99426	8.24226	0.000697152	0.000632987	0.446996	0.0390965	-0.541242	-0.185221	0.356021
ZC3H18|Q86VM9	9.31787	0.000304308	0.000182983	0.107952	0.128538	-0.300866	-0.158744	0.142122
AMER2|Q8N7J2	3.56067	0.0346783	0.0306215	0.162689	0.850567	-0.264865	-0.207871	0.0569941
PRDX6|P30041	6.62147	0.0025449	0.00179473	0.293807	0.153624	-0.297539	-0.137549	0.159991
SULT1A4|P0DMN0	0.337269	0.715084	0.69679	0.858735	0.973015	0.116763	0.0836739	-0.0330887
RIMS2|Q9UQ26	9.21195	0.000329854	0.000219082	0.191464	0.0736329	0.306589	0.140301	-0.166288
DSTN|P60981	3.51616	0.0360842	0.0904507	0.974334	0.0630943	-0.23108	0.0259425	0.257022
NGEF|Q8N5V2	13.0005	2.09959475187166e-05	6.38211503246611e-05	0.841301	0.000804679	0.272598	0.0366469	-0.235951
EPM2AIP1|Q7L775	0.66788	0.516628	0.999986	0.590501	0.544348	0.000510332	-0.108629	-0.109139
RBBP7|Q16576	5.57333	0.00606635	0.00414418	0.236726	0.311542	-0.148765	-0.0809319	0.0678329
ACOT9|Q9Y305	3.2111	0.0474506	0.0548306	0.118165	0.990084	0.111386	0.10484	-0.00654525
IGHA1|P01876	1.11279	0.335439	0.346155	0.951913	0.556717	-0.409336	-0.0965666	0.312769
AGPS|O00116	1.17752	0.315176	0.400299	0.999884	0.415121	0.0609024	-0.000750233	-0.0616527
ME1|P48163	1.73747	0.184846	0.168038	0.785054	0.541225	-0.131046	-0.0525479	0.0784977
CD44|P16070	10.0708	0.000172665	0.000100056	0.0447221	0.207333	-0.592072	-0.357867	0.234206
BOD1L1|Q8NFC6	4.55868	0.0144222	0.291989	0.0103215	0.189787	-0.115522	-0.254849	-0.139328
TARDBP|Q13148	5.15773	0.00862277	0.00617691	0.146057	0.544432	-0.222642	-0.146655	0.0759872
ACTR1B|P42025	1.09553	0.341066	0.660907	0.83851	0.323124	-0.0521601	0.0375326	0.0896927
WDR3|Q9UNX4	4.65721	0.013244	0.0475737	0.0164748	0.764421	-0.135698	-0.176171	-0.0404737
ARL8B|Q9NVJ2	0.561284	0.573492	0.569113	0.714051	0.98853	-0.0429916	-0.0366722	0.00631946
EIF2B3|Q9NR50	3.04815	0.0549826	0.0965828	0.0801676	0.948657	-0.0623617	-0.0718133	-0.00945163
CPZ|Q66K79	5.24044	0.00803725	0.00811187	0.68046	0.0972569	0.908845	0.271678	-0.637167
MARK3|P27448	5.39559	0.00704722	0.00690864	0.649386	0.0970095	0.102826	0.0319842	-0.0708416
ARHGAP39|Q9C0H5	0.257645	0.773735	0.78297	0.834857	0.999411	0.0320656	0.0304442	-0.00162133
ATP5PD|O75947	3.98491	0.0238067	0.036246	0.959985	0.0858013	0.1477	0.0175246	-0.130176
PRPS1|P60891	7.80847	0.000980464	0.687889	0.00125077	0.00637228	0.0670556	0.334293	0.267237
SEC23B|Q15437	0.97998	0.381344	0.536321	0.975762	0.422582	-0.0666764	0.0145452	0.0812216
ITGA2B|P08514	6.25071	0.00345025	0.0459422	0.637795	0.00419489	-0.595332	0.244893	0.840225
FXR2|P51116	5.50153	0.00644441	0.0401872	0.842083	0.0104567	0.0983101	-0.0243701	-0.12268
MAP2K2|P36507	0.512369	0.601716	0.881072	0.573091	0.81115	-0.0363128	-0.0846028	-0.04829
ACSS3|Q9H6R3	1.31633	0.275874	0.28645	0.943269	0.501067	0.214899	0.0507446	-0.164154
LTN1|O94822	0.763775	0.470455	0.973841	0.486521	0.566952	0.0102137	0.059328	0.0491143
IFIT2|P09913	1.59734	0.211063	0.359755	0.9652	0.252329	0.137653	-0.0280516	-0.165705
ZYG11B|Q9C0D3	10.4508	0.000130237	0.000660475	0.998442	0.00119291	-0.211708	-0.00317164	0.208536
HECW1|Q76N89	12.8061	2.40356400487099e-05	1.55370928024423e-05	0.119522	0.0241594	0.42886	0.189995	-0.238864
CNKSR2|Q8WXI2	1.41432	0.251211	0.986676	0.375525	0.256984	-0.00637111	0.0608273	0.0671984
CSK|P41240	3.90419	0.0255636	0.0210871	0.163405	0.772084	-0.234741	-0.174218	0.0605231
PRKCH|P24723	2.1366	0.127102	0.164484	0.985007	0.250834	-0.134412	-0.0133517	0.121061
BRD4|O60885	6.53308	0.00273563	0.00178516	0.172111	0.275622	-0.212788	-0.118501	0.0942875
COG7|P83436	0.63971	0.531064	0.909687	0.775601	0.499666	0.0164497	-0.0298631	-0.0463128
TAP1|Q03518	0.77319	0.466158	0.885897	0.442094	0.667864	0.0443845	0.128357	0.0839721
LSS|P48449	2.74448	0.0724966	0.0594647	0.332441	0.750338	0.27198	0.18463	-0.0873504
HDAC1|Q13547	0.3088	0.735507	0.725914	0.844999	0.988092	0.0323514	0.0259069	-0.00644455
WDR37|Q9Y2I8	7.52177	0.00123101	0.00155056	0.695851	0.0261428	0.151883	0.0373786	-0.114505
MDH1|P40925	0.813612	0.448165	0.58251	0.457861	0.944816	-0.0877359	-0.116974	-0.0292381
INPP4A|Q96PE3	1.04801	0.357068	0.352796	0.923734	0.618404	-0.0974639	-0.0294521	0.0680117
SNX6|Q9UNH7	4.29055	0.0182091	0.0144229	0.494523	0.260486	-0.298712	-0.129879	0.168833
ZFYVE16|Q7Z3T8	5.10842	0.00899263	0.00994433	0.752176	0.0862595	-0.190875	-0.0501966	0.140678
STRBP|Q96SI9	0.0690577	0.933348	0.952253	0.999377	0.943698	0.0529413	-0.00660814	-0.0595494
ADAMTS1|Q9UHI8	1.5882	0.212902	0.243834	0.310203	0.999968	-0.429417	-0.431511	-0.00209338
RAP1B|P61224	5.82156	0.0049269	0.00376963	0.0753737	0.655677	0.204066	0.149044	-0.0550219
APOA1|P02647	11.9854	4.28395236271096e-05	0.00108835	0.768543	0.000139164	-0.612859	0.124563	0.737422
TMF1|P82094	0.469713	0.627499	0.68226	0.670652	0.993838	-0.042233	-0.0477607	-0.00552768
NOTCH2|Q04721	6.26611	0.00340669	0.00289135	0.485041	0.0965798	0.375435	0.138668	-0.236768
PDE1A|P54750	0.294216	0.746203	0.783854	0.999684	0.810247	-0.0581242	-0.00230943	0.0558148
PREB|Q9HCU5	3.72364	0.0299956	0.0535145	0.052115	0.964512	0.0874601	0.0972055	0.00974545
AP3M2|P53677	8.97929	0.000394051	0.000311496	0.0148082	0.623888	0.182785	0.140507	-0.0422774
DENND1A|Q8TEH3	3.38235	0.0406766	0.0429233	0.124122	0.963179	0.096381	0.0858516	-0.0105294
MAG|P20916	0.0432705	0.957683	0.958893	0.99818	0.976977	0.0459416	0.010582	-0.0353597
CSTF3|Q12996	1.83141	0.169177	0.186541	0.945475	0.35946	0.106908	0.0212481	-0.0856598
TAF15|Q92804	0.850961	0.432178	0.97493	0.452391	0.525964	-0.0185631	-0.11569	-0.0971272
ACAA1|P09110	1.96166	0.149689	0.891579	0.344944	0.135002	0.0364114	-0.123875	-0.160287
HMCN1|Q96RW7	4.35984	0.0171413	0.0182702	0.772343	0.125566	0.22846	0.0617777	-0.166682
ZBTB20|Q9HC78	4.34041	0.0174341	0.0188561	0.783453	0.123287	-0.157782	-0.0416411	0.116141
HCN2|Q9UL51	2.48604	0.0919213	0.96017	0.114144	0.145075	-0.0210913	-0.17428	-0.153188
CDK17|Q00537	0.530111	0.591316	0.748473	0.968273	0.60326	-0.0433692	0.01596	0.0593292
RABGGTA|Q92696	0.889697	0.416219	0.523535	0.99602	0.489677	-0.199105	0.0171735	0.216278
VAT1|Q99536	5.13506	0.0087908	0.157053	0.431893	0.00733751	0.134408	-0.0990824	-0.23349
DGKH|Q86XP1	7.10163	0.00172381	0.00687152	0.00343473	0.832316	0.129188	0.153589	0.0244011
GSTM2|P28161	11.7874	4.93317827490196e-05	3.98513575122772e-05	0.247903	0.0155996	-0.719747	-0.270593	0.449154
POTEF|A5A3E0	9.25883	0.000318284	0.00745885	0.000313575	0.341944	0.481048	0.704822	0.223775
ALDH3A2|P51648	1.0551	0.354633	0.323059	0.673645	0.875447	0.120966	0.0785161	-0.04245
HLA-A|P16190	0.0675286	0.934773	0.958666	0.997916	0.940521	-0.119911	0.0294757	0.149386
PUM1|Q14671	6.94331	0.00195894	0.00127023	0.0997933	0.367967	-0.159906	-0.0994984	0.0604077
FBXO38|Q6PIJ6	3.49023	0.0369302	0.144961	0.841897	0.0452132	-0.113767	0.0368867	0.150654
SH3KBP1|Q96B97	3.0586	0.0544639	0.0424656	0.388348	0.59405	-0.156712	-0.092718	0.063994
APOL2|Q9BQE5	0.929361	0.400508	0.453853	0.995573	0.535154	0.0883958	0.00726805	-0.0811277
HNRNPA0|Q13151	2.85524	0.0655215	0.222992	0.0596628	0.660979	-0.170714	-0.262344	-0.09163
PAF1|Q8N7H5	7.78319	0.00100026	0.000655887	0.199749	0.136329	-0.21417	-0.104818	0.109352
NCOR2|Q9Y618	1.34317	0.268881	0.999555	0.356473	0.294859	0.00176403	-0.0949311	-0.0966952
GRIN1|Q05586	3.33425	0.0424717	0.0359254	0.20791	0.807883	0.180502	0.134752	-0.0457495
BRSK2|Q8IWQ3	7.90824	0.000906183	0.000664471	0.298667	0.0807754	0.203269	0.0858986	-0.11737
LGI1|O95970	1.87417	0.162505	0.149399	0.794936	0.49333	0.164947	0.0623028	-0.102644
CHAMP1|Q96JM3	10.81	0.000100019	6.29611470339686e-05	0.0154684	0.348967	-0.328149	-0.22557	0.102579
VIRMA|Q69YN4	0.615275	0.543923	0.803514	0.895473	0.523718	-0.0367029	0.0288086	0.0655114
EFEMP1|Q12805	3.74209	0.0295082	0.996726	0.0538859	0.0433458	0.0117424	0.399512	0.38777
PRKAG1|P54619	5.31976	0.00751429	0.00517538	0.237269	0.347216	0.122071	0.0678926	-0.0541782
DDOST|P39656	4.38151	0.0168209	0.0123402	0.209862	0.562627	0.142961	0.0915665	-0.0513942
DDX50|Q9BQ39	0.909633	0.408244	0.383399	0.656645	0.934854	-0.0721992	-0.0526035	0.0195957
CEP135|Q66GS9	2.42442	0.0973016	0.0813741	0.616455	0.511346	-0.138214	-0.0657469	0.072467
FAAH|O00519	2.88074	0.0640165	0.10838	0.999885	0.128037	0.157159	0.00122335	-0.155935
TPP1|O14773	0.671767	0.514668	0.772239	0.899938	0.497875	0.0545291	-0.0384614	-0.0929905
TCIRG1|Q13488	2.49907	0.090823	0.0897366	0.229042	0.9524	0.15666	0.13419	-0.0224705
ARID1B|Q8NFD5	4.33432	0.0175268	0.0127085	0.31636	0.410492	-0.20268	-0.11139	0.0912903
CHID1|Q9BWS9	0.423431	0.65677	0.668952	0.985429	0.790205	0.0598037	0.0125888	-0.0472149
ATP11C|Q8NB49	5.34894	0.00733087	0.0372337	0.894476	0.0132523	-0.124243	0.0244841	0.148727
EP400|Q96L91	1.54992	0.220783	0.207908	0.438436	0.938382	-0.0959811	-0.0763316	0.0196495
KDM1A|O60341	0.0594825	0.942308	0.939805	0.968092	0.997655	-0.013225	-0.0105691	0.00265588
LYN|P07948	2.38744	0.100686	0.0911176	0.748847	0.406329	-0.112425	-0.0422785	0.0701462
ASTN1|O14525	4.00817	0.0233241	0.0181047	0.469687	0.318852	0.11255	0.0522599	-0.0602897
TMX4|Q9H1E5	8.25411	0.000690726	0.00450575	0.956718	0.00249976	0.198107	-0.0187736	-0.21688
PAK4|O96013	3.73095	0.0298015	0.0353248	0.874649	0.13706	-0.142016	-0.0304191	0.111597
CUL4A|Q13619	0.932331	0.399356	0.942989	0.400183	0.532103	0.0153404	0.0676249	0.0522845
PGM5|Q15124	14.2473	8.94734547534413e-06	1.18100718867753e-05	0.000454256	0.822557	1.24912	1.09772	-0.151404
LTBP4|Q8N2S1	2.24172	0.115252	0.10694	0.302455	0.916498	0.398139	0.318667	-0.0794724
ENAH|Q8N8S7	13.9301	1.10898005208569e-05	1.01954609031951e-05	0.00115611	0.615005	0.465763	0.377135	-0.0886284
ATAD3B|Q5T9A4	0.879714	0.420272	0.695699	0.886747	0.407306	0.0464364	-0.0294886	-0.075925
PRKAB1|Q9Y478	3.11982	0.0515282	0.0636893	0.927827	0.168682	0.0932753	0.0165525	-0.0767228
RPS4X|P62701	13.8318	1.18564382020562e-05	8.38987851292661e-06	0.00262608	0.413418	0.32274	0.240468	-0.0822714
WDR17|Q8IZU2	1.76556	0.180009	0.204898	0.962741	0.35415	0.154336	0.0259999	-0.128336
SYTL4|Q96C24	0.48091	0.620622	0.65536	0.686266	0.999242	0.0695145	0.072544	0.00302944
RPL9; RPL9P7; RPL9P8; RPL9P9|P32969	22.5579	5.28919591794535e-08	3.71801316401132e-08	0.0478401	0.000990729	0.346864	0.140692	-0.206171
EIF3M|Q7L2H7	4.8773	0.010958	0.933106	0.0171595	0.0249663	0.0199363	0.17606	0.156124
MCC|P23508	8.28079	0.000676476	0.00361961	0.985352	0.00297068	0.240692	-0.0128809	-0.253573
RPL7|P18124	4.50886	0.0150586	0.0109279	0.338127	0.356325	0.156632	0.0819672	-0.074665
TBL1XR1|Q9BZK7	3.12727	0.0511821	0.125837	0.0585318	0.829302	-0.107058	-0.139661	-0.0326034
CRKL|P46109	18.6943	5.14478851016439e-07	2.59090971665987e-06	0.828568	4.86388567488838e-05	-0.373964	-0.0440442	0.329919
G3BP2|Q9UN86	2.04686	0.138211	0.496488	0.682801	0.122984	0.0954819	-0.0777061	-0.173188
ZNF512|Q96ME7	3.4964	0.036727	0.0287139	0.257366	0.677494	-0.201328	-0.134632	0.066696
AGK|Q53H12	8.85776	0.000432591	0.000408058	0.445729	0.0285785	0.199058	0.0660068	-0.133051
CDK11A|Q9UQ88	3.46881	0.0376446	0.394078	0.422146	0.0295618	-0.105848	0.112593	0.218441
PMPCB|O75439	0.607039	0.54833	0.977758	0.693354	0.535566	0.0117302	-0.0525429	-0.0642731
BTAF1|O14981	6.78278	0.00223143	0.00168814	0.0482083	0.627212	-0.251858	-0.185615	0.0662426
VPS33B|Q9H267	5.98359	0.00430464	0.00306222	0.0934101	0.547533	0.208313	0.142446	-0.0658672
CLIC2|O15247	10.4146	0.000133769	0.000187648	0.609903	0.00722531	-0.361808	-0.0885254	0.273282
SDF4|Q9BRK5	11.2374	7.32728735016641e-05	0.170721	0.0197023	4.11129511447283e-05	0.127942	-0.215636	-0.343578
SHROOM4|Q9ULL8	1.33941	0.269848	0.382317	0.993103	0.342014	-0.117905	0.0109552	0.12886
HLA-B|P30492	5.00334	0.0098366	0.0140362	0.893238	0.0597555	-0.609408	-0.105082	0.504326
NAPRT|Q6XQN6	1.86771	0.163496	0.863786	0.390599	0.144572	-0.0749861	0.211905	0.286891
IDE|P14735	9.66472	0.00023407	0.000325334	0.641087	0.00969862	-0.399846	-0.0963679	0.303478
NHLRC2|Q8NBF2	7.6315	0.0011281	0.00164714	0.770001	0.0194936	-0.456873	-0.0958617	0.361012
PRPF40A|O75400	3.65542	0.0318705	0.0274534	0.164919	0.824676	-0.168244	-0.12937	0.0388741
PCDH9|Q9HC56	0.966116	0.386496	0.945183	0.389506	0.515469	0.0191921	0.0876226	0.0684305
MYRIP|Q8NFW9	2.67547	0.0772265	0.108817	0.985615	0.174358	0.146155	0.0127715	-0.133383
RIF1|Q5UIP0	3.39763	0.0401229	0.0306033	0.365096	0.542347	-0.130635	-0.0757281	0.0549067
NTRK2|Q16620	5.4706	0.00661468	0.0528707	0.00614377	0.503416	0.188166	0.279967	0.0918007
SLC6A1|P30531	3.15449	0.0499381	0.158733	0.888128	0.0637148	0.169533	-0.0467682	-0.216301
PHKB|Q93100	2.15568	0.124861	0.11048	0.72773	0.47949	0.120274	0.0495573	-0.0707172
KIF13A|Q9H1H9	5.20796	0.0082621	0.0114425	0.870084	0.0572174	-0.148083	-0.0276441	0.120439
PLOD3|O60568	4.14463	0.0206887	0.0172579	0.138411	0.782596	0.184086	0.139133	-0.0449527
RNF31|Q96EP0	16.1656	2.52274250630954e-06	2.28398573798305e-06	0.19242	0.00279221	0.195868	0.0689113	-0.126957
BDH1|Q02338	10.8163	9.95546105341697e-05	6.11904281001552e-05	0.118346	0.060204	0.620151	0.298222	-0.32193
NCALD|P61601	19.0501	4.14131324289407e-07	2.91158156806581e-07	0.000358031	0.309785	0.407965	0.305518	-0.102447
METAP1|P53582	0.575358	0.565628	0.565386	0.96362	0.75717	-0.094797	-0.0265826	0.0682143
FAM120B|Q96EK7	0.259585	0.772248	0.904047	0.960496	0.762157	0.0330178	-0.0230715	-0.0560893
BCAR1|P56945	2.04773	0.138099	0.405814	0.790532	0.133909	-0.0889245	0.0498684	0.138793
ATXN2L|Q8WWM7	0.213519	0.808358	0.974959	0.799584	0.882973	-0.0122069	-0.0401822	-0.0279753
TIAM2|Q8IVF5	1.06891	0.349938	0.450542	0.384394	0.966086	0.0708073	0.0859089	0.0151016
TRIM47|Q96LD4	2.5238	0.0887766	0.165202	0.989851	0.140001	-0.201825	0.0164942	0.218319
FES|P07332	0.320666	0.726922	0.709431	0.864234	0.974889	0.0489714	0.0352426	-0.0137288
ATP5PF|P18859	0.591106	0.55696	0.541764	0.730967	0.974341	-0.0893786	-0.070473	0.0189056
GPRIN1|Q7Z2K8	3.66516	0.0315956	0.0384066	0.0849894	0.993175	0.171021	0.163187	-0.00783398
TAGLN3|Q9UI15	6.32231	0.0032525	0.012379	0.00562956	0.819352	0.224919	0.272343	0.0474237
MAD1L1|Q9Y6D9	5.40854	0.00697052	0.00477187	0.219592	0.358202	-0.232181	-0.13155	0.100631
MMUT|P22033	0.237259	0.789536	0.866452	0.991081	0.803927	-0.0431138	0.0119052	0.055019
PTPRN2|Q92932	4.47349	0.0156032	0.0706554	0.0156421	0.646469	0.140756	0.197518	0.0567625
PSMD7|P51665	0.587181	0.559107	0.651151	0.583015	0.976574	-0.0493677	-0.0613093	-0.0119417
C1S|P09871	2.20546	0.119205	0.677763	0.458089	0.0984922	-0.129565	0.20387	0.333434
COASY|Q13057	8.28463	0.000674452	0.000583519	0.410998	0.0434083	0.227312	0.0813017	-0.14601
AK3|Q9UIJ7	0.448635	0.640659	0.997902	0.720464	0.64998	0.0053615	-0.0743509	-0.0797124
AKT1|P31749	4.0724	0.0220429	0.0555404	0.989682	0.047089	0.158529	-0.010196	-0.168725
DNMBP|Q6XZF7	7.7757	0.00100621	0.000650055	0.060573	0.390379	0.133303	0.0870776	-0.0462254
GRM5|P41594	0.701631	0.499865	0.905587	0.478725	0.682364	0.0311594	0.0945606	0.0634013
COLGALT1|Q8NBJ5	5.58273	0.00601858	0.00409475	0.174814	0.404149	0.173796	0.104222	-0.0695741
SRSF6|Q13247	1.97732	0.147509	0.128015	0.431347	0.833822	-0.159111	-0.11116	0.0479516
GPS1|Q13098	3.38823	0.0404627	0.0358345	0.671232	0.27683	-0.188358	-0.0699578	0.118401
KIF21B|O75037	2.36842	0.102474	0.791006	0.096124	0.24214	0.0379712	0.135677	0.097706
RAB3D|O95716	2.23089	0.116418	0.158641	0.171156	0.987963	0.100749	0.109035	0.00828538
MFAP1|P55081	3.00884	0.0569778	0.0654371	0.133749	0.991323	-0.201226	-0.189795	0.0114311
NUP54|Q7Z3B4	0.983268	0.380132	0.365063	0.590209	0.960785	0.108936	0.0867303	-0.0222061
HSD17B12|Q53GQ0	0.544312	0.583126	0.552795	0.853466	0.901213	0.0621192	0.0353647	-0.0267545
LRRFIP2|Q9Y608	2.64319	0.0795469	0.0637173	0.458573	0.61635	0.132474	0.076406	-0.056068
FCSK|Q8N0W3	0.450594	0.639424	0.718272	0.998114	0.695348	-0.100281	0.00834939	0.108631
CMTR1|Q8N1G2	1.70382	0.190819	0.236286	0.263582	0.99463	-0.141391	-0.150186	-0.00879431
FILIP1L|Q4L180	21.4075	1.02257222638296e-07	4.06197939617492e-07	3.99473369816494e-06	0.999346	0.542076	0.538853	-0.00322345
ARPC5L|Q9BPX5	0.47252	0.625768	0.63636	0.981724	0.773429	-0.0406011	-0.00903142	0.0315697
PPIP5K1|Q6PFW1	5.40604	0.00698527	0.0126575	0.954789	0.0361915	0.186132	0.0202655	-0.165866
TUBGCP3|Q96CW5	16.3777	2.20040214498364e-06	1.19968273293303e-06	0.00334327	0.156982	0.267644	0.177006	-0.0906373
ASNS|P08243	21.0788	1.23784581597512e-07	5.31981528271164e-05	0.341163	3.47438655956545e-07	0.403524	-0.135092	-0.538616
STX7|O15400	0.220654	0.802653	0.911314	0.971129	0.796276	0.0218169	-0.0135453	-0.0353622
APBA1|Q02410	3.13604	0.0507777	0.082849	0.995598	0.117573	0.0938349	0.00425734	-0.0895775
GGT1|P19440	0.221579	0.801916	0.930127	0.955791	0.788759	-0.0388975	0.0339845	0.0728819
FKBP9|O95302	6.38716	0.00308352	0.209467	0.184538	0.00208861	0.185589	-0.213723	-0.399312
FKBP8|Q14318	8.281	0.00067637	0.0274099	0.429644	0.000715359	0.111753	-0.0582392	-0.169993
FER|P16591	3.81828	0.0275812	0.0288107	0.791382	0.163494	0.12164	0.0333986	-0.0882412
HLA-A|P10314	1.70621	0.199277	0.460726	0.833591	0.194596	1.1237	-0.588113	-1.71181
YARS2|Q9Y2Z4	7.66401	0.00109935	0.0011316	0.561434	0.0365128	0.268482	0.0813337	-0.187149
ZCCHC8|Q6NZY4	7.66126	0.00110175	0.00117207	0.0134812	0.87171	-0.158777	-0.136897	0.0218802
EIF2AK2|P19525	2.54834	0.0867936	0.816612	0.0845824	0.200354	-0.0314056	-0.124175	-0.0927699
MAST1|Q9Y2H9	1.89033	0.160055	0.921939	0.33495	0.148601	-0.0206453	0.0846614	0.105307
CPS1|P31327	7.66625	0.00109739	0.00135395	0.676017	0.0256546	0.837622	0.211768	-0.625854
NEDD4|P46934	2.87781	0.0641871	0.341955	0.631311	0.0570582	-0.0849695	0.0611432	0.146113
LRRC7|Q96NW7	4.84626	0.011254	0.0133412	0.0462876	0.973186	0.153413	0.141375	-0.0120379
ELANE|P08246	0.708902	0.496328	0.530828	0.990162	0.642051	-0.301675	-0.0414229	0.260252
GUCY1A1|Q02108	5.38482	0.00711169	0.0224406	0.990858	0.0197099	-0.248188	0.0129855	0.261174
TENM4|Q6N022	0.760666	0.471883	0.450627	0.688217	0.955153	0.076039	0.0573328	-0.0187062
USP6NL|Q92738	0.126396	0.881504	0.990365	0.936798	0.873104	-0.00797435	0.0229195	0.0308938
CTNNAL1|Q9UBT7	2.48885	0.0916832	0.140966	0.129071	0.967393	0.169958	0.192353	0.022395
RAB5B|P61020	2.63552	0.0801093	0.0685971	0.660186	0.423133	0.11325	0.0481742	-0.0650754
PEBP1|P30086	13.7375	1.26434239341034e-05	8.65474947697731e-06	0.00308151	0.386735	-0.415981	-0.305753	0.110228
ABCB8|Q9NUT2	4.6141	0.0137467	0.0367124	0.993747	0.0339172	0.152797	-0.00711731	-0.159914
LUC7L3|O95232	12.3973	3.20076770982884e-05	4.47165338457456e-05	0.518453	0.00357052	-0.277869	-0.0716374	0.206231
MLF2|Q15773	1.94463	0.1521	0.830289	0.144595	0.306771	-0.0369198	-0.134092	-0.0971726
ANKS1B|Q7Z6G8	18.0563	7.62279824551285e-07	3.85165765948159e-07	0.00325704	0.0888753	0.379391	0.239003	-0.140388
MARCKSL1|P49006	5.88019	0.00469163	0.00728659	0.0180402	0.999488	-0.246115	-0.243648	0.00246698
PMPCA|Q10713	1.23636	0.297854	0.311536	0.434544	0.994821	-0.0865822	-0.0806835	0.00589866
CTNNBL1|Q8WYA6	9.32979	0.000301566	0.000305394	0.470508	0.0205194	-0.374563	-0.117402	0.257161
PDXDC1|Q6P996	1.99062	0.145681	0.28684	0.951294	0.179205	0.0654818	-0.0143038	-0.0797856
ASNA1|O43681	0.242643	0.785331	0.84144	0.795644	0.987933	0.0287721	0.0366439	0.0078718
EIF5A|P63241	9.65098	0.000236506	0.00116858	0.99999	0.00173609	-0.441075	-0.000562182	0.440513
EIF4H|Q15056	3.27042	0.0449813	0.0406064	0.180665	0.875581	-0.240504	-0.191467	0.0490373
DNAJB2|P25686	1.65292	0.200234	0.198338	0.371508	0.969687	0.0801351	0.0688986	-0.0112365
PTPN6|P29350	0.63628	0.53285	0.660679	0.538541	0.952039	-0.110952	-0.150285	-0.0393336
WDR61|Q9GZS3	1.23562	0.298065	0.30165	0.9312	0.542816	0.0750601	0.0200122	-0.0550479
NTN1|O95631	8.8591	0.000432146	0.000902499	0.00261151	0.999501	-1.3387	-1.34957	-0.010867
PTGES3|Q15185	5.46393	0.00665198	0.0204644	0.994294	0.0194401	-0.204223	0.00832608	0.212549
SELENBP1|Q13228	1.63246	0.204152	0.192231	0.837745	0.521082	-0.163125	-0.0582257	0.104899
RPS6KC1|Q96S38	13.8936	1.1368466305232e-05	9.14985870614782e-06	0.194064	0.00796861	0.152027	0.0572188	-0.0948079
RPRD2|Q5VT52	3.37507	0.0409433	0.0313536	0.337612	0.583633	-0.161211	-0.0974559	0.0637547
SPG11|Q96JI7	2.20484	0.119274	0.199519	0.994939	0.183388	0.0874949	-0.00534004	-0.092835
WASF3|Q9UPY6	2.80347	0.068691	0.081748	0.927933	0.205628	0.167748	0.0312727	-0.136475
SEH1L|Q96EE3	1.23058	0.299512	0.464801	0.301063	0.894859	-0.0419756	-0.0583812	-0.0164057
OPLAH|O14841	2.14039	0.126653	0.108309	0.663792	0.54157	-0.216165	-0.100759	0.115406
FUS|P35637	3.71932	0.0301107	0.451382	0.321733	0.0226481	0.104	-0.13784	-0.24184
NME2|P22392	1.05283	0.35541	0.465734	0.995317	0.430629	0.0794891	-0.00683691	-0.086326
CSNK2A2|P19784	1.7598	0.180991	0.178725	0.350975	0.966226	0.0908114	0.0777851	-0.0130264
WDR19|Q8NEZ3	4.2174	0.0194113	0.0194291	0.735057	0.15001	0.313748	0.0934363	-0.220312
EIF3G|O75821	6.94145	0.00196191	0.0303741	0.639626	0.00258559	-0.116739	0.0447537	0.161492
NFKB2|Q00653	3.04767	0.0550062	0.239562	0.749881	0.0558382	0.106459	-0.0522293	-0.158688
PSMD4|P55036	2.05229	0.137511	0.336058	0.127835	0.743419	-0.0780484	-0.119761	-0.0417121
PKN1|Q16512	2.26831	0.112441	0.0980683	0.352526	0.848804	-0.163994	-0.119959	0.0440349
RBCK1|Q9BYM8	7.33199	0.00143254	0.00100743	0.0484854	0.527008	0.133282	0.0939019	-0.0393806
STK38L|Q9Y2H1	0.994756	0.37593	0.669633	0.867588	0.361574	-0.0770732	0.0506006	0.127674
DNAJB6|O75190	2.57271	0.0848683	0.639298	0.0717415	0.285014	0.0612474	0.16816	0.106913
TRAPPC12|Q8WVT3	5.04225	0.0095149	0.00837916	0.578275	0.141986	0.08301	0.0297571	-0.0532528
GIMAP4|Q9NUV9	1.39308	0.256356	0.449681	0.937397	0.279183	-0.152209	0.0475193	0.199728
SH3GL3|Q99963	4.5108	0.0150332	0.0712358	0.86088	0.0220508	-0.191052	0.049044	0.240096
MORC3|Q14149	7.20543	0.00158564	0.00102538	0.181452	0.195426	-0.272848	-0.142625	0.130223
PDE12|Q6L8Q7	0.887817	0.416979	0.422104	0.564894	0.991379	-0.0861809	-0.0773366	0.0088443
TMTC3|Q6ZXV5	2.02892	0.14055	0.223452	0.996464	0.211414	0.0855874	-0.00453197	-0.0901193
PRKCD|Q05655	3.73713	0.0296386	0.86525	0.115869	0.0267236	-0.047943	0.208948	0.256891
SNX17|Q15036	0.777242	0.464321	0.637076	0.965222	0.487283	0.0604434	-0.0186524	-0.0790958
SNX18|Q96RF0	5.6166	0.00584969	0.0472708	0.0055272	0.507691	0.106036	0.156435	0.0503984
FCGBP|Q9Y6R7	0.895893	0.413723	0.786302	0.795182	0.383145	0.117236	-0.1266	-0.243836
GOLGA5|Q8TBA6	1.63614	0.203441	0.97928	0.238997	0.270157	-0.00971376	-0.0901499	-0.0804362
LSAMP|Q13449	1.28187	0.285132	0.599031	0.83104	0.271292	-0.0783105	0.0518798	0.13019
STRN3|Q13033	1.14044	0.326623	0.421968	0.364956	0.968489	0.0474021	0.0567574	0.00935533
ODR4|Q5SWX8	6.3386	0.00320918	0.00228942	0.0760139	0.55332	0.147986	0.102864	-0.0451225
SAR1A|Q9NR31	0.869243	0.424568	0.439622	0.968413	0.621613	-0.123876	-0.0268572	0.0970189
SMG6|Q86US8	3.21681	0.0472069	0.0373255	0.501671	0.435415	0.0840108	0.0414412	-0.0425696
ICAM5|Q9UMF0	1.9846	0.146505	0.156692	0.26903	0.99012	0.167383	0.154962	-0.012421
EP300|Q09472	2.47919	0.0925036	0.323062	0.772815	0.0913911	-0.0719678	0.0376753	0.109643
SCG3|Q8WXD2	6.28644	0.00335008	0.14575	0.273908	0.00247628	-0.154147	0.138909	0.293056
TCERG1|O14776	7.25733	0.0015209	0.000975816	0.089107	0.355837	-0.278224	-0.173662	0.104561
DYNLL1|P63167	11.3456	6.77596508807197e-05	3.85441844409362e-05	0.0669499	0.0856006	0.182525	0.0966472	-0.0858774
SF1|Q15637	1.89925	0.15872	0.142019	0.754218	0.523978	0.101672	0.0420207	-0.0596515
NME1|P15531	1.46787	0.238707	0.220338	0.81899	0.590631	0.148705	0.0589556	-0.0897496
HLA-C|P30501	1.63796	0.206272	0.215897	0.359652	0.988594	0.406925	0.370113	-0.0368121
SH3D19|Q5HYK7	4.08042	0.0218882	0.0163181	0.387368	0.378876	0.252003	0.129542	-0.122461
SEC23IP|Q9Y6Y8	3.73343	0.029736	0.0607208	0.0456614	0.927719	-0.0904317	-0.105301	-0.0148691
DNAJB4|Q9UDY4	21.1934	1.15794112654449e-07	5.58437699416103e-08	0.0014938	0.0550386	0.333797	0.208437	-0.12536
SPG7|Q9UQ90	14.5707	7.19985452025941e-06	4.15460740232909e-06	0.0598285	0.023868	0.197422	0.0946384	-0.102784
PCYT1A|P49585	1.13318	0.328913	0.953213	0.514945	0.313577	0.0142645	-0.0591004	-0.0733649
RMDN3|Q96TC7	1.83476	0.168645	0.768315	0.481226	0.14393	0.0259654	-0.04808	-0.0740453
LARP7|Q4G0J3	2.7776	0.0703339	0.0580363	0.5907	0.450458	-0.139705	-0.0648843	0.0748207
PDE8A|O60658	1.70897	0.189892	0.570664	0.711877	0.170283	0.0482268	-0.0414262	-0.089653
TERF2IP|Q9NYB0	5.5156	0.00636846	0.00567916	0.564981	0.114218	-0.338682	-0.118771	0.219912
ANKRD13A|Q8IZ07	3.44344	0.0385094	0.029294	0.354961	0.544711	0.116818	0.0682211	-0.0485967
CD9|P21926	2.00599	0.1436	0.239544	0.99011	0.204499	-0.173504	0.0157715	0.189275
MTA1|Q13330	0.919856	0.404216	0.799856	0.771689	0.371978	0.0419595	-0.0500182	-0.0919777
UBR2|Q8IWV8	0.572896	0.566995	0.999938	0.637934	0.591499	-0.000746554	0.0707349	0.0714814
GRIA1|P42261	7.28135	0.00149187	0.0022555	0.00900928	0.989167	0.275271	0.263969	-0.0113022
RAB6A|P20340	4.13318	0.0208976	0.0197887	0.694498	0.173964	-0.156237	-0.0507946	0.105442
COG4|Q9H9E3	0.0878674	0.916002	0.976769	0.907939	0.966528	-0.00988997	-0.0221919	-0.0123019
UMPS|P11172	2.60268	0.0825621	0.149458	0.994942	0.137868	0.137478	-0.00770149	-0.14518
RAF1|P04049	1.9065	0.157642	0.22447	0.201364	0.969349	0.213631	0.245019	0.0313877
EML4|Q9HC35	1.05518	0.354606	0.340719	0.564147	0.960547	0.0635954	0.0510243	-0.012571
DDX39A|O00148	12.6514	2.67791874811782e-05	3.84570949881757e-05	0.522029	0.0030976	-0.451338	-0.114709	0.336629
PAK3|O75914	0.224808	0.79935	0.93295	0.95177	0.785036	-0.0260275	0.0242917	0.0503193
ACADSB|P45954	1.48179	0.235562	0.270658	0.979119	0.400429	0.13962	0.0193637	-0.120256
CALCOCO1|Q9P1Z2	5.35172	0.00731368	0.0605377	0.00657524	0.484407	0.114807	0.173846	0.0590386
APLP2|Q06481	4.84023	0.0113124	0.63127	0.0104387	0.0582602	0.0775575	0.28176	0.204202
RIPK1|Q13546	1.65432	0.199969	0.715899	0.584409	0.172415	-0.032359	0.0454733	0.0778322
NEGR1|Q7Z3B1	3.71442	0.0302422	0.0800972	0.0375894	0.833644	0.187558	0.238349	0.0507908
DDHD2|O94830	4.15227	0.0205506	0.0724127	0.926485	0.0336678	0.0882719	-0.0162187	-0.104491
CALCOCO2|Q13137	10.9248	9.19710713567141e-05	0.0196488	0.194657	7.58160154997745e-05	-0.241813	0.168612	0.410424
CDC73|Q6P1J9	1.81715	0.171465	0.146032	0.609914	0.689002	-0.108817	-0.0601232	0.0486942
NAE1|Q13564	4.12371	0.0210719	0.0158767	0.209404	0.619898	-0.31054	-0.205532	0.105009
CDS2|O95674	4.15594	0.0204846	0.0175585	0.12739	0.811177	0.138071	0.106859	-0.0312122
CFL2|Q9Y281	6.37866	0.00310515	0.00357666	0.704926	0.04807	-0.315576	-0.0823999	0.233176
SMU1|Q2TAY7	1.28597	0.284016	0.287201	0.445054	0.984815	-0.106643	-0.0945932	0.0120499
CORO1B|Q9BR76	5.36749	0.0072167	0.0334686	0.919949	0.0141116	-0.245867	0.0411908	0.287058
RABGEF1|Q9UJ41	0.469437	0.62767	0.824159	0.937219	0.616391	-0.0286831	0.0183462	0.0470293
NUP153|P49790	1.60646	0.209247	0.402062	0.92498	0.229648	0.0927568	-0.0297571	-0.122514
MAPRE3|Q9UPY8	4.92986	0.0104751	0.956738	0.0380293	0.0118	-0.0240882	0.236839	0.260927
MAP4K5|Q9Y4K4	6.85104	0.00211107	0.00139147	0.0907118	0.409421	-0.1836	-0.117609	0.0659906
EPB41L5|Q9HCM4	3.4223	0.0392453	0.0479049	0.906381	0.150058	0.125545	0.0242305	-0.101314
GTF3C4|Q9UKN8	0.19826	0.820701	0.991759	0.888921	0.813158	0.00572577	-0.0239177	-0.0296434
PHKA1|P46020	1.23522	0.298178	0.388909	0.999329	0.391854	0.0867969	-0.00253542	-0.0893323
C16orf58|Q96GQ5	4.31496	0.0178253	0.0134721	0.182222	0.634596	0.176862	0.119772	-0.0570903
CACNA1E|Q15878	5.79258	0.00504765	0.00361089	0.101058	0.555739	0.29029	0.198186	-0.0921034
EIF2AK4|Q9P2K8	7.11805	0.00170114	0.00144491	0.447203	0.0698575	0.292809	0.107185	-0.185624
SERPINE2|P07093	5.14963	0.00868245	0.0315861	0.964488	0.0194202	0.549753	-0.0600546	-0.609807
PACSIN3|Q9UKS6	8.7069	0.000485923	0.000399025	0.0150454	0.664852	0.284052	0.22187	-0.0621827
NUDCD1|Q96RS6	0.74434	0.479455	0.566047	0.999345	0.563659	-0.093639	0.00349317	0.0971322
BMS1|Q14692	6.80034	0.0021998	0.127201	0.243865	0.00159732	0.121016	-0.109997	-0.231013
MDC1|Q14676	5.54412	0.0062173	0.771494	0.0482917	0.00526985	0.0383037	-0.149008	-0.187311
EIF3F|O00303	2.00275	0.144035	0.999242	0.218659	0.16511	-0.001986	0.0999026	0.101889
EPHB2|P29323	2.06457	0.135942	0.204479	0.172918	0.959033	0.0973796	0.113456	0.0160767
KNG1|P01042	5.77956	0.00510289	0.171383	0.300013	0.00381498	-0.292502	0.265763	0.558265
DGKA|P23743	3.57645	0.0341934	0.0261361	0.282008	0.617565	0.179818	0.1144	-0.0654172
MAP2K4|P45985	0.337258	0.715092	0.999156	0.752683	0.745109	0.00268544	0.054642	0.0519565
HEXB|P07686	2.00849	0.143264	0.428886	0.123879	0.630483	-0.119697	-0.210641	-0.0909435
HAGH|Q16775	2.06226	0.136236	0.120375	0.728419	0.503189	0.125794	0.0528384	-0.0729559
ERMN|Q8TAM6	3.86756	0.0264044	0.0224973	0.603178	0.249769	-0.395157	-0.154247	0.24091
SUCLG1|P53597	0.164473	0.848728	0.988287	0.917098	0.838679	-0.0076885	0.0230668	0.0307553
HDGF|P51858	1.42024	0.249797	0.626282	0.754244	0.227694	-0.159602	0.136791	0.296393
CACNA1B|Q00975	0.906966	0.409302	0.521752	0.433805	0.960469	0.0799132	0.100346	0.0204326
SBNO1|A3KN83	1.94153	0.152542	0.129699	0.492677	0.775705	-0.15268	-0.0980621	0.0546182
CASP1|P29466	1.85943	0.164774	0.16416	0.879167	0.419335	-0.219936	-0.0638266	0.156109
CACNA1A|O00555	11.6427	5.47164651862346e-05	5.41592970997318e-05	0.362655	0.00963355	0.301975	0.0982267	-0.203748
CLIC5|Q9NZA1	0.423437	0.656767	0.834242	0.947464	0.648134	-0.0660633	0.0398231	0.105886
GSK3A|P49840	0.848749	0.433108	0.595099	0.972036	0.465663	-0.096971	0.0249461	0.121917
AQP4|P55087	0.665371	0.517898	0.494109	0.899006	0.803475	-0.158397	-0.0676635	0.0907333
ANAPC1|Q9H1A4	2.91428	0.0620907	0.136476	0.975635	0.0977028	0.0697781	-0.00841644	-0.0781945
PDHX|O00330	2.16011	0.124346	0.12252	0.850719	0.37407	0.123505	0.0371569	-0.0863479
YBX1|P67809	1.62874	0.204872	0.182926	0.756005	0.602254	0.129655	0.0573461	-0.0723087
PPIP5K2|O43314	3.59342	0.0336798	0.02711	0.536321	0.335346	0.16957	0.0755905	-0.0939797
MAP3K6|O95382	1.92186	0.155384	0.131396	0.600343	0.666896	0.121499	0.066336	-0.0551627
PRPS2|P11908	6.44699	0.00293564	0.726439	0.00352416	0.0146563	0.0668309	0.32814	0.261309
FAM171A1|Q5VUB5	0.462879	0.631735	0.736533	0.991188	0.668292	0.0378974	-0.0071095	-0.0450069
THSD4|Q6ZMP0	4.7978	0.0117326	0.00940116	0.491843	0.202624	0.480999	0.199233	-0.281766
WRNIP1|Q96S55	2.9259	0.0614374	0.0511736	0.277779	0.785435	-0.183304	-0.130808	0.0524964
ARHGAP17|Q68EM7	0.562634	0.572733	0.716438	0.977103	0.595666	-0.0579984	0.0168537	0.0748521
GTPBP4|Q9BZE4	1.01938	0.367085	0.833595	0.696173	0.333345	0.0347307	-0.0542924	-0.0890231
ATP6V1D|Q9Y5K8	3.5604	0.0346866	0.026606	0.277772	0.628126	0.148936	0.0955841	-0.0533516
GOLIM4|O00461	4.56004	0.0144051	0.0574902	0.0164157	0.716726	-0.114588	-0.153988	-0.0393994
RBM10|P98175	2.97952	0.058515	0.0580306	0.173596	0.944515	-0.167783	-0.143927	0.0238557
RBMXL1|Q96E39	0.583405	0.561182	0.971245	0.567197	0.661644	-0.0286401	-0.140447	-0.111807
LRP4|O75096	1.14268	0.325919	0.33681	0.950959	0.547697	0.0816505	0.0192058	-0.0624447
HARS2|P49590	0.543019	0.583867	0.563317	0.922703	0.8292	0.0675689	0.0278391	-0.0397298
PGRMC2|O15173	5.70424	0.00543499	0.0039275	0.101053	0.572749	0.19106	0.131539	-0.0595215
UPF2|Q9HAU5	2.79469	0.0692439	0.1467	0.0812277	0.870467	0.0878104	0.111761	0.0239502
PEAK1|Q9H792	0.455774	0.63617	0.633407	0.967846	0.807486	0.0434132	0.0127902	-0.030623
IGBP1|P78318	8.98846	0.000391291	0.000680645	0.00313223	0.992276	0.135967	0.131712	-0.00425482
RGS6|P49758	3.75087	0.0292794	0.0307581	0.102183	0.954327	0.140635	0.124379	-0.0162555
TBCE|Q15813	10.9205	9.22566445087268e-05	0.000130815	0.591969	0.00588852	-0.506688	-0.124652	0.382036
MAP4K2|Q12851	0.301456	0.740873	0.8013	0.998689	0.78346	0.0401836	-0.00341286	-0.0435965
ADAM17|P78536	0.77358	0.465981	0.592696	0.988897	0.517861	-0.0465578	0.00748402	0.0540419
RBM4B|Q9BQ04	7.67293	0.00109159	0.000724138	0.21292	0.133931	-0.256489	-0.123895	0.132594
MRPL37|Q9BZE1	6.64538	0.0024957	0.00431499	0.891584	0.0225786	0.200685	0.0305148	-0.17017
NIPSNAP3A|Q9UFN0	1.80963	0.172683	0.268752	0.993953	0.242556	-0.164391	0.0121875	0.176579
EXOSC10|Q01780	6.39167	0.0030721	0.0075638	0.00800426	0.951636	-0.148732	-0.163468	-0.0147361
NOVA2|Q9UNW9	6.31334	0.00327662	0.00237501	0.0718611	0.577445	-0.310064	-0.218726	0.0913382
VPS26B|Q4G0F5	0.680266	0.51041	0.551219	0.993833	0.64329	-0.092363	-0.0103482	0.0820148
HSP90AA2P|Q14568	17.2593	1.25500935036943e-06	1.6734994922607e-05	0.999157	2.57610656050344e-05	-0.601989	0.00521852	0.607208
NR3C1|P04150	2.72989	0.0734706	0.0647161	0.260748	0.860235	-0.187317	-0.14312	0.0441972
FMR1|Q06787	3.50315	0.0365061	0.099841	0.0423041	0.808268	-0.0827211	-0.108148	-0.0254268
CLINT1|Q14677	4.15249	0.0205467	0.0155779	0.426756	0.330875	-0.129012	-0.0623977	0.0666139
USP19|O94966	1.00839	0.371007	0.446049	0.425077	0.985216	0.109585	0.124841	0.0152559
FGD4|Q96M96	1.84689	0.166729	0.141593	0.598016	0.692078	0.101743	0.0568626	-0.0448803
PRSS23|O95084	0.401278	0.671277	0.880645	0.645121	0.874673	0.114535	0.236034	0.121499
ADCY2|Q08462	0.659451	0.520905	0.953757	0.708337	0.497661	0.02256	-0.0675545	-0.0901145
FYN|P06241	1.73261	0.185698	0.166871	0.445502	0.885902	-0.0803783	-0.0591425	0.0212358
SLC25A46|Q96AG3	12.9178	2.2236777797081e-05	1.6763165055389e-05	0.18615	0.0133203	0.296901	0.116973	-0.179928
ABLIM3|O94929	5.75896	0.00519158	0.0199873	0.973836	0.0135827	0.227085	-0.0198667	-0.246952
SHANK1|Q9Y566	3.72823	0.0298736	0.0228501	0.437625	0.394215	0.169	0.0848119	-0.0841879
ACOT1|Q86TX2	2.37949	0.101429	0.255962	0.900467	0.118628	-0.164672	0.0498669	0.214538
PACS2|Q86VP3	2.55044	0.086626	0.230876	0.896724	0.103064	0.046565	-0.0138492	-0.0604142
BCS1L|Q9Y276	11.8923	4.57731937093331e-05	2.5295022713645e-05	0.0265856	0.157218	0.243746	0.147259	-0.096487
VPS4A|Q9UN37	2.03271	0.140053	0.266028	0.148165	0.866124	0.0603311	0.0806218	0.0202907
FTSJ3|Q8IY81	1.77205	0.178912	0.167273	0.39081	0.929548	-0.11189	-0.0889294	0.0229602
EFHD1|Q9BUP0	7.57426	0.00118063	0.00998495	0.871773	0.00280035	0.371654	-0.0677744	-0.439429
STX4|Q12846	8.39124	0.000620659	0.00184547	0.973733	0.005323	-0.151289	-0.010208	0.141081
SLFN11|Q7Z7L1	18.5463	5.63367541842902e-07	2.73912439925361e-05	0.818929	4.60277233604867e-06	-0.336841	0.0463112	0.383152
SORT1|Q99523	2.26658	0.112622	0.13413	0.955547	0.262885	-0.0965974	-0.0157513	0.0808461
SERPINA3|P01011	3.27181	0.0449249	0.367702	0.0345488	0.336949	0.249408	0.518411	0.269003
ALS2|Q96Q42	1.08985	0.342939	0.727151	0.776282	0.314807	-0.0268469	0.0264566	0.0533036
PDZD8|Q8NEN9	5.26903	0.00784456	0.0121324	0.911903	0.0475018	0.0930968	0.0142427	-0.0788541
CDK18|Q07002	0.682829	0.509133	0.545307	0.991639	0.64922	-0.0499297	-0.00645838	0.0434713
GBA2|Q9HCG7	2.80549	0.0685644	0.256547	0.0598146	0.611746	0.0885469	0.143051	0.0545046
CAMK1|Q14012	5.6738	0.00557544	0.0103807	0.0161438	0.989842	0.179647	0.188024	0.00837627
SNRPA|P09012	0.637625	0.532149	0.753388	0.928446	0.524839	0.0623976	-0.0352636	-0.0976612
SBSPON|Q8IVN8	2.94727	0.060255	0.651789	0.0516767	0.213013	0.124793	0.372778	0.247986
RNF123|Q5XPI4	2.60893	0.0820891	0.729924	0.326549	0.0670736	-0.0809643	0.170276	0.25124
MAST3|O60307	3.02796	0.0559979	0.263067	0.0465541	0.530894	0.0732679	0.125029	0.0517611
GLRX3|O76003	4.19215	0.0198451	0.314037	0.366994	0.0151519	-0.146574	0.150586	0.29716
MTCL1|Q9Y4B5	10.12	0.000166444	0.0029285	0.789512	0.00044953	0.224402	-0.0471888	-0.271591
MAT2A|P31153	1.13081	0.329667	0.999184	0.399697	0.370223	-0.0018587	-0.0695654	-0.0677067
AGAP1|Q9UPQ3	3.42316	0.0392153	0.362049	0.0298643	0.311101	0.0413107	0.0871499	0.0458392
ACOX3|O15254	1.17702	0.315327	0.487434	0.962048	0.349161	0.0755831	-0.0192627	-0.0948459
KIAA1324L|A8MWY0	2.17164	0.123018	0.255378	0.126999	0.835936	-0.087634	-0.120046	-0.0324122
CC2D1B|Q5T0F9	1.19733	0.30923	0.78039	0.681511	0.276818	-0.0406908	0.0560499	0.0967407
CELF1|Q92879	3.22085	0.0470354	0.0400766	0.216862	0.817634	-0.179896	-0.13481	0.0450864
PDE1C|Q14123	5.80239	0.00500644	0.0298859	0.8745	0.00918985	-0.219642	0.0458632	0.265505
SPOCK2|Q92563	19.9339	2.43230441369155e-07	4.36621858113106e-07	2.51401621548242e-05	0.844601	-0.705939	-0.638155	0.0677847
SYNRG|Q9UMZ2	3.94936	0.0245646	0.0183883	0.248442	0.586957	-0.10225	-0.0650127	0.0372374
CD2AP|Q9Y5K6	1.71775	0.188323	0.161729	0.567379	0.763868	-0.14572	-0.0887398	0.0569804
MTMR2|Q13614	2.62495	0.0808905	0.0649197	0.478863	0.598348	0.104213	0.0585977	-0.0456156
IGHG1|P01857	2.07046	0.135195	0.482565	0.113545	0.546325	0.195037	0.378393	0.183356
UBXN4|Q92575	14.016	1.04617943546932e-05	6.58450638990615e-05	0.98244	0.000213858	0.192868	0.00830438	-0.184564
H2AX|P16104	11.1732	7.67647632558755e-05	6.03456418022397e-05	0.250107	0.0207371	-0.526122	-0.202143	0.323979
EPN1|Q9Y6I3	1.00837	0.371011	0.793458	0.742118	0.338268	-0.0462008	0.0580642	0.104265
GNPAT|O15228	0.314888	0.73109	0.90398	0.93624	0.713801	-0.0212758	0.0190053	0.0402811
NECTIN1|Q15223	21.4434	1.00150590989028e-07	7.4896688406767e-08	0.000121239	0.309557	0.376877	0.287409	-0.0894685
TRPV2|Q9Y5S1	2.52352	0.0887995	0.273941	0.0802854	0.675618	0.12447	0.194596	0.070126
DENND4A|Q7Z401	9.36516	0.000293573	0.00030554	0.486036	0.0190825	0.23303	0.0714284	-0.161601
APOOL|Q6UXV4	3.24013	0.046225	0.0390742	0.219797	0.807613	0.153245	0.113839	-0.0394056
GABBR2|O75899	2.95289	0.0599478	0.0581505	0.183962	0.933089	0.161369	0.136085	-0.0252846
APBB1|O00213	3.20244	0.047823	0.0529344	0.126817	0.980997	0.0784648	0.0721075	-0.00635737
HSP90AB2P|Q58FF8	1.19228	0.313143	0.938298	0.308514	0.44592	0.0654576	0.321293	0.255835
RFC1|P35251	0.649665	0.525916	0.557875	0.990194	0.668322	-0.0584305	-0.00834848	0.050082
PSD2|Q9BQI7	9.5301	0.000259096	0.000215275	0.010009	0.653471	-0.362015	-0.28458	0.0774347
CTBP1|Q13363	0.982622	0.38037	0.944355	0.383444	0.509654	-0.0211053	-0.096424	-0.0753187
SEC14L2|O76054	11.0031	8.68666501934535e-05	6.07253143422026e-05	0.188945	0.0322343	-0.666376	-0.281664	0.384712
JAKMIP3|Q5VZ66	0.976722	0.382548	0.639361	0.900872	0.377989	-0.0530756	0.0282611	0.0813367
ITGB3|P05106	3.8351	0.0271737	0.439698	0.311486	0.0203074	-0.229897	0.304066	0.533963
ARPC1B|O15143	0.650086	0.525699	0.967454	0.691212	0.507793	-0.0135692	0.0503211	0.0638904
TXLNA|P40222	6.42131	0.00299821	0.00217753	0.330392	0.147604	0.17802	0.0795359	-0.0984836
GMFB|P60983	1.91423	0.156503	0.721606	0.499648	0.132187	-0.146864	0.237808	0.384673
OSBPL5|Q9H0X9	22.4095	5.75399172737671e-08	4.42203303974154e-08	0.0634919	0.000747556	0.338662	0.131327	-0.207335
EXOC6|Q8TAG9	1.12569	0.331296	0.955545	0.514375	0.316674	-0.0125268	0.0533233	0.06585
GDAP1|Q8TB36	3.94467	0.0246663	0.0187294	0.225351	0.62957	0.205038	0.135329	-0.0697089
SPTLC2|O15270	2.71687	0.074352	0.842464	0.0757926	0.166414	0.0189797	0.0834944	0.0645147
VPS26A|O75436	1.94177	0.152508	0.175482	0.958223	0.321069	-0.149036	-0.025365	0.123671
ARAP2|Q8WZ64	1.93018	0.154175	0.130106	0.584495	0.680738	-0.0773791	-0.0432436	0.0341356
HADH|Q16836	4.5005	0.0151682	0.110192	0.0128189	0.477735	0.165983	0.263761	0.0977784
SLC6A17|Q9H1V8	9.43232	0.000278995	0.000163944	0.0760722	0.169896	0.354462	0.200417	-0.154045
PLEKHG3|A1L390	6.96696	0.00192182	0.00124117	0.1728	0.227608	0.253339	0.136541	-0.116798
RAB6B|Q9NRW1	9.06448	0.000369163	0.000252419	0.215658	0.0687397	-0.24876	-0.110616	0.138143
MAPK9|P45984	1.58433	0.213685	0.204031	0.856433	0.516684	-0.187194	-0.0637004	0.123493
RASAL1|O95294	13.852	1.16947675472841e-05	0.944223	5.66710278470106e-05	5.38172502592138e-05	0.0360492	0.574159	0.53811
PRPF4|O43172	10.4729	0.00012813	7.29592200121587e-05	0.0525359	0.154096	-0.295386	-0.170135	0.125252
NPTN|Q9Y639	1.09572	0.341005	0.30761	0.722452	0.816464	0.0825807	0.0475448	-0.035036
NUP50|Q9UKX7	1.54827	0.22113	0.563915	0.773813	0.204762	0.0924684	-0.0682068	-0.160675
COPS5|Q92905	5.80283	0.0050046	0.0039856	0.446022	0.137872	-0.250864	-0.101095	0.149769
LRPAP1|P30533	2.07961	0.134045	0.481476	0.68959	0.119933	0.0795089	-0.0624803	-0.141989
MCU|Q8NE86	16.6971	1.79310354916376e-06	1.0360499574924e-06	0.0474793	0.0122238	0.33504	0.156653	-0.178387
UBA3|Q8TBC4	10.9668	8.91909527845162e-05	5.02886067031971e-05	0.037177	0.170307	-0.482581	-0.288195	0.194386
NOLC1|Q14978	2.30033	0.109149	0.365008	0.766587	0.105491	0.148821	-0.0838897	-0.232711
CLCC1|Q96S66	1.77863	0.177805	0.153489	0.672345	0.638019	0.0880613	0.0441506	-0.0439108
CAVIN3|Q969G5	5.71396	0.00539089	0.00882007	0.0184489	0.999635	0.358718	0.361822	0.0031037
LPCAT2|Q7L5N7	3.25437	0.0456361	0.0702579	0.985624	0.118857	-0.162018	-0.012877	0.149141
ADCY3|O60266	11.108	8.04844253072234e-05	6.57375357373535e-05	0.273415	0.0189596	0.5872	0.219188	-0.368013
CARNS1|A5YM72	11.0306	8.51423041680811e-05	0.00012298	0.596732	0.00546922	-0.638206	-0.15516	0.483046
PI4KAP2|A4QPH2	0.346477	0.708628	0.763832	0.999993	0.768554	-0.0606274	0.000331308	0.0609587
AKT3|Q9Y243	4.48843	0.0153279	0.0801824	0.825445	0.020829	-0.189374	0.05638	0.245754
PHYHIP|Q92561	1.72152	0.187653	0.490563	0.794787	0.178268	0.104861	-0.065539	-0.1704
RPS5|P46782	12.2062	3.66293186586125e-05	8.75620620747197e-05	0.000430654	0.999268	0.339524	0.336698	-0.00282584
GPC1|P35052	0.646452	0.527572	0.581118	0.588497	0.995559	-0.0872002	-0.0953148	-0.00811451
CTTNBP2NL|Q9P2B4	0.694386	0.503415	0.547979	0.577638	0.998214	0.0528316	0.055789	0.00295741
PDCD10|Q9BUL8	1.02534	0.364977	0.941916	0.569706	0.344074	-0.024768	0.0844495	0.109218
RAB21|Q9UL25	1.02549	0.364923	0.373142	0.511208	0.99233	0.0653724	0.0594625	-0.00590994
PEX5|P50542	3.55452	0.0348689	0.0531754	0.975163	0.104407	0.129193	0.012839	-0.116354
ITGB8|P26012	2.91528	0.0620343	0.0567948	0.733525	0.31334	-0.169322	-0.0599584	0.109363
ZNF318|Q5VUA4	5.96526	0.00437076	0.00338386	0.411294	0.141184	-0.212765	-0.0885691	0.124196
PSMA2|P25787	0.820761	0.445058	0.449732	0.590178	0.99181	0.070455	0.0631294	-0.00732559
WDR36|Q8NI36	3.01275	0.056776	0.403533	0.516888	0.046789	0.069244	-0.0651476	-0.134392
SARS1|P49591	7.6676	0.00109622	0.00146689	0.00894145	0.960142	-0.25093	-0.231765	0.0191653
CADM4|Q8NFZ8	0.55702	0.575897	0.675694	0.592514	0.97145	0.0761103	0.0974098	0.0212995
MPP5|Q8N3R9	1.07088	0.349274	0.391703	0.988812	0.505017	-0.0873117	-0.0104799	0.0768317
ADH1B|P00325	0.714244	0.493746	0.650402	0.97383	0.521922	0.237252	-0.0648849	-0.302137
SYT12|Q8IV01	29.0493	1.65138963723851e-09	7.68306307463718e-10	0.000160952	0.023604	0.669019	0.422869	-0.246151
EVI5L|Q96CN4	23.4128	3.27122201378386e-08	1.50594006154137e-08	0.00126376	0.0286256	0.288799	0.173905	-0.114894
NPNT|Q6UXI9	1.38115	0.259294	0.423186	0.261226	0.883663	0.287723	0.399626	0.111903
CYTH3|O43739	0.833385	0.439626	0.985708	0.574891	0.437488	-0.0113251	0.078121	0.0894462
ENO3|P13929	2.87151	0.0672746	0.108997	0.095659	0.957309	-0.470903	-0.536528	-0.0656245
GGA3|Q9NZ52	6.91927	0.00199747	0.0111468	0.943756	0.0054845	-0.185415	0.0222341	0.207649
CRNKL1|Q9BZJ0	9.43424	0.000278588	0.000296656	0.497044	0.0177207	-0.198023	-0.0596088	0.138415
PSMD14|O00487	0.819467	0.445619	0.508347	0.506786	0.992441	-0.0631821	-0.0700486	-0.00686651
TCP11L1|Q9NUJ3	7.7468	0.0010295	0.00177508	0.00590952	0.998201	0.178138	0.175228	-0.00291008
CREBBP|Q92793	8.26405	0.00068538	0.000421597	0.07119	0.287563	-0.176542	-0.108143	0.0683988
MAN2A1|Q16706	9.92972	0.000191845	0.000112856	0.0393624	0.242525	0.296446	0.18449	-0.111956
PXDN|Q92626	7.61054	0.00114704	0.00111559	0.525088	0.0420875	0.389756	0.124667	-0.265088
HIST3H2A|Q7L7L0	2.40379	0.0991747	0.0936283	0.795532	0.366072	-0.140955	-0.0473941	0.0935609
RRM2B|Q7LG56	0.336398	0.7157	0.722991	0.985972	0.834797	0.0664018	0.0152789	-0.0511229
OAS2|P29728	0.667893	0.516621	0.759403	0.912265	0.503939	-0.101073	0.0644534	0.165526
PRKAG2|Q9UGJ0	8.792	0.000455053	0.000299441	0.190997	0.0897975	0.48423	0.226692	-0.257538
MT-CO2|P00403	8.57722	0.000537186	0.000969265	0.821588	0.00962179	0.245264	0.0426293	-0.202635
PTPN1|P18031	5.43977	0.00678907	0.00515664	0.407273	0.185936	0.153953	0.067258	-0.0866948
ITPKA|P23677	14.2365	9.01283532477049e-06	5.067609802345e-06	0.00664625	0.197021	0.403976	0.266869	-0.137107
PRKAA2|P54646	7.00743	0.00185995	0.00151454	0.0343723	0.699693	0.197384	0.152441	-0.0449427
PRRC2A|P48634	0.530096	0.591325	0.910462	0.826711	0.561313	0.026941	-0.0424882	-0.0694291
TBL2|Q9Y4P3	6.60433	0.00258079	0.00731623	0.996343	0.0123946	0.15658	0.00449529	-0.152085
PSMD10|O75832	8.33188	0.000650042	0.000591077	0.444044	0.0377104	-0.296028	-0.101189	0.194838
WDR82|Q6UXN9	1.55779	0.219138	0.200923	0.805149	0.575997	-0.0657661	-0.0263511	0.0394151
CD55|P08174	5.02926	0.0096211	0.0068085	0.174773	0.502588	0.609735	0.385817	-0.223918
SRSF10|O75494	3.86625	0.0264351	0.0200262	0.418982	0.386472	-0.174824	-0.0884066	0.0864174
ASH2L|Q9UBL3	4.92376	0.0105301	0.00869764	0.520493	0.175996	-0.173479	-0.0682688	0.10521
DRG2|P55039	0.853622	0.431061	0.72094	0.399706	0.795532	0.0583372	0.108693	0.0503558
MIA2|Q96PC5	1.96462	0.149275	0.825603	0.398124	0.129073	0.02301	-0.0562217	-0.0792317
NOVA1|P51513	1.35449	0.265986	0.508449	0.247511	0.793719	-0.135833	-0.217492	-0.0816587
TBC1D15|Q8TC07	0.730639	0.485907	0.917127	0.72476	0.45539	-0.0189967	0.0406342	0.0596309
TRIM32|Q13049	0.922097	0.403338	0.536305	0.986978	0.457651	0.0375198	-0.00598132	-0.0435011
RABL6|Q3YEC7	1.03356	0.36209	0.366879	0.516291	0.989481	0.0573771	0.0513503	-0.00602677
ANAPC7|Q9UJX3	5.69606	0.00547236	0.00570883	0.678048	0.0759517	0.119131	0.0344169	-0.0847144
CDC27|P30260	1.78673	0.176451	0.236332	0.998088	0.286342	0.0571584	0.00226861	-0.0548898
STK24|Q9Y6E0	2.96886	0.0590845	0.197351	0.852377	0.0687603	-0.158423	0.0541491	0.212572
ENGASE|Q8NFI3	1.44855	0.243142	0.997238	0.340738	0.261731	-0.00553145	0.122072	0.127603
HOMER1|Q86YM7	13.5343	1.45280423471603e-05	1.09911474884816e-05	0.00236718	0.475804	0.226983	0.173237	-0.0537469
ARHGEF18|Q6ZSZ5	1.26788	0.288982	0.378454	0.999445	0.383525	0.0416011	-0.00108926	-0.0426904
PREX2|Q70Z35	1.76969	0.179309	0.2471	0.226843	0.973772	-0.0787947	-0.0898635	-0.0110688
RBBP5|Q15291	0.318979	0.728136	0.977391	0.84577	0.711741	0.0104955	-0.0314677	-0.0419632
GIMAP5|Q96F15	0.335605	0.716261	0.692665	0.901804	0.942205	-0.0907182	-0.0530912	0.0376271
SPATS2L|Q9NUQ6	18.6422	5.31160103353884e-07	3.50787613800918e-06	0.906862	3.45085578922211e-05	0.443727	0.0382105	-0.405517
GNAZ|P19086	0.694129	0.503542	0.607266	0.526106	0.96932	0.0892853	0.112235	0.0229501
ACSF3|Q4G176	1.11222	0.335625	0.356109	0.966939	0.533751	0.081163	0.0160325	-0.0651304
PPP1R13L|Q8WUF5	3.62012	0.0328882	0.147585	0.803181	0.0383534	0.135824	-0.0499641	-0.185788
SP100|P23497	0.102372	0.902854	0.937185	0.902981	0.990892	0.0215316	0.0298834	0.00835184
AGFG1|P52594	1.37101	0.261818	0.233552	0.745878	0.696747	-0.144834	-0.0710702	0.0737642
HIST2H2AC|Q16777	7.0018	0.00186844	0.00850296	0.980378	0.00633956	-0.455369	0.030932	0.486301
EFHD2|Q96C19	0.523648	0.595083	0.616238	0.987584	0.734697	0.0513409	0.00907838	-0.0422626
LRRK2|Q5S007	18.6258	5.36535182157073e-07	2.21679905287875e-06	0.762096	6.60631863296235e-05	0.390995	0.0549815	-0.336014
GSTK1|Q9Y2Q3	0.586787	0.559324	0.759506	0.94218	0.556415	0.0338521	-0.0173841	-0.0512362
CRAT|P43155	0.405082	0.668763	0.700489	0.727579	0.999317	-0.0590887	-0.061754	-0.00266528
ABHD10|Q9NUJ1	2.85046	0.0658074	0.0607128	0.745373	0.316689	0.191275	0.0667731	-0.124502
CTPS1|P17812	1.47214	0.237737	0.214655	0.779937	0.628607	0.146279	0.0641647	-0.0821148
PGM2L1|Q6PCE3	1.83607	0.168437	0.176672	0.917659	0.387665	-0.126104	-0.0305299	0.0955741
FHL2|Q14192	7.83632	0.000959116	0.0267091	0.000743814	0.25862	0.305766	0.494393	0.188627
SLC44A1|Q8WWI5	1.61631	0.2073	0.206113	0.893027	0.470048	-0.141092	-0.0411404	0.0999519
DGKZ|Q13574	15.436	4.0571288155274e-06	6.28222703602521e-06	0.450193	0.0010284	0.193285	0.0493359	-0.143949
KPNA5|O15131	4.94582	0.0103329	0.00753273	0.150112	0.576715	-0.190425	-0.127258	0.0631671
THNSL1|Q8IYQ7	3.60676	0.0332818	0.0777	0.988236	0.0642309	0.176342	-0.0129304	-0.189273
ARF5|P84085	0.857618	0.429391	0.396249	0.802593	0.826822	-0.10959	-0.0586504	0.0509395
MTMR1|Q13613	0.501218	0.608348	0.936794	0.808782	0.580548	-0.0171292	0.0342122	0.0513414
NTRK3|Q16288	1.58688	0.213168	0.764779	0.191125	0.452199	0.0530628	0.147916	0.0948533
ANKLE2|Q86XL3	1.61577	0.207407	0.222914	0.332306	0.995424	-0.0742456	-0.0700697	0.00417593
RNF214|Q8ND24	3.80774	0.0278399	0.33066	0.421923	0.021915	0.0499853	-0.0487004	-0.0986857
NUMB|P49757	2.4701	0.0932825	0.326022	0.771128	0.0919152	0.0639672	-0.0337692	-0.0977364
IGSF21|Q96ID5	4.75192	0.0122052	0.014498	0.048527	0.975144	0.235811	0.217816	-0.0179949
ZC3H14|Q6PJT7	6.32388	0.00324832	0.00213299	0.154775	0.330374	-0.283125	-0.165165	0.117961
STT3A|P46977	3.47775	0.0373448	0.0343473	0.154335	0.886366	0.178786	0.144988	-0.033798
PALMD|Q9NP74	0.299866	0.74204	0.779745	0.777294	0.997007	-0.0648055	-0.072138	-0.00733247
ANKIB1|Q9P2G1	13.8497	1.17129966372254e-05	7.16660184929552e-06	0.0855932	0.0221188	0.241706	0.1109	-0.130806
NPEPL1|Q8NDH3	14.3133	8.55784797987856e-06	0.00159248	6.64017905949166e-06	0.103004	0.379587	0.602975	0.223388
SLC26A2|P50443	0.692013	0.504584	0.832734	0.835217	0.474758	-0.146783	0.161031	0.307814
CAMK1D|Q8IU85	6.90469	0.0020212	0.011067	0.947079	0.00561658	0.149655	-0.0173768	-0.167032
SLC16A1|P53985	0.566329	0.57066	0.599697	0.990881	0.705172	-0.170231	-0.0250723	0.145158
PTPA|Q15257	3.2649	0.0452053	0.0373739	0.586671	0.354936	-0.473089	-0.2049	0.268189
HSBP1|O75506	2.71472	0.074498	0.0675522	0.733967	0.34978	0.154325	0.0564242	-0.0979012
CA4|P22748	0.888598	0.416663	0.38379	0.730716	0.881917	-0.214128	-0.134662	0.079466
OPHN1|O60890	0.388297	0.679931	0.739516	0.708854	0.990656	-0.0612149	-0.0723389	-0.011124
RAB2B|Q8WUD1	1.67525	0.196046	0.202691	0.918353	0.427328	0.0918916	0.0231152	-0.0687764
INTS3|Q68E01	1.50071	0.231358	0.87492	0.223747	0.392878	-0.028081	-0.105457	-0.0773756
SARM1|Q6SZW1	1.67908	0.195335	0.51313	0.170819	0.655078	0.0681333	0.124054	0.0559204
WDR35|Q9P2L0	7.70242	0.00106635	0.000960874	0.465952	0.0485221	0.443756	0.152837	-0.290919
AFTPH|Q6ULP2	0.213415	0.808441	0.87368	0.994042	0.825464	0.0208574	-0.00484657	-0.0257039
ALOX5|P09917	4.0013	0.0234655	0.0254025	0.0846533	0.960617	0.210833	0.188881	-0.0219519
ABCC9|O60706	2.78518	0.0698482	0.244017	0.813448	0.0748908	0.13791	-0.057639	-0.195549
LGI3|Q8N145	2.35689	0.103573	0.922461	0.244333	0.0970731	0.0423595	-0.198507	-0.240867
FSD1|Q9BTV5	0.955605	0.390451	0.454539	0.454087	0.991471	0.0763074	0.0844603	0.00815287
EIF2B4|Q9UI10	2.30946	0.108228	0.305451	0.847228	0.115169	0.0470945	-0.0192712	-0.0663658
HAPLN4|Q86UW8	11.3046	6.97958230781875e-05	0.00314207	0.568763	0.000131346	0.329521	-0.108169	-0.437691
CSNK2B|P67870	4.26222	0.0186653	0.0145361	0.164125	0.688953	0.176171	0.124242	-0.0519284
MYL3|P08590	1.82827	0.169678	0.691808	0.147236	0.434026	-0.2252	-0.577181	-0.351981
COX6B1|P14854	7.50211	0.00125045	0.00081434	0.0669553	0.401347	0.252388	0.16464	-0.0877479
WDR13|Q9H1Z4	0.700692	0.500324	0.986303	0.528269	0.575931	-0.0080577	-0.0610243	-0.0529666
GAD1|Q99259	1.67434	0.196213	0.997343	0.287602	0.214694	0.00609235	-0.147739	-0.153831
PDZRN3|Q9UPQ7	0.472464	0.625803	0.92207	0.603533	0.788444	0.0203661	0.0564492	0.0360831
MAST4|O15021	0.563606	0.572187	0.856517	0.868352	0.544881	-0.01829	0.0193113	0.0376012
ADAP1|O75689	0.645674	0.527973	0.999999	0.598842	0.556857	-6.73156e-05	-0.0712877	-0.0712204
TBC1D10A|Q9BXI6	12.414	3.16341774850268e-05	2.85252103973122e-05	0.00228918	0.640533	0.244131	0.197073	-0.047058
MCTS1|Q9ULC4	0.892279	0.415177	0.924234	0.64565	0.387707	-0.0527118	0.137909	0.19062
OSTF1|Q92882	8.5659	0.000541918	0.00196263	0.993933	0.0039242	-0.364895	-0.0118346	0.353061
ERAP2|Q6P179	0.521776	0.596179	0.59721	0.968702	0.773949	-0.378267	-0.103397	0.27487
KSR1|Q8IVT5	6.91259	0.00200831	0.0437591	0.52282	0.00217707	0.0918932	-0.0451085	-0.137002
PPIF|P30405	10.0713	0.000172597	0.000110743	0.154119	0.0631953	-0.300634	-0.140106	0.160528
KCNA2|P16389	7.4764	0.00127636	0.00248261	0.897981	0.0135271	0.349212	0.0487176	-0.300494
SUPV3L1|Q8IYB8	1.82891	0.169576	0.215031	0.237494	0.993016	0.0726808	0.077673	0.00499212
NFAT5|O94916	21.5787	9.26152452813081e-08	2.40826139952244e-06	0.985569	2.44990045250582e-06	-0.288965	0.00941146	0.298376
SPATA20|Q8TB22	0.545008	0.582728	0.730648	0.574442	0.935836	0.0728466	0.107363	0.0345169
CHP1|Q99653	17.3386	1.19380159668458e-06	6.96491519680542e-07	0.0460601	0.00959203	0.338848	0.156412	-0.182436
TKFC|Q3LXA3	18.0475	7.66432602415862e-07	4.85911754943835e-07	0.0593995	0.00529374	-0.528266	-0.229236	0.29903
SORCS2|Q96PQ0	1.576	0.215382	0.195819	0.473752	0.900346	-0.106972	-0.0793627	0.0276089
IWS1|Q96ST2	9.71943	0.000224628	0.000150445	0.188335	0.059184	-0.285881	-0.128181	0.157699
PTEN|P60484	13.3216	1.68148784047401e-05	0.000630407	0.713692	5.57663597872127e-05	0.215322	-0.0474452	-0.262767
IDH3G|P51553	0.429814	0.652651	0.841024	0.628379	0.897183	-0.0345264	-0.0627525	-0.0282261
MRI1|Q9BV20	1.45031	0.242735	0.873178	0.233663	0.409749	-0.0752022	-0.276116	-0.200914
PLPBP|O94903	5.13989	0.00875474	0.0162513	0.968756	0.0395434	-0.35318	-0.0328812	0.320298
FSD1L|Q9BXM9	3.4158	0.0394747	0.0348102	0.664979	0.276531	-0.166611	-0.0623197	0.104291
FAF1|Q9UNN5	0.0627369	0.939253	0.977541	0.933492	0.981914	0.018715	0.0360509	0.0173359
MFN1|Q8IWA4	3.04895	0.0549427	0.0507681	0.193401	0.898686	0.130032	0.105335	-0.0246965
C2CD2L|O14523	3.12136	0.0514562	0.0400083	0.369539	0.602505	0.106398	0.0639743	-0.0424239
ACAT2|Q9BWD1	8.41648	0.000608587	0.000373119	0.0662576	0.286972	-0.556964	-0.34293	0.214034
FAM120C|Q9NX05	3.43665	0.0387442	0.029534	0.391719	0.501463	-0.0888952	-0.049394	0.0395012
PAWR|Q96IZ0	11.6369	5.49424601586882e-05	0.000126365	0.789134	0.0020288	0.467714	0.0769253	-0.390789
HPCAL1|P37235	16.6876	1.80400650622543e-06	2.95338551115076e-06	0.000109505	0.866641	0.340359	0.307491	-0.0328677
CPSF3|Q9UKF6	1.13309	0.328942	0.300417	0.801909	0.723819	-0.076269	-0.0357789	0.0404901
ENTPD1|P49961	3.48762	0.0370166	0.887528	0.0437983	0.0825757	0.0407605	0.238134	0.197373
RBM4|Q9BWF3	12.3544	3.29893809305265e-05	2.24154966846912e-05	0.00562652	0.406293	-0.520319	-0.378986	0.141333
PRDX2|P32119	4.1779	0.0200943	0.584219	0.179647	0.0149269	-0.070191	0.140464	0.210655
ATP8A2|Q9NTI2	1.58235	0.214087	0.230587	0.947897	0.418108	0.163443	0.0340236	-0.12942
CRELD1|Q96HD1	2.36642	0.102664	0.65011	0.440476	0.0838377	0.0440496	-0.0675062	-0.111556
NAV1|Q8NEY1	0.750811	0.476439	0.566102	0.511508	0.978266	-0.0537487	-0.0646024	-0.0108537
FAM160A2|Q8N612	8.80061	0.000452046	0.000306858	0.0275625	0.464516	0.201867	0.142225	-0.0596426
ENG|P17813	0.0785157	0.924584	0.917295	0.979107	0.983502	0.0510476	0.0279064	-0.0231412
VIPAS39|Q9H9C1	3.35807	0.0415728	0.038396	0.16323	0.892027	0.166683	0.135462	-0.0312203
DTX3L|Q8TDB6	2.97571	0.0587178	0.0460005	0.418027	0.578488	-0.173175	-0.0996629	0.0735119
NBN|O60934	4.5943	0.0139842	0.990612	0.0273969	0.0235151	-0.00630073	-0.141228	-0.134928
CNK3/IPCEF1|G9CGD6	2.04236	0.138795	0.137464	0.296161	0.962457	0.114264	0.0981936	-0.0160702
SNRPD3|P62318	0.583778	0.560976	0.810125	0.902637	0.541737	0.0451767	-0.0348144	-0.0799912
CCDC6|Q16204	1.37405	0.261059	0.996955	0.361304	0.279021	-0.00495119	0.101128	0.106079
FBXO2|Q9UK22	8.21134	0.000714211	0.000454187	0.165084	0.137002	-0.385655	-0.194449	0.191206
AIMP1|Q12904	2.99146	0.0578836	0.194408	0.0541302	0.679461	-0.0943164	-0.141053	-0.0467363
SEMA4D|Q92854	5.17175	0.00852052	0.00980501	0.0408893	0.959207	0.197396	0.178927	-0.0184693
CYP20A1|Q6UW02	3.71416	0.030249	0.0480888	0.0590869	0.987032	0.103069	0.10984	0.00677115
G6PD|P11413	2.32455	0.106724	0.168087	0.140228	0.954973	0.153178	0.178167	0.0249896
TTC7B|Q86TV6	2.77692	0.0703775	0.12813	0.997288	0.125251	0.0827638	-0.00325832	-0.0860222
TRIP10|Q15642	3.64644	0.0321263	0.053071	0.987287	0.0907471	-0.205138	-0.0145335	0.190604
NEO1|Q92859	4.75295	0.0121944	0.626881	0.115129	0.00913562	-0.0506323	0.122627	0.173259
PLEKHA1|Q9HB21	1.9724	0.14819	0.162506	0.261074	0.99492	0.0873641	0.0826731	-0.00469099
MTSS2|Q765P7	3.15512	0.04991	0.0701412	0.96941	0.139435	0.270601	0.0314983	-0.239103
CPNE9|Q8IYJ1	21.1727	1.2473518418037e-07	2.07573211619128e-07	1.44478607494447e-05	0.816011	0.443865	0.399376	-0.044489
GRIN2B|Q13224	5.4559	0.00669724	0.00651428	0.0482269	0.876887	0.241172	0.202879	-0.0382931
GAS7|O60861	0.354583	0.702951	0.997183	0.777076	0.707506	-0.00821509	0.0861533	0.0943684
CYP1B1|Q16678	4.23035	0.0191927	0.0146392	0.437819	0.309775	0.514808	0.243193	-0.271614
UBQLN2|Q9UHD9	0.290194	0.74918	0.994298	0.825679	0.746331	-0.00381335	0.0244612	0.0282745
RHEB|Q15382	5.59538	0.00595491	0.00692907	0.755927	0.0646149	0.226332	0.0566058	-0.169726
PTPRT|O14522	4.92927	0.0104804	0.115431	0.008121	0.366035	0.128721	0.218405	0.0896839
GATAD2B|Q8WXI9	1.89477	0.159389	0.193359	0.23972	0.998664	-0.126215	-0.129872	-0.00365715
PLIN3|O60664	6.25824	0.0034289	0.00225828	0.155669	0.337777	-0.224817	-0.131626	0.0931905
TP53BP2|Q13625	0.979891	0.381377	0.422128	0.472143	0.999229	-0.0608324	-0.0626959	-0.00186345
AIP|O00170	0.0735245	0.929198	0.92523	0.99059	0.972872	-0.0298178	-0.0114959	0.0183219
APC|P25054	0.464923	0.630465	0.885952	0.884123	0.604452	0.0182358	-0.020343	-0.0385788
AGAP3|Q96P47	6.34685	0.00318746	0.00996857	0.00654352	0.885316	0.0811232	0.0941403	0.0130171
DICER1|Q9UPY3	1.73989	0.184424	0.17438	0.836496	0.491463	0.112622	0.039187	-0.0734349
GALNT2|Q10471	1.20275	0.307624	0.756986	0.703021	0.27608	0.0411206	-0.0512103	-0.0923309
MCM3AP|O60318	1.57512	0.215562	0.271171	0.995346	0.342035	0.0623285	0.00406649	-0.058262
ITGA8|P53708	8.02346	0.000827587	0.0187972	0.000704042	0.310207	0.447495	0.691377	0.243881
NFIC|P08651	3.69651	0.0307272	0.0269724	0.153365	0.842569	0.160494	0.125636	-0.0348581
NRBP2|Q9NSY0	0.299957	0.741973	0.95637	0.887598	0.720479	-0.0177627	0.0321472	0.0499099
LRCH1|Q9Y2L9	0.953959	0.391074	0.513994	0.410258	0.950762	0.0530162	0.0680104	0.0149942
SMAP2|Q8WU79	1.71672	0.188506	0.216015	0.967633	0.359092	0.0879863	0.0140406	-0.0739457
IFT122|Q9HBG6	5.05519	0.00941041	0.0125439	0.860376	0.0646968	0.337564	0.0662609	-0.271303
CLPX|O76031	3.15349	0.0499835	0.205108	0.788745	0.0539772	0.0857411	-0.0361977	-0.121939
POTEKP|Q9BYX7	0.552907	0.57922	0.904846	0.827849	0.548824	-0.0712672	0.108407	0.179674
ADARB1|P78563	2.72276	0.0739521	0.0869182	0.152528	0.99704	-0.17185	-0.165818	0.00603197
MAP3K20|Q9NYL2	2.44539	0.0954347	0.113867	0.175794	0.999523	0.170649	0.168093	-0.00255627
AGPAT5|Q9NUQ2	0.726279	0.487979	0.457857	0.855941	0.825048	0.0765188	0.0375237	-0.0389951
HDAC4|P56524	2.08849	0.132938	0.641848	0.112806	0.397388	-0.0327331	-0.0817783	-0.0490451
NCOA5|Q9HCD5	1.57574	0.215435	0.255756	0.299403	0.998048	-0.13298	-0.138108	-0.00512857
MTMR6|Q9Y217	3.04304	0.0552374	0.0443606	0.53432	0.442365	0.133147	0.0643883	-0.0687584
FGL2|Q14314	2.38525	0.10089	0.394769	0.0840281	0.543202	0.24098	0.442106	0.201126
GHDC|Q8N2G8	2.99739	0.0575732	0.0497315	0.659632	0.350137	0.116321	0.0466485	-0.0696724
CMPK1|P30085	4.48222	0.0154107	0.0118876	0.4522	0.26373	-0.336155	-0.15159	0.184565
CHN1|P15882	3.24545	0.0460042	0.0448708	0.77383	0.23759	-0.182129	-0.0562265	0.125903
PTBP3|O95758	2.15341	0.125125	0.997387	0.20167	0.141664	0.00344133	-0.0957472	-0.0991885
PCDH7|O60245	1.54188	0.222476	0.3808	0.225465	0.874755	0.0774343	0.106969	0.0295345
NUAK1|O60285	5.92224	0.00453009	0.0030555	0.141621	0.41727	0.184478	0.114029	-0.0704488
EFEMP2|O95967	3.1658	0.0494305	0.0775308	0.0832167	0.979801	0.285279	0.310934	0.0256545
CRYZL1|O95825	5.98047	0.00431582	0.00399717	0.572236	0.087242	0.19238	0.0643145	-0.128065
EIF2A|Q9BY44	6.71354	0.00236078	0.245434	0.132077	0.00153695	0.10127	-0.135335	-0.236605
ZMYM4|Q5VZL5	1.02236	0.366028	0.982103	0.508732	0.363794	0.0120204	-0.0818991	-0.0939195
SCAF4|O95104	1.71525	0.188769	0.16185	0.60788	0.722852	-0.147628	-0.084213	0.0634149
SNCG|O76070	1.30531	0.278801	0.335718	0.995455	0.412115	0.110976	0.00784112	-0.103135
AJM1|C9J069	4.19248	0.0198393	0.0187728	0.0986685	0.890222	0.181388	0.150575	-0.0308129
SLC4A1AP|Q9BWU0	6.62208	0.00254363	0.00169933	0.224936	0.204834	-0.32579	-0.165875	0.159915
ICAM1|P05362	12.0858	3.98892229144326e-05	2.56048184191782e-05	0.0080019	0.354747	-0.456261	-0.322124	0.134137
CHD6|Q8TD26	0.303275	0.73954	0.914019	0.932405	0.721092	0.0258583	-0.0252313	-0.0510896
CSTF2T|Q9H0L4	3.19204	0.0482736	0.0462285	0.165389	0.920302	-0.169349	-0.141458	0.0278918
USP13|Q92995	17.1164	1.37361979911863e-06	7.21452096119624e-06	0.884386	8.14841221982165e-05	0.350428	0.0351001	-0.315328
PDK2|Q15119	6.39284	0.00306915	0.00277049	0.0355601	0.802463	0.185872	0.150826	-0.0350461
OCIAD1|Q9NX40	14.6681	6.74590839256727e-06	6.61471610315933e-05	0.999603	0.000100669	0.188216	-0.00121365	-0.18943
COPS6|Q7L5N1	2.96463	0.0593116	0.0474588	0.522327	0.470709	-0.180983	-0.0901566	0.090826
CARMIL1|Q5VZK9	0.0655344	0.936635	0.931902	0.989163	0.979081	0.0246766	0.0107218	-0.0139548
USP39|Q53GS9	6.74217	0.00230639	0.00408573	0.896146	0.0209506	0.371085	0.0548484	-0.316237
PHACTR1|Q9C0D0	30.7539	7.08264789179081e-10	4.63761806734908e-10	1.09242271985055e-05	0.114724	0.391744	0.285781	-0.105963
UBA7|P41226	2.1385	0.126877	0.950505	0.259701	0.1233	0.0281615	-0.162717	-0.190879
SLIT3|O75094	2.82001	0.0676613	0.0944816	0.116234	0.993209	-0.468739	-0.494146	-0.0254072
AKT2|P31751	0.365968	0.695088	0.777825	0.995277	0.73233	0.0429674	-0.00650715	-0.0494746
KATNB1|Q9BVA0	2.46239	0.0939492	0.0876637	0.263127	0.917228	0.118719	0.09616	-0.0225594
BCKDHA|P12694	0.285957	0.75233	0.735132	0.882115	0.975074	0.0568556	0.0400767	-0.0167789
NPTXR|O95502	4.569	0.0142938	0.112567	0.0118383	0.453424	0.16095	0.259612	0.0986613
NAA35|Q5VZE5	0.0210002	0.979226	0.980827	0.999592	0.987307	-0.0109022	-0.00175082	0.00915137
AAAS|Q9NRG9	0.845519	0.43447	0.460822	0.541561	0.999774	-0.0624376	-0.0613455	0.00109214
DAZAP1|Q96EP5	3.47844	0.0373215	0.0462475	0.0918976	0.996857	-0.179234	-0.173492	0.00574225
CDKN2AIP|Q9NXV6	0.995246	0.375752	0.426143	0.993853	0.517178	-0.0859865	-0.00801585	0.0779706
PRPH|P41219	8.51487	0.000563794	0.00059975	0.00897031	0.850477	0.687741	0.590193	-0.097548
ARL3|P36405	3.64624	0.032132	0.0245092	0.271169	0.618535	-0.304325	-0.194828	0.109497
CLYBL|Q8N0X4	0.061746	0.940182	0.960267	0.99869	0.946918	-0.0291131	0.00578795	0.034901
SIPA1L2|Q9P2F8	1.64021	0.202658	0.748502	0.558094	0.174788	0.0469008	-0.0738371	-0.120738
BCKDHB|P21953	0.569623	0.568819	0.540726	0.799296	0.936727	0.0940517	0.0625419	-0.0315098
OGFR|Q9NZT2	1.48759	0.234266	0.437836	0.224406	0.823269	-0.059583	-0.0892662	-0.0296832
NRP1|O14786	2.97336	0.0588434	0.0461423	0.435325	0.559004	0.221824	0.124672	-0.097152
PPP5C|P53041	2.07929	0.134085	0.128564	0.830784	0.409326	-0.156042	-0.0508952	0.105147
GLOD4|Q9HC38	5.38288	0.0071234	0.00506936	0.318593	0.252752	-0.214905	-0.106025	0.108879
CLEC14A|Q86T13	1.31865	0.275264	0.246204	0.749908	0.71071	-0.148065	-0.0733628	0.0747022
SNX12|Q9UMY4	9.39041	0.000288002	0.000194867	0.201579	0.0638019	-0.447033	-0.199637	0.247396
SLC30A1|Q9Y6M5	7.20621	0.00158464	0.00248934	0.826307	0.0206111	-0.258394	-0.0480533	0.210341
KHDRBS1|Q07666	1.94168	0.152521	0.728207	0.134524	0.374616	-0.0721731	-0.204313	-0.13214
TAPT1|Q6NXT6	3.6477	0.0320902	0.057937	0.0539372	0.959625	0.104137	0.116712	0.012575
SLC9A1|P19634	1.32829	0.272735	0.94066	0.282328	0.389836	-0.0300051	-0.152808	-0.122803
S100B|P04271	8.84867	0.000435626	0.0544066	0.203364	0.00032475	-0.421413	0.340152	0.761565
WDR91|A4D1P6	0.152965	0.858499	0.848995	0.976243	0.950185	-0.0292183	-0.0123682	0.0168501
PPA1|Q15181	8.70835	0.000485378	0.000291532	0.0793838	0.220223	-0.401738	-0.234319	0.167419
CSNK1E|P49674	9.8772	0.000199539	0.00277536	0.000284307	0.50758	-0.101551	-0.135328	-0.0337769
PAXBP1|Q9Y5B6	17.0398	1.44185942512912e-06	1.84775554867844e-06	0.311577	0.00090181	-0.32585	-0.0949829	0.230867
VTN|P04004	0.000496854	0.999503	0.999921	0.999809	0.999453	0.00263613	-0.00453009	-0.00716621
TALDO1|P37837	0.659107	0.52108	0.513348	0.945161	0.747319	-0.0808442	-0.0258425	0.0550017
ABCA5|Q8WWZ7	2.24239	0.115181	0.114022	0.26419	0.958398	0.0982924	0.0843926	-0.0138999
KCNMA1|Q12791	4.59747	0.0139459	0.0175484	0.0483112	0.988865	0.327327	0.310247	-0.0170799
PELP1|Q8IZL8	0.607851	0.547894	0.63819	0.997937	0.615509	0.0467449	-0.00348992	-0.0502348
SLC2A3|P11169	0.656339	0.522493	0.986871	0.650483	0.518242	-0.0149937	0.095019	0.110013
RHOB|P62745	1.70309	0.190951	0.21625	0.293411	0.999738	0.110531	0.10906	-0.0014709
ENOPH1|Q9UHY7	19.2176	3.74130137532199e-07	5.67582730703897e-07	0.320721	0.000312959	-0.828724	-0.225855	0.60287
MTMR10|Q9NXD2	0.135782	0.873305	0.863206	0.974439	0.961043	0.0231665	0.0107375	-0.0124291
ATPAF1|Q5TC12	10.4687	0.000128536	0.000626626	0.996625	0.00123634	0.260148	0.00571583	-0.254433
MAPK8|P45983	3.11626	0.0516942	0.0691658	0.956958	0.15138	0.0909452	0.0125644	-0.0783808
FAHD2A|Q96GK7	0.159833	0.852654	0.839199	0.946949	0.976014	-0.0373037	-0.02298	0.0143237
VAMP3|Q15836	2.0184	0.14194	0.490431	0.119682	0.555586	-0.0843643	-0.163447	-0.0790828
KHDRBS3|O75525	0.620354	0.541225	0.525873	0.71953	0.973232	-0.157071	-0.123933	0.0331388
RIN1|Q13671	12.825	2.37213321596816e-05	0.00113161	0.622952	5.96852072166643e-05	0.15106	-0.0413913	-0.192451
BTF3|P20290	1.36765	0.26266	0.998527	0.356454	0.284455	-0.00463646	0.137128	0.141764
PDLIM2|Q96JY6	9.89848	0.000196383	0.000547717	0.91961	0.00307032	0.401231	0.0434773	-0.357753
KIF16B|Q96L93	6.741	0.00230858	0.00173784	0.0500728	0.622043	0.149395	0.109649	-0.0397455
STK4|Q13043	0.888082	0.416872	0.393744	0.876118	0.737534	0.0694027	0.0286783	-0.0407244
DHX16|O60231	3.85302	0.0267463	0.0217644	0.175852	0.754472	-0.181014	-0.132078	0.0489363
SMARCD3|Q6STE5	3.27527	0.0447853	0.0455291	0.140682	0.950193	-0.165421	-0.144115	0.0213051
STK3|Q13188	1.37031	0.261992	0.460688	0.253216	0.843234	0.0598202	0.0886347	0.0288145
APOD|P05090	0.585214	0.560187	0.953691	0.743956	0.536102	-0.0260319	0.0721036	0.0981355
RASGRP2|Q7LDG7	0.689262	0.505942	0.970511	0.667713	0.490261	-0.014948	0.0609743	0.0759223
SPTLC1|O15269	1.4381	0.245577	0.973017	0.391348	0.243019	0.0122396	-0.0800436	-0.0922833
ARHGAP6|O43182	0.217713	0.804999	0.792277	0.965965	0.930386	0.0392804	0.0167209	-0.0225595
CEND1|Q8N111	1.85837	0.164939	0.258423	0.994367	0.234795	0.12184	-0.00858677	-0.130427
MATN2|O00339	1.57729	0.215119	0.694083	0.631106	0.187436	-0.0839329	0.104337	0.18827
TCF25|Q9BQ70	2.16133	0.124206	0.595076	0.544913	0.103966	0.0391486	-0.046876	-0.0860247
KIAA1211L|Q6NV74	23.1976	3.6891448497025e-08	2.1183948373249e-08	0.000197884	0.135262	0.368104	0.258546	-0.109559
UFSP2|Q9NUQ7	5.7084	0.00541606	0.00430148	0.0705862	0.701941	0.110387	0.0827885	-0.0275988
TTC1|Q99614	0.140733	0.869012	0.880284	0.89837	0.999977	0.0222932	0.0226025	0.000309289
PIK3CB|P42338	5.87551	0.00470998	0.00593311	0.78626	0.0503435	-0.229684	-0.0523374	0.177347
MOG|Q16653	0.516792	0.599105	0.886239	0.859649	0.570463	-0.0639039	0.0791256	0.14303
DNAJB11|Q9UBS4	0.200844	0.818597	0.863721	0.829644	0.991479	-0.030822	-0.0385091	-0.00768711
CAMKK1|Q8N5S9	1.79141	0.175674	0.41054	0.863318	0.18023	0.0696912	-0.0310798	-0.100771
MPI|P34949	6.55922	0.00267774	0.00201612	0.363436	0.12277	-0.430422	-0.182378	0.248045
PGAM2|P15259	21.7008	8.63141457729111e-08	2.30003744383644e-07	0.483177	4.76178948202177e-05	-0.971047	-0.202628	0.768419
TBXAS1|P24557	0.0818617	0.921504	0.987404	0.916075	0.957605	0.0144839	0.042163	0.0276791
EIF2S3|P41091	14.8453	5.99446429047282e-06	5.66319264897475e-05	0.99999	9.74388746841637e-05	0.35105	0.00035737	-0.350692
RNPEP|Q9H4A4	16.6805	1.81225907349187e-06	2.0986344541063e-06	0.278675	0.00127413	-0.798835	-0.245516	0.553319
ZC3H13|Q5T200	0.947117	0.393675	0.710756	0.361114	0.760829	-0.0479723	-0.0922995	-0.0443273
PLRG1|O43660	2.72465	0.0738242	0.163982	0.0824604	0.846254	-0.108984	-0.14263	-0.0336457
PARP10|Q53GL7	2.08128	0.133836	0.455549	0.719356	0.122292	0.0560884	-0.0399664	-0.0960548
LUC7L|Q9NQ29	11.2885	7.06147685177506e-05	8.72766613214671e-05	0.500396	0.00671695	-0.473634	-0.130673	0.342961
PIP4K2A|P48426	6.67937	0.00242745	0.0152547	0.906644	0.00559582	-0.276958	0.0449661	0.321924
TFCP2|Q12800	15.4919	3.91092108474619e-06	3.35554919008718e-05	0.994906	8.35209042040486e-05	0.190715	0.00423354	-0.186482
CTSG|P08311	0.217119	0.805474	0.790992	0.960418	0.93736	-0.204816	-0.0938362	0.11098
GRM2|Q14416	7.78872	0.000995898	0.00115911	0.010694	0.910564	0.270017	0.239322	-0.030695
NDUFA5|Q16718	0.0947472	0.909741	0.979166	0.971376	0.901191	0.0169162	-0.0219778	-0.038894
EDC3|Q96F86	0.890945	0.415715	0.970585	0.433281	0.515065	-0.00739877	-0.0436817	-0.0362829
H1-4|P10412	2.89469	0.0632079	0.0560419	0.233199	0.865196	-0.343462	-0.266114	0.0773483
H1-2|P16403	0.260648	0.771434	0.765923	0.977113	0.892171	-0.129838	-0.0422108	0.0876272
SRCAP|Q6ZRS2	10.3524	0.000140071	0.000337541	0.858212	0.00312134	-0.189325	-0.0267494	0.162576
ALG1|Q9BT22	2.90025	0.062889	0.213636	0.838387	0.0709217	0.135532	-0.0499495	-0.185481
GPATCH8|Q9UKJ3	2.05884	0.136671	0.117777	0.420667	0.823268	-0.131328	-0.0912208	0.0401074
BCAT2|O15382	5.27672	0.00779358	0.00705874	0.0618191	0.833256	0.470592	0.381717	-0.0888751
KCNAB1|Q14722	14.8137	6.12162298412749e-06	4.54938242722136e-05	3.47835361567128e-05	0.839394	0.613607	0.689603	0.0759963
AKAP8|O43823	3.83016	0.0272926	0.0232604	0.605239	0.253555	-0.236976	-0.0926253	0.14435
DPY19L1|Q2PZI1	7.0591	0.00178395	0.00119786	0.231671	0.162521	0.212532	0.103918	-0.108614
TMLHE|Q9NVH6	1.77119	0.179057	0.155756	0.492376	0.826366	0.169572	0.114412	-0.0551601
VAT1L|Q9HCJ6	9.01609	0.000383093	0.000342018	0.402386	0.0308428	-0.495132	-0.17221	0.322923
RBM6|P78332	1.87368	0.162581	0.166276	0.308493	0.979083	-0.123255	-0.109681	0.0135742
VCAM1|P19320	11.6223	5.5520925843218e-05	0.000225972	0.958869	0.000943351	0.62963	0.0452634	-0.584366
RASA1|P20936	3.82398	0.0274425	0.0450269	0.981764	0.0841603	-0.242434	-0.0200142	0.22242
SYT3|Q9BQG1	4.87697	0.0109612	0.00777903	0.298728	0.340352	0.249692	0.13273	-0.116962
PAFAH1B3|Q15102	6.36117	0.00315012	0.00368481	0.715494	0.0470711	-0.562701	-0.144169	0.418532
PPP6C|O00743	0.782645	0.461883	0.441658	0.676141	0.956935	0.0509863	0.0388555	-0.0121308
TLR3|O15455	0.466018	0.629786	0.71471	0.997135	0.682846	0.0596701	-0.00607933	-0.0657494
COG2|Q14746	0.0955307	0.909031	0.915935	0.998191	0.943431	0.0190484	0.0030228	-0.0160256
PPP6R1|Q9UPN7	6.87136	0.00207655	0.716357	0.0252697	0.00171533	-0.0339604	0.129102	0.163062
NOS1|P29475	2.59039	0.0835001	0.204053	0.929834	0.107248	0.123535	-0.028778	-0.152313
PHF24|Q9UPV7	29.8405	1.11143345109217e-09	5.1936421829879e-10	0.00156288	0.00217603	0.667862	0.350212	-0.31765
PRKCI|P41743	2.55558	0.0862169	0.0699526	0.412335	0.695084	-0.0722742	-0.0453019	0.0269724
ATG16L1|Q676U5	1.02145	0.36635	0.752225	0.332763	0.684752	0.0338567	0.074248	0.0403913
MRPS27|Q92552	9.07283	0.000366812	0.000305069	0.352512	0.0363513	0.232203	0.0858403	-0.146363
TTC21B|Q7Z4L5	5.1479	0.0086952	0.007693	0.57706	0.134608	0.310909	0.11059	-0.200319
MICU1|Q9BPX6	9.15989	0.000343211	0.0002228	0.175011	0.0834684	0.231797	0.109147	-0.122649
AGTPBP1|Q9UPW5	0.0186317	0.981547	0.979679	0.99469	0.996337	0.00951577	0.00535918	-0.00415659
LTA4H|P09960	23.7187	2.75963404214181e-08	1.81760538842113e-08	0.0331797	0.000939265	-0.607883	-0.254841	0.353042
RPL22|P35268	0.92314	0.402931	0.400133	0.93612	0.649592	0.0814789	0.0239818	-0.0574971
SLC30A9|Q6PML9	1.4191	0.250068	0.227564	0.796095	0.629821	0.106226	0.0455217	-0.0607045
LAMTOR2|Q9Y2Q5	4.17683	0.020113	0.757402	0.117066	0.0164309	0.0365408	-0.114493	-0.151034
TERF2|Q15554	2.16211	0.124115	0.103845	0.457246	0.751392	-0.150119	-0.0961232	0.0539954
GTF3C3|Q9Y5Q9	1.71294	0.18918	0.998688	0.252284	0.225659	-0.00262542	-0.0954206	-0.0927952
TOMM22|Q9NS69	27.4277	3.78190893445237e-09	2.67712507717732e-09	0.0262116	0.000272105	0.335748	0.136017	-0.199731
SCIN|Q9Y6U3	21.4495	9.97950671281953e-08	8.30199063939219e-08	0.0876124	0.000751929	-0.93044	-0.346572	0.583868
MLH1|P40692	4.02306	0.0230203	0.663568	0.0209284	0.0961689	-0.0770107	-0.271012	-0.194001
IFT140|Q96RY7	3.03914	0.0554332	0.0578444	0.839114	0.228756	0.235792	0.062943	-0.172849
ATAD1|Q8NBU5	13.286	1.72324689627195e-05	7.09706343796634e-05	0.921637	0.000479009	0.246758	0.0229247	-0.223834
PSMA4|P25789	1.08119	0.345816	0.362665	0.475646	0.996975	0.0796692	0.075217	-0.00445226
GNG3|P63215	1.98145	0.146939	0.125796	0.661522	0.588227	0.191478	0.0929489	-0.0985287
PIP4K2C|Q8TBX8	3.13929	0.0506288	0.0406316	0.534396	0.422018	0.145564	0.0693517	-0.0762124
PCSK1|P29120	48.3826	3.64975153805702e-13	1.82229786815924e-11	5.10606789072554e-08	0.0520249	0.880041	0.655874	-0.224167
GAD2|Q05329	0.816527	0.446895	0.414442	0.745902	0.893946	0.0984182	0.0624219	-0.0359963
SGSM1|Q2NKQ1	5.9509	0.00442329	0.0123193	0.00913699	0.907931	0.191963	0.220096	0.0281338
WDR33|Q9C0J8	0.545789	0.582281	0.775778	0.560142	0.896499	-0.0371641	-0.0623208	-0.0251567
NDUFB10|O96000	16.0501	2.71833041940782e-06	8.69460710662961e-05	0.851266	1.86550861974721e-05	0.227864	-0.0301441	-0.258008
CELF2|O95319	1.15203	0.322999	0.944346	0.330618	0.445031	-0.0377723	-0.185704	-0.147932
LNPK|Q9C0E8	2.53654	0.087741	0.103152	0.169949	0.998258	0.120886	0.117505	-0.0033808
ARIH2|O95376	1.11272	0.335462	0.766728	0.727849	0.303638	-0.0273483	0.0330997	0.060448
NT5DC2|Q9H857	6.53625	0.00272854	0.0255066	0.781054	0.00447242	0.228174	-0.0632369	-0.291411
SMARCE1|Q969G3	4.94424	0.0103469	0.00805548	0.112554	0.687695	-0.204457	-0.148197	0.0562599
ADCY6|O43306	4.9843	0.00999809	0.00770866	0.114131	0.673886	0.156357	0.112393	-0.0439639
BPNT1|O95861	8.78673	0.000456906	0.000329256	0.260858	0.0623736	-0.275477	-0.11661	0.158867
DNAJC7|Q99615	6.85079	0.0021115	0.00306611	0.807486	0.0268999	-0.209457	-0.0420711	0.167385
ADSS2|P30520	2.79187	0.0694222	0.0567558	0.327246	0.745313	-0.29513	-0.200063	0.0950666
PPIL1|Q9Y3C6	1.45793	0.240978	0.252643	0.940452	0.461907	0.0976648	0.0225115	-0.0751532
CAPRIN1|Q14444	3.64204	0.0322524	0.19063	0.0265455	0.491343	-0.11612	-0.193929	-0.077809
HEATR5A|Q86XA9	0.974138	0.383506	0.640182	0.90106	0.378922	-0.0758916	0.040428	0.11632
DKK3|Q9UBP4	8.37921	0.000626504	0.0610096	0.226702	0.000474881	-0.283909	0.225705	0.509614
LYAR|Q9NX58	0.047174	0.953957	0.972567	0.997935	0.956856	-0.0166142	0.00500888	0.0216231
SREK1|Q8WXA9	1.90404	0.158008	0.395064	0.84766	0.160916	-0.100988	0.046751	0.147739
COL15A1|P39059	1.57596	0.215391	0.187416	0.580038	0.795348	-0.173076	-0.107918	0.0651582
NUFIP2|Q7Z417	0.963309	0.387548	0.868354	0.364843	0.597054	-0.0371784	-0.110907	-0.0737285
C1QB|P02746	0.782932	0.461754	0.500573	0.990972	0.608188	0.14605	0.0183634	-0.127687
ACTL6B|O94805	1.16889	0.317802	0.422714	0.34951	0.959472	-0.106366	-0.130256	-0.0238899
ELP2|Q6IA86	5.03384	0.00958356	0.0144101	0.912228	0.0547237	0.13809	0.0215462	-0.116544
H3C1; H3C2; H3C3; H3C4; H3C6; H3C7; H3C8; H3C10; H3C11; H3C12|P68431	0.962676	0.387786	0.41435	0.49862	0.999703	0.290957	0.285482	-0.00547497
CTSB|P07858	3.23858	0.0462898	0.970197	0.0660336	0.0765173	-0.0198721	-0.214188	-0.194316
OTUB1|Q96FW1	1.23148	0.299253	0.326619	0.972884	0.484215	-0.142323	-0.0243966	0.117926
RABL3|Q5HYI8	8.12537	0.000763955	0.00837801	0.826654	0.00173325	0.148954	-0.0313626	-0.180316
GC|P02774	2.90897	0.0623917	0.862335	0.199956	0.0551726	-0.100511	0.372118	0.472629
TBCK|Q8TEA7	0.0796201	0.923566	0.926923	0.945625	0.999817	0.03213	0.0304993	-0.0016307
ACSBG1|Q96GR2	1.33253	0.271631	0.948645	0.45483	0.258164	0.0283027	-0.121952	-0.150255
NXF1|Q9UBU9	3.06738	0.0540326	0.0424241	0.468953	0.500193	-0.154296	-0.0815085	0.0727875
STRN4|Q9NRL3	12.1134	3.91181269883939e-05	2.75903665637456e-05	0.171152	0.0216156	0.316837	0.131666	-0.185172
HLA-H|P01893	0.821813	0.444687	0.995388	0.560688	0.453524	0.0262351	-0.325721	-0.351956
BABAM1|Q9NWV8	4.79458	0.0117652	0.0115606	0.686054	0.122886	0.108772	0.0335372	-0.075235
CPSF7|Q8N684	1.53532	0.223866	0.379117	0.227988	0.879413	-0.106999	-0.146896	-0.0398973
RPS6KA4|O75676	22.0157	7.2034233414998e-08	3.69617649820242e-08	0.000597623	0.086641	-0.451411	-0.298929	0.152482
NISCH|Q9Y2I1	0.677528	0.511778	0.844527	0.829695	0.481155	-0.0364329	0.0423677	0.0788006
GPC4|O75487	5.03398	0.00958243	0.266207	0.284243	0.00696741	-0.146935	0.158346	0.305281
PRRT3|Q5FWE3	10.9741	8.87182727440327e-05	0.000162834	0.719417	0.00370366	0.283855	0.0560417	-0.227813
CARM1|Q86X55	4.24635	0.0189259	0.0606628	0.954506	0.0346295	-0.256952	0.0356074	0.29256
ADCY1|Q08828	15.9178	2.96198526998436e-06	1.52183961488195e-06	0.00738848	0.0991154	0.462786	0.284882	-0.177904
COL3A1|P02461	2.86214	0.0651105	0.0695372	0.865786	0.237443	0.850982	0.21323	-0.637752
NRP2|O60462	21.5709	9.30294826489207e-08	2.19331014128521e-07	8.23964731577753e-06	0.915657	0.301998	0.281683	-0.0203146
NHSL2|Q5HYW2	7.16093	0.00164341	0.0032771	0.91829	0.0149282	0.257045	0.0327649	-0.22428
PITPNA|Q00169	1.26159	0.29073	0.500541	0.278663	0.842128	-0.0722883	-0.10931	-0.0370222
OSBPL6|Q9BZF3	8.4036	0.000614717	0.000816222	0.679403	0.0169458	0.224482	0.0540704	-0.170412
ATCAY|Q86WG3	3.46903	0.0376372	0.0285837	0.35454	0.539409	0.259905	0.151309	-0.108596
ANKRD27|Q96NW4	1.87494	0.162388	0.777218	0.147398	0.358521	0.0260136	0.0806863	0.0546727
GIPC1|O14908	1.11492	0.334751	0.459717	0.35439	0.943176	-0.066751	-0.0855364	-0.0187854
SPARC|P09486	3.92075	0.0251926	0.993071	0.0454473	0.0390345	0.00933462	0.224745	0.21541
PIK3C2B|O00750	1.04803	0.357062	0.366737	0.952964	0.578306	0.0726828	0.0174451	-0.0552377
APOH|P02749	1.50118	0.231256	0.531343	0.206343	0.705902	0.241908	0.426892	0.184983
STAM2|O75886	4.90347	0.0107148	0.0137487	0.849926	0.0731845	-0.168899	-0.0348776	0.134021
PHLPP1|O60346	8.83505	0.000440215	0.00149234	0.983905	0.00376544	-0.204999	-0.0105981	0.194401
SGPL1|O95470	1.02263	0.365933	0.348599	0.884563	0.675457	-0.0609484	-0.0227788	0.0381696
PRXL2A|Q9BRX8	0.825787	0.442887	0.79819	0.81246	0.412797	0.0305797	-0.0324623	-0.063042
NRXN2|Q9P2S2	0.17963	0.836035	0.99343	0.841924	0.874816	-0.00916491	-0.0518826	-0.0427177
CHCHD3|Q9NX63	3.2325	0.0465439	0.0369876	0.281302	0.702512	0.137846	0.0926206	-0.0452254
CAB39|Q9Y376	0.102462	0.902772	0.929454	0.999186	0.918153	-0.0204927	0.00239018	0.0228828
NEK1|Q96PY6	5.2996	0.00764377	0.00537403	0.1517	0.503084	0.15803	0.1015	-0.05653
TRIM33|Q9UPN9	6.93627	0.00197015	0.00126898	0.11011	0.341552	-0.240464	-0.146236	0.0942283
LRP1B|Q9NZR2	0.538852	0.586261	0.664218	0.616631	0.984153	0.0650204	0.078243	0.0132226
ZNF451|Q9Y4E5	2.85063	0.0657972	0.851831	0.0687492	0.14705	-0.0290762	-0.134874	-0.105798
ATG2A|Q2TAZ0	1.42362	0.248993	0.264215	0.379927	0.995347	0.0641449	0.0602748	-0.00387005
PLD2|O14939	0.130593	0.877828	0.975715	0.868146	0.938873	-0.0157739	-0.0418948	-0.0261209
SNX3|O60493	0.256518	0.7746	0.96474	0.762072	0.86845	-0.018798	-0.0573477	-0.0385496
ARFGAP2|Q8N6H7	10.3263	0.000142798	0.0302399	0.17601	0.000108942	0.114809	-0.0878893	-0.202698
DNAJC8|O75937	18.719	5.06778108643229e-07	2.62662167238581e-07	0.0194951	0.0133698	-0.595594	-0.300542	0.295052
PCMT1|P22061	1.51252	0.228774	0.358317	0.981628	0.284069	-0.136488	0.0200814	0.15657
TMED9|Q9BVK6	0.290248	0.74914	0.982713	0.749922	0.81875	0.0136148	0.0613529	0.0477381
INTS1|Q8N201	0.20273	0.817065	0.944068	0.951979	0.802716	0.018876	-0.0193047	-0.0381807
CD34|P28906	2.3288	0.106304	0.109329	0.873531	0.320859	-0.266965	-0.0714326	0.195532
ETFB|P38117	2.09777	0.13179	0.110791	0.610904	0.604581	0.149792	0.0770464	-0.072746
CRYM|Q14894	0.344273	0.710149	0.942735	0.881329	0.686223	-0.0437711	0.0709133	0.114684
FAHD1|Q6P587	1.15607	0.321746	0.447305	0.341159	0.940782	0.113613	0.145705	0.0320921
DMWD|Q09019	8.64917	0.000508089	0.00247501	0.997045	0.00275385	0.146121	-0.00337572	-0.149497
RGS3|P49796	4.91607	0.0105996	0.00889262	0.537155	0.169112	-0.266511	-0.102547	0.163964
TBC1D5|Q92609	4.40913	0.0164214	0.0278859	0.971802	0.0615543	-0.156521	-0.0149206	0.1416
SNRNP40|Q96DI7	0.77379	0.465885	0.521408	0.532465	0.995233	-0.0815564	-0.0887274	-0.00717101
PSD|A5PKW4	4.82068	0.0115041	0.0108559	0.651569	0.132402	0.191016	0.0623523	-0.128664
GK|P32189	7.60617	0.00115104	0.000721421	0.0935045	0.298943	0.263615	0.158902	-0.104712
FBLL1|A6NHQ2	1.24708	0.294806	0.501834	0.283363	0.846774	-0.157375	-0.236818	-0.0794436
DPF2|Q92785	0.195891	0.822634	0.9916	0.890766	0.814925	-0.00562852	0.0230802	0.0287087
SAP18|O00422	0.786796	0.46002	0.71162	0.432476	0.837328	-0.0610585	-0.106564	-0.0455053
RAB4B|P61018	2.80921	0.0683315	0.520592	0.0548383	0.312149	-0.0534936	-0.127715	-0.0742212
CD81|P60033	3.61385	0.0330721	0.0737267	0.0457106	0.893638	0.160069	0.193548	0.0334791
BOP1|Q14137	1.92665	0.154688	0.214857	0.203457	0.976611	-0.0976042	-0.109922	-0.012318
ARNT2|Q9HBZ2	3.78963	0.0282902	0.821799	0.0308244	0.0780048	-0.036912	-0.177826	-0.140914
ALDH16A1|Q8IZ83	2.42741	0.0970335	0.0842984	0.324303	0.84434	0.124886	0.0919246	-0.032961
UBE3B|Q7Z3V4	9.56418	0.00025251	0.000151229	0.0404864	0.27227	0.227679	0.143778	-0.0839014
OTUD7B|Q6GQQ9	6.21008	0.00356795	0.0093405	0.994896	0.0162184	-0.284897	-0.00994	0.274957
BCL2L13|Q9BXK5	0.494041	0.612657	0.654237	0.672035	0.998023	-0.0648915	-0.0694517	-0.00456017
PPP1R12B|O60237	7.65076	0.00111097	0.000692096	0.112205	0.251852	0.444379	0.256033	-0.188346
PTK7|Q13308	3.48903	0.0369699	0.0282176	0.309528	0.596352	0.555781	0.343907	-0.211874
UTP4|Q969X6	2.5465	0.0869407	0.497867	0.0702039	0.390632	-0.0459285	-0.101171	-0.0552421
PPP3CC|P48454	10.0232	0.000178905	0.000186228	0.00467022	0.799551	0.266563	0.225713	-0.0408494
PIGS|Q96S52	0.149265	0.861665	0.992953	0.917064	0.854891	0.00474458	-0.0183786	-0.0231232
RPL23|P62829	3.01554	0.0566325	0.0472644	0.608229	0.385598	0.130164	0.0566035	-0.0735602
CSTF2|P33240	0.158135	0.854095	0.844484	0.927858	0.988951	0.0344413	0.025331	-0.00911034
HSD17B11|Q8NBQ5	1.35132	0.266794	0.275014	0.936559	0.498784	-0.136248	-0.0335286	0.102719
MRPS5|P82675	13.8087	1.20439652795772e-05	2.35091257879683e-05	0.625302	0.00118433	0.349255	0.0731832	-0.276072
ARF4|P18085	2.96808	0.0591262	0.0463445	0.420398	0.57758	0.232803	0.133708	-0.0990946
IPO8|O15397	0.816143	0.447062	0.957898	0.631724	0.427792	-0.0198551	0.072079	0.0919341
MRPL1|Q9BYD6	3.94101	0.0247462	0.743671	0.140226	0.0199853	0.0464166	-0.134539	-0.180956
MTMR9|Q96QG7	8.21528	0.000712016	0.000435119	0.103446	0.21402	0.302959	0.171704	-0.131255
MTM1|Q13496	0.880607	0.419908	0.459343	0.989582	0.572742	-0.108659	-0.0138339	0.0948255
ACTL6A|O96019	4.94205	0.0103663	0.00726052	0.25023	0.389503	0.181266	0.10257	-0.0786956
FRMD4A|Q9P2Q2	12.1422	3.83267381320181e-05	2.42079368569792e-05	0.117703	0.0332547	0.169491	0.0772638	-0.0922273
AKAP1|Q92667	5.2659	0.00786541	0.0481077	0.831917	0.0120668	0.11979	-0.0316858	-0.151476
PTGIS|Q16647	3.34416	0.0420953	0.0586651	0.0853592	0.998031	0.442715	0.454428	0.0117132
PTPN9|P43378	11.3916	6.55458363436207e-05	3.79072221233789e-05	0.0779736	0.0721579	0.206243	0.105814	-0.100429
LRRC17|Q8N6Y2	6.22365	0.00352819	0.00265693	0.0648876	0.630244	1.11947	0.814201	-0.305274
GGA1|Q9UJY5	0.0680882	0.934251	0.974836	0.928145	0.981147	0.0165836	0.0313928	0.0148092
ZNF326|Q5BKZ1	8.26757	0.000683496	0.000499774	0.0264816	0.56118	-0.339803	-0.249647	0.0901569
HEBP1|Q9NRV9	3.7647	0.0289222	0.0536062	0.99749	0.0751677	-0.243194	-0.00764893	0.235545
FMNL1|O95466	3.61595	0.0330105	0.0395957	0.887261	0.141482	-0.243898	-0.0502864	0.193612
RPL7A|P62424	15.092	5.08929213481582e-06	7.77576017341186e-06	0.456409	0.00118551	0.27214	0.0696216	-0.202519
COQ9|O75208	0.399984	0.672134	0.672236	0.777993	0.994443	0.0478105	0.041982	-0.00582855
SYK|P43405	0.30592	0.737607	0.980344	0.847926	0.722674	-0.0221149	0.0706229	0.0927378
STX6|O43752	2.61615	0.0815468	0.0918187	0.911534	0.243204	-0.0866768	-0.0184396	0.0682372
DDX27|Q96GQ7	1.30229	0.279609	0.397864	0.302509	0.940841	-0.0782578	-0.098875	-0.0206172
TEK|Q02763	0.0879621	0.915915	0.917556	0.995816	0.954957	-0.0318729	-0.0077759	0.024097
AVL9|Q8NBF6	8.43483	0.000599961	0.000475741	0.0188585	0.640131	0.259282	0.199139	-0.0601428
ARAF|P10398	0.237585	0.789281	0.776797	0.891214	0.984767	0.0269164	0.0200759	-0.00684046
RTKN|Q9BST9	1.37081	0.261868	0.247169	0.854814	0.585186	-0.137342	-0.0502439	0.0870986
CDC23|Q9UJX2	8.58686	0.000533188	0.00080745	0.739928	0.0126203	0.132976	0.0282242	-0.104752
OS9|Q13438	4.46848	0.0155956	0.307404	0.326743	0.0116307	0.083717	-0.0901186	-0.173836
FAM49B|Q9NUQ9	4.27965	0.0183833	0.0133443	0.309671	0.428679	-0.205727	-0.114835	0.0908922
NTM|Q9P121	0.78044	0.462876	0.866399	0.435222	0.684807	0.0362491	0.0972667	0.0610176
SET|Q01105	0.499526	0.609361	0.661349	0.658504	0.99512	0.130821	0.145465	0.0146435
TEX10|Q9NXF1	0.317148	0.729456	0.962043	0.870634	0.7083	0.0172442	-0.0361286	-0.0533728
TRMT1L|Q7Z2T5	0.872105	0.42339	0.411049	0.616643	0.970572	-0.0690113	-0.0560554	0.0129559
ACSS2|Q9NR19	0.556475	0.576205	0.855845	0.872197	0.549387	-0.0482182	0.0499784	0.0981966
ERCC3|P19447	0.947534	0.393515	0.414315	0.97235	0.584082	-0.0779604	-0.015247	0.0627134
NDUFB11|Q9NX14	10.0994	0.000169025	0.000249886	0.653003	0.00739291	0.236856	0.0548402	-0.182016
ABHD12|Q8N2K0	3.29062	0.044171	0.225372	0.71133	0.043823	0.1056	-0.0551866	-0.160787
PRDX4|Q13162	0.327843	0.72178	0.723738	0.810209	0.996411	0.0367761	0.0327816	-0.00399457
CYTH1|Q15438	1.96465	0.14927	0.623518	0.575555	0.126685	-0.0453497	0.0542918	0.0996415
EXOG|Q9Y2C4	3.04454	0.0551625	0.247338	0.736464	0.0550909	0.116259	-0.059498	-0.175757
C1orf198|Q9H425	0.991557	0.377095	0.361338	0.590291	0.958768	-0.103056	-0.081615	0.0214414
SYDE1|Q6ZW31	1.69912	0.191668	0.166771	0.519179	0.819714	0.0907094	0.0599904	-0.0307191
RIMS3|Q9UJD0	2.29344	0.109848	0.0924943	0.398259	0.784923	-0.113824	-0.0771275	0.0366969
RPS23|P62266	9.23901	0.000323123	0.000223204	0.0208491	0.47941	0.315586	0.22634	-0.089246
EGFL7|Q9UHF1	0.65178	0.524828	0.619464	0.55116	0.975269	0.183075	0.226134	0.0430591
POLR2E|P19388	1.40209	0.25416	0.531405	0.230789	0.747204	-0.0488608	-0.0830208	-0.0341601
FOCAD|Q5VW36	2.36609	0.102695	0.0840894	0.534376	0.607854	0.191315	0.104452	-0.0868623
ATAT1|Q5SQI0	0.109082	0.896838	0.902028	0.996768	0.939417	0.0191607	0.00375136	-0.0154093
GBA|P04062	4.71267	0.0126251	0.910256	0.0181527	0.0305296	-0.037044	-0.278539	-0.241495
DLGAP2|Q9P1A6	0.292703	0.747321	0.731377	0.873182	0.978267	0.0489403	0.0355768	-0.0133636
CACNB4|O00305	1.03927	0.360098	0.734033	0.789238	0.332231	0.0404617	-0.0391281	-0.0795898
ARMC10|Q8N2F6	5.27612	0.00779751	0.00664274	0.0719792	0.782217	0.19936	0.155933	-0.0434263
DCPS|Q96C86	12.5566	2.86182865185524e-05	1.67644629777142e-05	0.0106137	0.25052	-0.486039	-0.324201	0.161838
PPIL4|Q8WUA2	0.596398	0.554078	0.569307	0.980066	0.71712	-0.0791412	-0.0164568	0.0626843
SGCD|Q92629	9.56412	0.000252521	0.00018587	0.0142283	0.541529	0.425553	0.317144	-0.108409
PPM1L|Q5SGD2	0.442533	0.644522	0.693583	0.999486	0.729626	0.0542321	0.00223913	-0.051993
SMG8|Q8ND04	2.09714	0.131868	0.156307	0.218146	0.999996	0.0634394	0.0633409	-9.84668e-05
RBBP4|Q09028	1.32513	0.273561	0.242027	0.674193	0.78377	-0.0857661	-0.0494812	0.0362849
GAA|P10253	3.30158	0.0437375	0.13104	0.918879	0.0611877	0.184082	-0.0407149	-0.224796
ZNF800|Q2TB10	1.87215	0.162815	0.138785	0.63418	0.647565	-0.133128	-0.069613	0.0635148
WIPI2|Q9Y4P8	0.439608	0.646382	0.66395	0.729056	0.999668	0.0510141	0.0495186	-0.0014955
ATP6V1F|Q16864	0.518931	0.597847	0.667453	0.633074	0.988127	0.046632	0.0548812	0.00824921
STAU2|Q9NUL3	5.39452	0.00705362	0.00615446	0.0637061	0.800559	-0.196925	-0.156451	0.0404739
ST13|P50502	1.36704	0.262814	0.983988	0.393666	0.266126	-0.022556	0.191426	0.213982
SAMD9|Q5K651	1.1781	0.315	0.721218	0.282326	0.645566	0.0829659	0.182297	0.0993307
CRYZ|Q08257	2.13434	0.12737	0.10644	0.590775	0.614383	0.248778	0.131043	-0.117736
SHMT1|P34896	0.892418	0.415121	0.971537	0.578031	0.403685	0.0329995	-0.159896	-0.192896
CNPY2|Q9Y2B0	4.70807	0.0126753	0.0218918	0.966241	0.052597	-0.118463	-0.0119468	0.106516
PPP2R5C|Q13362	4.61186	0.0137734	0.0100685	0.359753	0.319163	0.159231	0.0800686	-0.0791627
UNK|Q9C0B0	1.61651	0.207261	0.318596	0.9898	0.272536	0.0602998	-0.00624074	-0.0665405
RPL10|P27635	32.1015	3.68815253229664e-10	3.46391026972981e-10	0.0309762	3.51018130013703e-05	0.395608	0.145571	-0.250037
SCAMP1|O15126	0.295145	0.745516	0.81116	0.757163	0.985106	0.0311682	0.0397756	0.00860743
RPL12|P30050	7.98097	0.00085572	0.000585507	0.0396021	0.483509	0.174013	0.121521	-0.0524924
CELSR2|Q9HCU4	0.210124	0.811088	0.943542	0.794183	0.923865	0.0189984	0.0419221	0.0229237
CACNB1|Q02641	3.3346	0.0424585	0.0375406	0.672182	0.284406	0.122414	0.0457261	-0.0766877
LIMD1|Q9UGP4	3.48359	0.03715	0.774337	0.0369117	0.109776	0.0466108	0.191077	0.144466
PAM|P19021	2.18085	0.121968	0.822213	0.350198	0.104786	-0.0357011	0.0922417	0.127943
UBA5|Q9GZZ9	0.0399986	0.960817	0.991472	0.987447	0.956946	0.0114613	-0.0153977	-0.0268591
MIB2|Q96AX9	3.75092	0.0292781	0.300917	0.47165	0.0238268	-0.066786	0.0581676	0.124954
HEXA|P06865	2.65792	0.0784795	0.908222	0.0882144	0.148061	-0.03685	-0.209703	-0.172853
SHC3|Q92529	4.5571	0.0144419	0.0110987	0.146451	0.669066	0.1378	0.0969983	-0.0408018
TIAM1|Q13009	2.04116	0.138951	0.612348	0.117091	0.433986	-0.0384282	-0.0904233	-0.0519951
UVRAG|Q9P2Y5	2.97037	0.0590031	0.0778562	0.113557	0.999259	0.0707133	0.0719261	0.00121273
KCTD16|Q68DU8	3.84941	0.0268317	0.0354145	0.918193	0.110743	0.123213	0.0210655	-0.102147
RNASEL|Q05823	16.5213	2.00662169665692e-06	2.67203004555849e-06	0.34378	0.000979794	0.512941	0.145494	-0.367447
ATP11A|P98196	2.68272	0.0767144	0.162	0.973771	0.1147	-0.140802	0.0184735	0.159276
RPS15|P62841	19.4444	3.26229421132087e-07	6.54088117113538e-07	2.50591914638942e-05	0.894278	0.420322	0.386919	-0.0334029
TRA2B|P62995	4.83798	0.0113342	0.0111469	0.0648515	0.898369	-0.274794	-0.232882	0.0419113
HLA-C|P30504	0.127588	0.880548	0.969876	0.870383	0.945897	0.109433	0.257055	0.147622
STT3B|Q8TCJ2	0.242014	0.785821	0.776198	0.971678	0.9103	0.0326202	0.0121224	-0.0204977
IRF2BP1|Q8IU81	2.65599	0.0786181	0.162927	0.0906256	0.871077	-0.0945662	-0.121056	-0.0264894
RIMBP2|O15034	1.43597	0.246077	0.226161	0.500563	0.913375	0.130162	0.0974302	-0.0327317
TAMM41|Q96BW9	4.64566	0.0133768	0.0133653	0.70789	0.126237	0.219541	0.0659701	-0.153571
C2CD4C|Q8TF44	7.48661	0.00126601	0.00909644	0.0017744	0.639089	0.241206	0.314864	0.0736577
RDH14|Q9HBH5	7.90716	0.000906956	0.000601174	0.0481339	0.436806	0.262047	0.177393	-0.0846544
BUB3|O43684	0.902104	0.411237	0.41396	0.948374	0.640489	0.0620043	0.0166691	-0.0453352
SPIRE1|Q08AE8	2.24007	0.115429	0.129826	0.21504	0.995928	0.104338	0.0996184	-0.00471982
PPP2R5B|Q15173	3.67515	0.0313163	0.0593924	0.99932	0.0765569	-0.13657	-0.00227785	0.134292
RAB4A|P20338	6.46882	0.00288353	0.445975	0.00236466	0.0319408	-0.070861	-0.226244	-0.155383
PTGR1|Q14914	5.49546	0.00647747	0.00442286	0.224659	0.33815	-0.30351	-0.169296	0.134214
MRPS9|P82933	10.6364	0.000113599	0.000554591	0.995492	0.0011492	0.280657	0.00706204	-0.273595
RPS12|P25398	5.51573	0.00636773	0.0304609	0.00786105	0.697967	0.237629	0.313941	0.0763117
GPX4|P36969	3.85475	0.0267053	0.027405	0.776231	0.166375	0.180801	0.0512763	-0.129525
RHOT2|Q8IXI1	3.3672	0.0412333	0.0501196	0.100549	0.99573	0.127238	0.122418	-0.00482033
EHHADH|Q08426	19.8426	2.56860916676548e-07	7.39507962088659e-07	0.575516	7.66503680716957e-05	0.353459	0.0675348	-0.285924
RAB11B|Q15907	2.06604	0.135755	0.503928	0.11361	0.525354	-0.0694608	-0.138999	-0.0695378
GPD1|P21695	4.96231	0.010188	0.00712345	0.232519	0.411561	-0.340783	-0.197607	0.143176
GNB5|O14775	7.59962	0.00115704	0.00106171	0.0190526	0.782605	0.204238	0.166898	-0.0373391
TM9SF4|Q92544	3.64157	0.032266	0.064962	0.0489515	0.928739	-0.125488	-0.146235	-0.0207468
RPL10A|P62906	1.37474	0.260887	0.524575	0.872841	0.259551	0.0529016	-0.0267244	-0.079626
PSMA7|O14818	5.18693	0.00841116	0.0783659	0.00706218	0.434614	0.121091	0.191424	0.0703334
FAM171B|Q6P995	0.735456	0.483629	0.604653	0.990714	0.537239	-0.0604351	0.00905633	0.0694915
TEX2|Q8IWB9	2.54755	0.0868563	0.0908836	0.201206	0.975338	0.0844344	0.0757465	-0.00868794
ANP32E|Q9BTT0	0.613512	0.544864	0.891885	0.80837	0.513174	0.0571005	-0.0862116	-0.143312
PTN|P21246	1.92803	0.154488	0.483108	0.735959	0.141809	0.522426	-0.373492	-0.895918
RAB8A|P61006	0.287329	0.751309	0.894997	0.731598	0.925919	-0.0250785	-0.0466586	-0.0215801
CD93|Q9NPY3	2.29313	0.10988	0.0950587	0.686214	0.481359	0.220943	0.0957856	-0.125157
MYH7B|A7E2Y1	19.4439	9.66865731043587e-07	6.14078666694162e-07	0.000442927	0.256796	-0.782407	-0.579573	0.202833
SLC17A7|Q9P2U7	6.26042	0.00342273	0.00622559	0.0120373	0.996705	0.304422	0.312035	0.00761297
GRK5|P34947	4.69249	0.0128468	0.00989945	0.445891	0.241594	0.173686	0.0773007	-0.0963858
FAM91A1|Q658Y4	7.95491	0.000873456	0.000539876	0.0871508	0.275674	0.222895	0.133397	-0.0894981
ARL8A|Q96BM9	0.875451	0.422016	0.529663	0.995886	0.494577	-0.0888771	0.00786595	0.096743
SNRPE|P62304	3.26647	0.0451413	0.0607341	0.95232	0.140238	0.250051	0.0355029	-0.214548
NCSTN|Q92542	12.6182	2.74091702687126e-05	0.0489851	0.0400947	1.5680487192915e-05	0.0995208	-0.113911	-0.213432
ARFGAP3|Q9NP61	1.24605	0.295095	0.283547	0.883263	0.596166	-0.149564	-0.0513096	0.0982548
BMP2K|Q9NSY1	2.60339	0.0825082	0.713839	0.33867	0.0671047	0.0448468	-0.0895954	-0.134442
GABRA1|P14867	9.0018	0.00038731	0.000248175	0.0332965	0.384052	0.374842	0.252724	-0.122118
LMF2|Q9BU23	7.16485	0.00163824	0.0012945	0.385909	0.0838358	0.273345	0.107983	-0.165362
EMC2|Q15006	1.34234	0.269094	0.260871	0.88707	0.559652	0.0670815	0.0218784	-0.0452031
GRIA4|P48058	1.17377	0.316314	0.33181	0.957653	0.527305	0.134635	0.0291706	-0.105465
CDKL5|O76039	0.476925	0.623061	0.595314	0.888424	0.895825	0.0347799	0.0182971	-0.0164828
FHL1|Q13642	0.896535	0.413465	0.382723	0.702281	0.903334	-0.24797	-0.165339	0.082631
CSRP2|Q16527	8.91212	0.000414892	0.000509425	0.0056609	0.908158	0.786463	0.701556	-0.0849062
CLCN4|P51793	0.994582	0.375994	0.383069	0.951046	0.600905	-0.072228	-0.0181005	0.0541275
INPP5A|Q14642	5.42773	0.00685844	0.00882727	0.0299213	0.983198	0.174722	0.164425	-0.0102975
LIMK1|P53667	7.86546	0.000937292	0.0786452	0.229243	0.000695936	0.100035	-0.083296	-0.183331
PLD1|Q13393	2.20006	0.119805	0.417727	0.101245	0.576567	0.0865921	0.157429	0.0708368
ARMCX2|Q7L311	4.32099	0.0177318	0.0687504	0.90994	0.0284762	0.163385	-0.0330379	-0.196423
TLE1|Q04724	1.78699	0.176407	0.150961	0.542593	0.768442	-0.0886476	-0.0550266	0.033621
ADH1A|P07327	1.57713	0.215151	0.259605	0.988158	0.359172	0.698269	0.0715922	-0.626677
NF2|P35240	0.361105	0.698435	0.673745	0.898208	0.934963	0.0217216	0.0124899	-0.00923172
EML1|O00423	12.4645	3.05294181064574e-05	0.000112007	0.91507	0.000767803	0.287915	0.0287178	-0.259197
HACE1|Q8IYU2	1.38672	0.257919	0.752499	0.639837	0.227256	-0.0681234	0.0945884	0.162712
RRAS2|P62070	7.03593	0.00181763	0.00117188	0.171882	0.221969	0.24594	0.132119	-0.113821
TRAF6|Q9Y4K3	1.33636	0.270638	0.697958	0.712313	0.242417	0.0402769	-0.0432629	-0.0835398
SH3GLB1|Q9Y371	2.28172	0.111049	0.14819	0.986722	0.225195	-0.180396	-0.0163713	0.164025
MICALL2|Q8IY33	1.05229	0.355597	0.33256	0.854311	0.698235	0.0854613	0.0354014	-0.0500599
MORC2|Q9Y6X9	4.35748	0.0171766	0.0125345	0.343896	0.375437	-0.201036	-0.106131	0.0949055
OSBPL2|Q9H1P3	9.60667	0.00024454	0.00034621	0.653922	0.009592	-0.366673	-0.0867522	0.279921
VAV1|P15498	0.506779	0.605031	0.698244	0.99589	0.657145	0.0801003	-0.00945186	-0.0895522
KDSR|Q06136	1.7657	0.179986	0.988463	0.288132	0.188758	-0.00707111	0.0820391	0.0891102
SLC25A1|P53007	6.69354	0.00239958	0.00175269	0.329359	0.129732	0.383191	0.168128	-0.215063
INTS4|Q96HW7	5.16229	0.00858933	0.99977	0.0224151	0.0127742	0.000936237	-0.138514	-0.13945
CBX1|P83916	0.958632	0.389307	0.772726	0.783101	0.358803	-0.0717407	0.0772645	0.149005
ARPC5|O15511	0.907046	0.40927	0.731348	0.843855	0.386405	-0.0397926	0.0323756	0.0721682
ARMT1|Q9H993	8.44011	0.000597506	0.000630482	0.538775	0.0259682	-0.521756	-0.156132	0.365625
SNX29|Q8TEQ0	1.56741	0.217146	0.628777	0.188355	0.577852	-0.0360991	-0.0766941	-0.040595
PGM2|Q96G03	1.16398	0.319307	0.350773	0.424603	0.999997	-0.0893084	-0.0891513	0.000157078
C12orf4|Q9NQ89	0.687593	0.506768	0.830676	0.474371	0.768971	0.0314864	0.0702384	0.0387521
NPTX1|Q15818	5.06329	0.00934558	0.9804	0.0182617	0.0175918	0.0141127	0.231271	0.217158
AHSG|P02765	1.73312	0.185607	0.691727	0.582107	0.159259	-0.341921	0.459088	0.801008
FCHSD2|O94868	0.825457	0.443029	0.409288	0.786949	0.85401	0.0702494	0.039969	-0.0302804
GRB10|Q13322	1.96686	0.148962	0.226208	0.998894	0.228561	0.114157	-0.00339221	-0.117549
KAT7|O95251	2.12322	0.128698	0.124562	0.837049	0.393798	-0.119851	-0.0379835	0.0818672
EEFSEC|P57772	0.813001	0.448431	0.595883	0.979762	0.488226	0.0503982	-0.011021	-0.0614193
BTN3A3|O00478	2.81591	0.0679149	0.100752	0.990477	0.153237	-0.153214	-0.0106869	0.142527
SHROOM1|Q2M3G4	0.81946	0.445622	0.414214	0.832112	0.812195	-0.100232	-0.0502618	0.0499701
PPP2R2D|Q66LE6	4.56187	0.0144545	0.0103682	0.281938	0.399484	-0.214099	-0.120127	0.0939713
EXD2|Q9NVH0	3.37392	0.0409853	0.0564695	0.955278	0.129321	-0.0826943	-0.0112088	0.0714855
MAN2A2|P49641	13.54	1.44714782919711e-05	1.12196762948047e-05	0.185456	0.00999196	-0.285242	-0.110074	0.175168
CCZ1B|P86790	2.70412	0.0752251	0.313699	0.721774	0.0717864	-0.0544787	0.0316818	0.0861605
AKAP10|O43572	4.39968	0.0165569	0.0119515	0.305609	0.411703	0.0905397	0.0501364	-0.0404033
OSBPL9|Q96SU4	0.783658	0.461428	0.539237	0.999989	0.557636	-0.0777086	0.000358732	0.0780673
RPAP3|Q9H6T3	11.6981	5.25870103567301e-05	5.4588010762302e-05	0.386838	0.00846194	-0.167932	-0.0528482	0.115084
PLPP3|O14495	0.962603	0.387813	0.36388	0.862262	0.723741	0.112498	0.0472184	-0.0652795
CBX3|Q13185	17.5575	1.04036526089639e-06	2.74934757038547e-06	0.617626	0.000191783	-0.439279	-0.0833125	0.355966
SLC4A8|Q2Y0W8	8.4992	0.000579301	0.000487824	0.350512	0.0457247	0.298138	0.113966	-0.184173
RAD23A|P54725	5.84356	0.0048372	0.0033664	0.283924	0.230227	-0.160784	-0.0799423	0.0808414
OTUD4|Q01804	1.11244	0.335553	0.3508	0.959404	0.545649	-0.0592466	-0.0128993	0.0463473
RPS10|P46783	9.24065	0.00032272	0.00070528	0.00203449	0.998964	0.289886	0.293211	0.00332509
APLP1|P51693	3.28298	0.0444756	0.349874	0.0342394	0.351819	0.155448	0.315659	0.160211
NMT2|O60551	1.15998	0.320539	0.296449	0.83129	0.683276	0.104886	0.0447452	-0.0601403
HPRT1|P00492	3.85717	0.0266483	0.0693894	0.979481	0.0509987	0.142046	-0.0134767	-0.155523
NUB1|Q9Y5A7	0.845874	0.43432	0.494523	0.998129	0.555329	0.0803194	0.00454869	-0.0757707
DIS3L2|Q8IYB7	1.49007	0.233713	0.52663	0.832683	0.225758	-0.0896527	0.0527386	0.142391
CCT6B|Q92526	0.737098	0.482855	0.854257	0.45268	0.719191	0.113188	0.2827	0.169512
NELFB|Q8WX92	5.57899	0.00603754	0.00409749	0.199438	0.362517	-0.197999	-0.114015	0.0839845
GSS|P48637	1.22189	0.302021	0.290508	0.508703	0.959436	-0.11276	-0.0916947	0.0210649
FBXO41|Q8TF61	18.8067	4.80325438069116e-07	2.36650112062087e-07	0.00322544	0.0683284	0.526823	0.32529	-0.201532
FADD|Q13158	11.032	8.7043168197721e-05	0.000119298	0.525004	0.00647591	-0.520625	-0.140729	0.379896
CRYL1|Q9Y2S2	16.1283	2.58431643555117e-06	1.32459715629363e-06	0.0204839	0.036757	-0.676129	-0.364281	0.311848
SAR1B|Q9Y6B6	2.923	0.0616001	0.0706646	0.903654	0.205925	-0.25432	-0.0535754	0.200745
FHL5|Q5TD97	7.35132	0.00141054	0.0248557	0.00121847	0.349424	0.40559	0.623215	0.217625
OMG|P23515	2.8297	0.0670655	0.984848	0.137439	0.0737443	-0.0176913	0.227707	0.245398
MERTK|Q12866	0.923494	0.402793	0.903138	0.387651	0.579293	0.0196673	0.0669352	0.0472679
LZTFL1|Q9NQ48	3.45199	0.0382156	0.0306009	0.529739	0.365273	-0.262375	-0.120312	0.142064
PEX14|O75381	3.49776	0.0366825	0.0474989	0.927855	0.133143	0.0994355	0.0167213	-0.0827142
MAVS|Q7Z434	3.96903	0.0241421	0.0427803	0.990112	0.0717527	0.162482	0.00976991	-0.152712
VPS29|Q9UBQ0	1.33495	0.271002	0.251657	0.833444	0.619637	-0.15695	-0.062307	0.0946427
SYAP1|Q96A49	0.0324877	0.968052	0.968473	0.97896	0.999707	0.0269483	0.0242836	-0.00266472
RAB8B|Q92930	0.166649	0.846894	0.93509	0.834234	0.958613	-0.0199239	-0.0362598	-0.0163359
CAPN5|O15484	1.11525	0.334644	0.307567	0.817789	0.713855	-0.101568	-0.045935	0.0556332
EARS2|Q5JPH6	10.3377	0.000141597	0.000169591	0.525266	0.0100429	0.321876	0.0893929	-0.232483
CLCN6|P51797	1.09857	0.340067	0.898413	0.594697	0.311682	0.0305457	-0.0747408	-0.105286
GCAT|O75600	1.4193	0.25002	0.80307	0.228374	0.477325	0.111434	0.324055	0.21262
IMPDH1|P20839	1.72472	0.187087	0.295975	0.98895	0.250197	-0.167992	0.0175306	0.185523
AMPD3|Q01432	3.90358	0.0255774	0.999912	0.0534091	0.0347587	-0.00123903	0.257718	0.258957
HABP4|Q5JVS0	5.07698	0.00923702	0.0109447	0.796764	0.0774661	0.226292	0.0537351	-0.172557
C16orf70|Q9BSU1	9.55018	0.000255193	0.000149237	0.0648646	0.186321	0.198378	0.115045	-0.0833327
METTL3|Q86U44	0.757623	0.473285	0.533379	0.534352	0.99351	-0.103612	-0.11444	-0.0108282
CCDC186|Q7Z3E2	4.92219	0.0105442	0.00741183	0.209495	0.45601	-0.152391	-0.091974	0.0604165
GCC1|Q96CN9	7.29248	0.00147862	0.740864	0.0182297	0.00127166	0.0394728	-0.16573	-0.205202
PODN|Q7Z5L7	4.10812	0.0213621	0.0182641	0.595689	0.223752	0.407639	0.156513	-0.251127
RPL6|Q02878	11.7591	5.03420887670624e-05	0.000162179	0.900948	0.00120317	0.259254	0.0287314	-0.230522
DENND5B|Q6ZUT9	9.03814	0.000376679	0.000243125	0.172076	0.0899486	0.262451	0.124959	-0.137492
ABCB6|Q9NP58	1.06581	0.350986	0.340688	0.905091	0.635011	0.0827951	0.0275883	-0.0552069
EPHB4|P54760	5.608	0.00589212	0.0387532	0.832245	0.00949398	-0.113502	0.0289117	0.142413
DIABLO|Q9NR28	7.28167	0.0014915	0.00101829	0.247811	0.136087	0.347469	0.163591	-0.183877
ABCG2|Q9UNQ0	1.81133	0.172407	0.244235	0.215251	0.96743	-0.255201	-0.295048	-0.0398469
BLMH|Q13867	3.85831	0.0266214	0.0322825	0.879225	0.125143	-0.242587	-0.0502171	0.192369
CHDH|Q8NE62	1.94126	0.152582	0.332743	0.146721	0.790631	-0.191542	-0.282184	-0.0906416
RAPGEF1|Q13905	1.66231	0.198462	0.236716	0.282193	0.998336	0.119738	0.123882	0.00414383
ARHGDIB|P52566	12.8149	2.38887327196119e-05	8.13822083540749e-05	0.884039	0.000738616	-0.791797	-0.0912224	0.700575
MRRF|Q96E11	2.97722	0.0586375	0.0484924	0.593469	0.405222	-0.149014	-0.0666974	0.0823162
NEK7|Q8TDX7	2.43538	0.0963215	0.998679	0.160677	0.113047	-0.00220455	0.0924431	0.0946476
L2HGDH|Q9H9P8	3.64945	0.0320403	0.0244115	0.422659	0.423766	0.155996	0.0807085	-0.075287
RAE1|P78406	0.0584196	0.943309	0.951867	0.952532	0.999554	-0.0133677	-0.0146813	-0.00131355
CEP112|Q8N8E3	0.28184	0.755405	0.813255	0.770579	0.988617	-0.0361372	-0.0449079	-0.00877073
MCM6|Q14566	8.42356	0.000605242	0.0558397	0.239367	0.000469661	0.185862	-0.142576	-0.328438
ALYREF|Q86V81	5.43924	0.00679209	0.407228	0.143134	0.0046484	0.102119	-0.167965	-0.270084
STAMBP|O95630	10.2191	0.000154626	0.000349115	0.839865	0.00361022	-0.268749	-0.0406741	0.228075
GOLGA1|Q92805	4.67119	0.013085	0.401382	0.221041	0.00929897	0.0533445	-0.0763454	-0.12969
MTCH2|Q9Y6C9	4.25228	0.0188282	0.0141857	0.41534	0.32486	0.203735	0.098922	-0.104813
COX4I1|P13073	6.56207	0.0026715	0.00651395	0.98143	0.0150179	0.185974	0.0119244	-0.17405
NLGN2|Q8NFZ4	12.6478	2.68464051771299e-05	1.4482295892515e-05	0.0268824	0.115982	0.352022	0.205811	-0.146212
NECAB1|Q8N987	2.48443	0.0920575	0.989894	0.129118	0.127294	0.013637	0.218712	0.205075
FAM160B1|Q5W0V3	1.40741	0.252874	0.24274	0.87272	0.554255	-0.0872381	-0.0295284	0.0577097
FGD6|Q6ZV73	7.19678	0.00159671	0.00868998	0.957771	0.00489362	0.177215	-0.0178114	-0.195027
PPP4R1|Q8TF05	0.830037	0.44106	0.987114	0.573067	0.440268	-0.0136611	0.0995698	0.113231
GRPEL1|Q9HAV7	3.25664	0.0455425	0.064897	0.969276	0.130656	-0.148701	-0.0170857	0.131615
BBS2|Q9BXC9	6.28489	0.00335434	0.0155292	0.958321	0.0088539	0.196127	-0.0210233	-0.21715
INPP5F|Q9Y2H2	3.20788	0.0475889	0.0490361	0.819503	0.217507	0.113341	0.0312904	-0.0820509
PRPSAP2|O60256	8.3009	0.000665944	0.733518	0.000968147	0.00400888	0.0585178	0.327674	0.269156
PDLIM4|P50479	9.49757	0.000265548	0.000159034	0.104833	0.122345	0.486883	0.256216	-0.230667
NCKAP1L|P55160	0.116683	0.890072	0.999362	0.918453	0.892943	-0.00400294	0.0511691	0.055172
APEH|P13798	2.99969	0.0574531	0.0500444	0.670561	0.341839	-0.123285	-0.0485008	0.0747845
MAP4K3|Q8IVH8	20.9739	1.3160887983538e-07	6.90895498645094e-06	0.860333	1.61267940501642e-06	0.164164	-0.0181594	-0.182323
CPEB3|Q8NE35	0.814963	0.447576	0.491398	0.529369	0.998586	-0.0662939	-0.069329	-0.00303506
IQSEC3|Q9UPP2	19.7505	2.71410478312708e-07	2.43715657100019e-07	0.127054	0.000971443	0.405348	0.14479	-0.260558
CDC42EP1|Q00587	2.05151	0.137612	0.476662	0.703987	0.124185	0.0729034	-0.0552777	-0.128181
PITPNM3|Q9BZ71	12.1722	3.75214362280294e-05	2.61193327076858e-05	0.00554492	0.43258	0.150074	0.110436	-0.0396377
SCN8A|Q9UQD0	2.16276	0.12404	0.10318	0.482166	0.722646	0.144465	0.0891305	-0.0553349
TWF1|Q12792	0.818249	0.446147	0.824552	0.789084	0.413734	-0.0353539	0.0433537	0.0787077
RBBP6|Q7Z6E9	3.4477	0.0383626	0.0303772	0.248911	0.704102	-0.179164	-0.122361	0.0568027
TXNIP|Q9H3M7	0.0210995	0.979129	0.981994	0.999908	0.985662	0.021813	0.00171737	-0.0200956
ESAM|Q96AP7	4.96992	0.0101219	0.00707547	0.228057	0.41705	-0.359318	-0.209619	0.149699
FAM114A2|Q9NRY5	4.02489	0.0229833	0.0643002	0.972875	0.043805	-0.189651	0.0204186	0.21007
HIST2H2AB|Q8IUE6	8.81426	0.000447317	0.000268698	0.067228	0.242756	-0.372075	-0.223108	0.148967
TOR4A|Q9NXH8	1.52745	0.225549	0.227135	0.90892	0.478423	0.141735	0.039226	-0.102509
DOP1A|Q5JWR5	0.334027	0.717403	0.817608	0.98941	0.737184	-0.0218023	0.00551827	0.0273205
LRCH3|Q96II8	0.78345	0.461521	0.482962	0.978457	0.637761	0.0556088	0.0105622	-0.0450466
RAD23B|P54727	11.7139	5.19957869596037e-05	2.93430362636737e-05	0.0621468	0.0786857	0.179057	0.0946609	-0.0843962
PEX19|P40855	6.541	0.00271796	0.00363052	0.781506	0.0348756	0.169181	0.0371076	-0.132073
COX5B|P10606	5.97831	0.00432359	0.00554626	0.790527	0.0468431	0.158569	0.035465	-0.123104
WDR5|P61964	1.17172	0.31694	0.655063	0.81595	0.296952	0.0569326	-0.0435681	-0.100501
SLC27A3|Q5K4L6	0.134561	0.874367	0.990685	0.873374	0.91366	0.00733271	0.0308904	0.0235577
ROGDI|Q9GZN7	8.01786	0.000831238	0.000542948	0.0493986	0.413005	0.219308	0.146632	-0.0726756
FNBP1|Q96RU3	0.153679	0.85789	0.864868	0.995431	0.915814	-0.0381559	-0.0074849	0.030671
HOMER2|Q9NSB8	1.88086	0.161487	0.323664	0.936559	0.188615	-0.112497	0.0296653	0.142163
WTAP|Q15007	7.9541	0.000874013	0.000602658	0.038767	0.494291	-0.199767	-0.140309	0.0594586
PLXNA3|P51805	2.01036	0.143013	0.122193	0.452786	0.800194	0.228446	0.153051	-0.0753941
GRIN2A|Q12879	12.1569	3.79301860147522e-05	2.18523399563297e-05	0.0731454	0.0552334	0.442526	0.222824	-0.219702
TIMM50|Q3ZCQ8	3.1144	0.0517813	0.0431526	0.247766	0.788046	0.113782	0.0823663	-0.0314156
ARPIN|Q7Z6K5	6.81132	0.00218026	0.00172513	0.400539	0.0953477	-0.40252	-0.159749	0.242771
NEBL|O76041	2.65542	0.0786593	0.758231	0.299121	0.0648781	0.027584	-0.0643342	-0.0919183
XPNPEP1|Q9NQW7	2.98238	0.058363	0.0981482	0.999237	0.122601	-0.102908	-0.00201486	0.100893
TBR1|Q16650	0.460579	0.633167	0.937687	0.828028	0.605946	0.02793	-0.0529785	-0.0809086
GNAL|P38405	12.7373	2.52184375720177e-05	6.19082447682606e-05	0.771005	0.00121358	0.397097	0.0654261	-0.331671
SRPX|P78539	0.262632	0.769919	0.749952	0.928804	0.94874	0.207314	0.11592	-0.0913939
EIF3K|Q9UBQ5	6.15423	0.00373658	0.167198	0.257293	0.00270251	-0.0970828	0.0931409	0.190224
ICA1|Q05084	2.54547	0.0870227	0.0725976	0.350667	0.777881	0.0828195	0.0569741	-0.0258454
ATXN2|Q99700	1.86891	0.163311	0.869938	0.161046	0.299213	-0.0199603	-0.0813397	-0.0613793
DDX54|Q8TDD1	1.09587	0.340954	0.843878	0.655124	0.308018	0.0304665	-0.0533347	-0.0838012
BSDC1|Q9NW68	2.59829	0.0828964	0.195723	0.0866737	0.810158	0.118992	0.162525	0.0435329
MAP2K6|P52564	0.543445	0.583623	0.834565	0.553643	0.841737	-0.0407154	-0.0817806	-0.0410652
FNTA|P49354	4.72623	0.0124784	0.0155396	0.844378	0.0826995	-0.27932	-0.0597664	0.219554
MPHOSPH10|O00566	1.7635	0.180359	0.831436	0.169982	0.350792	-0.0379979	-0.132385	-0.0943868
DHX8|Q14562	3.99003	0.0236996	0.0187075	0.497186	0.300997	-0.116606	-0.0522656	0.0643406
ELP3|Q9H9T3	5.92881	0.00450538	0.00354409	0.428799	0.136227	0.242632	0.0990109	-0.143622
SCAF1|Q9H7N4	2.10677	0.130688	0.123248	0.315133	0.931432	-0.138085	-0.112344	0.0257402
MLYCD|O95822	10.5894	0.000117595	0.000112404	0.00438103	0.730361	0.313214	0.258153	-0.0550609
GRK3|P35626	3.37937	0.0409035	0.412083	0.0315069	0.272423	-0.102397	-0.229099	-0.126703
NGLY1|Q96IV0	0.957621	0.389689	0.789161	0.356864	0.677777	-0.0361029	-0.0839962	-0.0478933
AUH|Q13825	3.65718	0.0318209	0.0305377	0.73462	0.206237	0.177579	0.0565203	-0.121058
SRSF9|Q13242	1.30209	0.279662	0.873333	0.548575	0.251854	0.0416502	-0.0974744	-0.139125
N4BP1|O75113	0.531474	0.590525	0.673176	0.998496	0.65548	-0.052065	0.0035373	0.0556023
DDI2|Q5TDH0	9.32361	0.000302983	0.00125099	0.995808	0.00243486	-0.396045	-0.01026	0.385785
COG8|Q96MW5	0.225861	0.798516	0.995264	0.811907	0.836734	-0.00444443	-0.032641	-0.0281966
PLCB3|Q01970	5.07304	0.0092681	0.00728171	0.458824	0.192618	0.237294	0.100096	-0.137198
IGHG3|P01860	0.322647	0.725499	0.977225	0.84399	0.709026	-0.0378758	0.113853	0.151729
MTMR12|Q9C0I1	0.17281	0.841722	0.8786	0.999514	0.870987	0.0320197	-0.00216793	-0.0341876
NAA16|Q6N069	0.313097	0.732386	0.947069	0.892306	0.709834	-0.0246687	0.0395222	0.064191
LYPLAL1|Q5VWZ2	0.816194	0.44704	0.491923	0.527599	0.998358	-0.139301	-0.146178	-0.00687698
WWP2|O00308	2.36434	0.102861	0.277326	0.873061	0.114517	0.0495012	-0.0176027	-0.0671039
HLTF|Q14527	1.20154	0.307981	0.763079	0.697356	0.27616	0.056977	-0.0728357	-0.129813
BAIAP3|O94812	2.99835	0.0575226	0.366521	0.565799	0.0489032	-0.135745	0.112596	0.248341
SNX15|Q9NRS6	4.72649	0.0124755	0.0265428	0.996372	0.0407427	-0.216775	-0.0073101	0.209465
FAM131B|Q86XD5	6.54509	0.00270887	0.00179621	0.211408	0.225684	0.230079	0.120221	-0.109858
PTPRN|Q16849	6.42623	0.00298611	0.0343588	0.00271616	0.432024	0.196603	0.29538	0.0987768
MTHFD1L|Q6UB35	2.84905	0.0658922	0.464885	0.490664	0.0535227	0.0741134	-0.0789942	-0.153108
FAT3|Q8TDW7	0.460983	0.632916	0.918727	0.850798	0.604714	-0.0284598	0.0434981	0.0719579
PSMA3|P25788	0.842123	0.435907	0.477376	0.521769	0.999062	0.0670646	0.0695149	0.00245034
DPP7|Q9UHL4	1.4599	0.240526	0.425471	0.23553	0.849863	-0.171945	-0.248918	-0.076973
NSD3|Q9BZ95	4.2589	0.0187195	0.0521837	0.0254697	0.84215	-0.141513	-0.175789	-0.0342761
RAB3B|P20337	9.1471	0.000346576	0.0187568	0.000248883	0.175162	0.256211	0.427514	0.171303
SRBD1|Q8N5C6	7.03808	0.00181447	0.00153537	0.447697	0.0726862	0.201619	0.0741425	-0.127476
RRAGA|Q7L523	1.86858	0.163362	0.415562	0.834008	0.163188	0.0483658	-0.0241475	-0.0725134
PNP|P00491	2.4581	0.0943213	0.100507	0.889269	0.285117	-0.213585	-0.0522034	0.161381
MICU3|Q86XE3	2.86108	0.0651737	0.0531123	0.564477	0.455049	0.145673	0.0694105	-0.0762626
TPRG1L|Q5T0D9	0.335049	0.716655	0.775306	0.999462	0.768716	-0.0536481	0.00272048	0.0563686
ADH4|P08319	6.32555	0.00324383	0.00609366	0.931815	0.023096	1.14588	0.141657	-1.00422
FAM171A2|A8MVW0	2.23891	0.115554	0.364725	0.100307	0.632428	0.111719	0.189091	0.0773719
INPP5K|Q9BT40	1.26216	0.290572	0.796583	0.264432	0.540778	0.0323236	0.0874656	0.055142
ZC3H11A|O75152	11.6974	5.26111847932558e-05	3.0110165698316e-05	0.0709699	0.0694923	-0.349205	-0.180172	0.169034
STARD13|Q9Y3M8	0.965487	0.386732	0.956998	0.571878	0.369797	-0.0116309	0.0461205	0.0577514
MBNL1|Q9NR56	2.65724	0.0785285	0.0648132	0.342098	0.759845	-0.130213	-0.0886506	0.0415627
NAGK|Q9UJ70	4.60881	0.0138098	0.0105473	0.435097	0.259243	-0.317498	-0.144557	0.172941
PHF14|O94880	1.33263	0.271604	0.350285	0.321214	0.977102	-0.108081	-0.124503	-0.0164217
FOLH1|Q04609	4.10543	0.0214127	0.0455091	0.999999	0.0549461	-0.297917	-0.000149971	0.297767
CAB39L|Q9H9S4	0.85706	0.429624	0.804353	0.793222	0.398113	-0.0666489	0.0760563	0.142705
GNPDA2|Q8TDQ7	1.8959	0.15922	0.41897	0.821517	0.157307	0.0719136	-0.037551	-0.109465
SLAIN2|Q9P270	1.76614	0.179912	0.791835	0.164428	0.377772	-0.0345187	-0.107934	-0.0734152
DHRS4|Q9BTZ2	3.75248	0.0292374	0.961334	0.0433249	0.0530197	-0.0427872	-0.435991	-0.393203
TLE3|Q04726	2.20912	0.1188	0.113552	0.288647	0.938956	-0.0993069	-0.0822223	0.0170846
MICALL1|Q8N3F8	0.525928	0.593751	0.845875	0.895126	0.570747	-0.0469165	0.042196	0.0891125
RPS19|P39019	6.09204	0.00393403	0.0161371	0.00610267	0.783143	0.219679	0.272773	0.0530938
VBP1|P61758	1.92757	0.154554	0.862237	0.151719	0.290796	0.0226334	0.0909194	0.0682861
RAB18|Q9NP72	2.10576	0.130811	0.928621	0.143862	0.216332	0.0130306	0.0751919	0.0621613
RANBP9|Q96S59	3.85505	0.0266982	0.0290634	0.817223	0.149556	0.0874338	0.0223194	-0.0651144
RFC5|P40937	0.521183	0.596526	0.579211	0.767636	0.97244	0.0574265	0.0440734	-0.0133532
FBLN5|Q9UBX5	1.83246	0.16901	0.199829	0.256854	0.999711	0.460682	0.46696	0.00627798
ARPC4|P59998	0.89726	0.413175	0.982251	0.442702	0.49485	0.00761513	0.0572932	0.0496781
VTI1A|Q96AJ9	0.37311	0.690202	0.999024	0.756352	0.701602	-0.00158169	0.0296678	0.0312495
DAB2|P98082	1.71291	0.189185	0.785571	0.171937	0.397445	-0.0429959	-0.130494	-0.0874978
SNRPD2|P62316	0.67505	0.513019	0.622352	0.993967	0.57101	0.0740854	-0.00921129	-0.0832967
GNPDA1|P46926	3.07396	0.0537114	0.0421362	0.346795	0.644776	-0.14917	-0.0933738	0.0557966
TYK2|P29597	2.24239	0.115181	0.11655	0.867008	0.343228	-0.118258	-0.0330123	0.0852458
CTNNA3|Q9UI47	1.41482	0.251091	0.898116	0.485678	0.228356	-0.0336829	0.0972109	0.130894
DCP1A|Q9NPI6	4.63375	0.0135151	0.00966667	0.219164	0.493901	-0.133226	-0.0816558	0.0515707
RBM17|Q96I25	1.29902	0.280485	0.375527	0.317999	0.963851	-0.11718	-0.14043	-0.02325
ACE|P12821	10.8168	9.95197872590674e-05	0.000232784	0.00085817	0.999908	-0.292871	-0.293792	-0.000920902
HERC2P3|Q9BVR0	2.16067	0.127599	0.468397	0.721126	0.115674	0.27159	-0.195171	-0.466761
PNPLA8|Q9NP80	4.07429	0.0220063	0.0275836	0.883638	0.108282	0.134121	0.026572	-0.107549
DEK|P35659	12.6744	2.63523322092428e-05	0.000129794	0.970256	0.00048922	-0.318568	-0.0187015	0.299867
RBM28|Q9NW13	3.70503	0.0304956	0.0252482	0.180453	0.778287	-0.16206	-0.11986	0.0422006
PPP4R3A|Q6IN85	6.19854	0.00360216	0.00410787	0.708812	0.0525796	-0.201241	-0.0528544	0.148387
TPPP3|Q9BW30	11.5237	5.95970177262589e-05	0.000129488	0.77033	0.00230856	-0.362256	-0.0626569	0.299599
TOR1AIP2|Q8NFQ8	9.49461	0.000266142	0.000157756	0.0931811	0.137243	0.175451	0.0947731	-0.0806777
RDH11|Q8TC12	1.67869	0.195408	0.992743	0.298596	0.207737	-0.00518839	0.0748585	0.0800469
HDGFL2|Q7Z4V5	0.128534	0.879629	0.993516	0.881445	0.912615	-0.0099916	-0.0487406	-0.038749
BRD3|Q15059	10.051	0.000175223	0.000681075	0.981317	0.00191058	-0.183814	-0.00960321	0.174211
XIAP|P98170	11.7311	5.13578602302868e-05	0.00026471	0.989233	0.000682449	0.148657	0.00548404	-0.143173
PCID2|Q5JVF3	0.952908	0.391472	0.411642	0.971457	0.583656	-0.0626583	-0.0124074	0.050251
NELFCD|Q8IXH7	1.12804	0.330547	0.425183	0.3694	0.969385	-0.0750747	-0.0897416	-0.0146669
MPHOSPH8|Q99549	2.74356	0.0725574	0.0675973	0.2252	0.910839	-0.0978599	-0.0795304	0.0183294
RASA4|O43374	1.94429	0.152148	0.231579	0.998514	0.230746	-0.210116	0.00729914	0.217415
RMND5A|Q9H871	4.92404	0.0105275	0.0076884	0.150597	0.57995	0.126343	0.0845527	-0.0417901
IBA57|Q5T440	0.0174912	0.982666	0.981665	0.991054	0.99909	0.00881875	0.00679713	-0.00202162
TRMT10C|Q7L0Y3	2.89373	0.063263	0.49009	0.454803	0.0506369	0.0543138	-0.0631963	-0.11751
CCDC90B|Q9GZT6	8.48842	0.000575491	0.000350878	0.0680276	0.273263	0.233622	0.142465	-0.0911576
CYBB|P04839	4.6742	0.0130511	0.0182922	0.902002	0.0707129	-0.315125	-0.0537648	0.26136
MGLL|Q99685	1.57246	0.216106	0.851153	0.205241	0.38984	-0.044611	-0.15698	-0.112369
KATNAL1|Q9BW62	3.46841	0.0376582	0.0414899	0.110139	0.97557	0.0908328	0.0828225	-0.00801033
KRT17|Q04695	3.48137	0.037224	0.0434605	0.880917	0.156516	-1.00348	-0.216372	0.787108
FBLN7|Q53RD9	10.8349	9.82103217128906e-05	0.000227415	0.824517	0.00273515	0.900295	0.139003	-0.761292
CHMP4B|Q9H444	2.07277	0.134904	0.122112	0.355037	0.895204	0.113424	0.0870788	-0.0263455
SCYL2|Q6P3W7	6.45346	0.00292012	0.00516972	0.908085	0.0236917	-0.147377	-0.0209241	0.126452
DIRAS2|Q96HU8	6.4485	0.00293201	0.00253182	0.49123	0.0861831	0.294292	0.106382	-0.18791
ABI2|Q9NYB9	3.89268	0.0258248	0.0289824	0.834124	0.139707	0.154539	0.0373718	-0.117167
RAB30|Q15771	2.84488	0.0661436	0.0820329	0.942928	0.190206	0.0966866	0.015986	-0.0807007
SIGLEC1|Q9BZZ2	1.66836	0.197327	0.182586	0.813616	0.534074	0.179752	0.0681823	-0.111569
CDH11|P55287	4.82357	0.0114755	0.0179032	0.0319642	0.99877	0.25948	0.26398	0.0045002
FARS2|O95363	4.51682	0.014955	0.0106998	0.263613	0.445858	0.139221	0.0807898	-0.0584312
IPO11|Q9UI26	0.936138	0.397885	0.946308	0.400567	0.526652	0.0402286	0.182806	0.142577
DPM1|O60762	10.5077	0.000124886	0.000157278	0.545985	0.0085555	0.131988	0.035344	-0.0966438
CXADR|P78310	1.15272	0.322785	0.302742	0.564075	0.936551	0.170843	0.129973	-0.0408702
SRSF3|P84103	2.36578	0.102725	0.0839202	0.509583	0.634461	-0.17967	-0.101752	0.0779181
EGLN1|Q9GZT9	4.81384	0.0115719	0.00886294	0.434609	0.234558	-0.228946	-0.102193	0.126753
ETF1|P62495	1.77289	0.17877	0.859525	0.41876	0.157927	-0.061066	0.163194	0.22426
SNRK|Q9NRH2	1.4295	0.247599	0.29775	0.323481	0.994837	-0.0825265	-0.0880317	-0.00550526
PHKA2|P46019	1.44687	0.243533	0.220245	0.783434	0.633412	0.0938065	0.0411297	-0.0526767
TUB|P50607	1.76479	0.18014	0.16096	0.444689	0.878058	0.124159	0.09052	-0.0336387
DGKG|P49619	3.21672	0.047211	0.048995	0.140048	0.960032	-0.125468	-0.110845	0.0146228
PROS1|P07225	22.1707	6.5923631838717e-08	4.86350538372315e-05	0.262775	1.59831064827642e-07	-0.702931	0.26163	0.964561
PIK3R2|O00459	0.106734	0.898938	0.931605	0.997957	0.910696	0.0153582	-0.00288401	-0.0182423
PRPF38B|Q5VTL8	17.7733	9.09058187566078e-07	1.31011128723379e-06	0.340448	0.000552528	-0.306178	-0.084332	0.221846
DPT|Q07507	0.154266	0.857388	0.883601	0.999999	0.891237	-0.0721957	-0.000233894	0.0719618
RPS2|P15880	10.5228	0.000123508	0.000192079	0.00177727	0.955337	0.314736	0.292933	-0.0218031
IDH1|O75874	3.06215	0.0542893	0.0453526	0.608563	0.37621	-0.178896	-0.0771989	0.101697
HNRNPAB|Q99729	1.8744	0.16247	0.270204	0.985956	0.220312	0.128896	-0.0146245	-0.143521
ZSWIM8|A7E2V4	0.198206	0.820745	0.995751	0.832603	0.855395	0.0042024	0.0305456	0.0263432
NADK2|Q4G0N4	0.852489	0.431536	0.553636	0.448957	0.953956	0.0676919	0.0873323	0.0196404
TRIM4|Q9C037	16.2901	2.32805899556137e-06	1.20436072370556e-06	0.0230119	0.0307318	0.273167	0.144144	-0.129023
CCDC91|Q7Z6B0	5.32328	0.00749193	0.00881221	0.778185	0.0708636	-0.23635	-0.0574878	0.178862
TBC1D17|Q9HA65	2.52148	0.0889671	0.256734	0.0826844	0.708086	0.078059	0.118278	0.0402194
RAB12|Q6IQ22	2.27115	0.112145	0.548906	0.558909	0.0940745	0.0453874	-0.0494335	-0.0948209
IFIH1|Q9BYX4	0.391334	0.677896	0.910784	0.653193	0.848838	0.042358	0.10037	0.0580121
DSC2|Q02487	4.24649	0.0189237	0.0137443	0.300371	0.446796	0.508905	0.288903	-0.220002
RAB13|P51153	0.877838	0.421039	0.53126	0.44626	0.962757	0.0820975	0.102752	0.0206545
ATG9A|Q7Z3C6	1.10174	0.339031	0.998922	0.433453	0.361832	-0.00261384	0.0811929	0.0838067
CIRBP|Q14011	10.9078	9.31158935455322e-05	0.823075	0.00164873	0.000105233	0.10829	-0.732064	-0.840354
PSME1|Q06323	3.04845	0.0549675	0.0512572	0.744682	0.283906	-0.225118	-0.0763044	0.148814
PPP1R18|Q6NYC8	1.64829	0.201113	0.686024	0.174973	0.49674	-0.0663045	-0.159986	-0.0936818
ARFIP2|P53365	0.0232969	0.976981	0.975783	0.997221	0.991002	0.0120087	0.00447436	-0.00753429
HIST2H3A; HIST2H3C; HIST2H3D|Q71DI3	0.483294	0.61921	0.958088	0.794954	0.595282	0.0380319	-0.0973059	-0.135338
BPI|P17213	0.229152	0.795912	0.78284	0.898004	0.983615	-0.186932	-0.136869	0.0500626
LAMP1|P11279	0.523127	0.595388	0.811064	0.926413	0.581959	0.0310248	-0.0207045	-0.0517293
TRADD|Q15628	1.04926	0.356639	0.40942	0.433549	0.995901	0.169296	0.181052	0.0117565
HMGB1|P09429	0.130086	0.878271	0.936556	0.871318	0.977785	0.0655609	0.105209	0.0396478
CPE|P16870	7.38874	0.00136893	0.00112609	0.410115	0.0688161	-0.237972	-0.089836	0.148136
PPFIBP2|Q8ND30	2.97149	0.0589433	0.249885	0.0502448	0.570909	0.121418	0.200512	0.0790936
RMDN2|Q96LZ7	8.24806	0.000693997	0.000483607	0.0321209	0.504621	0.165805	0.118006	-0.0477998
KIAA1549L|Q6ZVL6	23.8666	2.54272565930344e-08	1.35981719218137e-08	0.000236303	0.0962132	0.437485	0.298483	-0.139002
IFT27|Q9BW83	7.43674	0.00131741	0.00184199	0.7579	0.0226061	0.274175	0.0598457	-0.214329
DGKE|P52429	3.17576	0.0489883	0.123888	0.957401	0.0751636	0.0964568	-0.0150814	-0.111538
COQ6|Q9Y2Z9	1.08727	0.343795	0.314689	0.805926	0.736535	0.105517	0.0499303	-0.0555871
PDE4DIP|Q5VU43	27.3012	4.03829566040462e-09	2.05270767050791e-09	0.005737	0.00152821	-0.363745	-0.176477	0.187268
NCS1|P62166	6.24855	0.00345641	0.00233751	0.240525	0.226775	0.382351	0.195681	-0.186671
EIF4ENIF1|Q9NRA8	1.26872	0.28875	0.458864	0.960935	0.323572	0.0505245	-0.012543	-0.0630675
CHUK|O15111	4.57522	0.014217	0.0101452	0.274655	0.41981	0.134867	0.0765277	-0.0583391
RILPL1|Q5EBL4	1.38013	0.259546	0.322513	0.322646	0.987905	0.211114	0.233476	0.0223622
SMARCAD1|Q9H4L7	2.17367	0.122785	0.120505	0.27937	0.955285	-0.124961	-0.106376	0.0185845
TACO1|Q9BSH4	3.72038	0.0300826	0.0255429	0.605809	0.268373	-0.174147	-0.068931	0.105216
DAPK3|O43293	7.68996	0.00107694	0.0042095	0.00249825	0.858026	0.129299	0.150471	0.0211726
POLR2C|P19387	0.465942	0.629833	0.997295	0.6689	0.673554	-0.00400524	-0.0542086	-0.0502034
LSG1|Q9H089	7.17183	0.00162906	0.00133639	0.0310912	0.702649	-0.23188	-0.179961	0.0519189
PRKAB2|O43741	8.96566	0.00039819	0.00024879	0.145133	0.111487	0.412904	0.20658	-0.206325
ARL6IP5|O75915	0.503852	0.606775	0.613424	0.716728	0.996401	0.0411093	0.0374786	-0.00363069
NACC1|Q96RE7	1.26731	0.289139	0.531969	0.269919	0.80421	-0.0663375	-0.106444	-0.0401069
EOGT|Q5NDL2	3.02608	0.0560937	0.092919	0.0858596	0.96401	0.192376	0.216478	0.0241018
GFPT1|Q06210	0.618272	0.542329	0.615414	0.999948	0.62802	0.0822676	-0.000938085	-0.0832057
RPLP2|P05387	4.30677	0.0179531	0.0140599	0.478147	0.269232	0.125701	0.0557839	-0.0699172
CST3|P01034	3.01142	0.0568447	0.0474181	0.262454	0.788772	-0.237168	-0.170746	0.066422
IKBKG|Q9Y6K9	0.760737	0.47185	0.499698	0.984516	0.634154	0.0517457	0.00852394	-0.0432217
CPNE4|Q96A23	4.36435	0.0170741	0.962222	0.0276363	0.0328933	0.0142721	0.15807	0.143798
SCAF11|Q99590	10.1199	0.00016646	9.62768993134633e-05	0.0719288	0.134266	-0.198664	-0.10971	0.088954
CPNE1|Q99829	2.44634	0.0953517	0.682031	0.0824749	0.285687	0.18653	0.538483	0.351953
MESD|Q14696	2.12572	0.128398	0.174284	0.993483	0.238143	-0.121934	-0.00810325	0.113831
CUL7|Q14999	7.47217	0.00128068	0.00297046	0.948473	0.0107316	0.418891	0.0416523	-0.377238
MCTP1|Q6DN14	12.1293	3.86778929069438e-05	3.33883225898113e-05	0.0028948	0.615552	0.276489	0.220332	-0.0561575
DNAJC9|Q8WXX5	3.48871	0.0369804	0.0305167	0.577164	0.322971	-0.158043	-0.0673149	0.0907284
PMVK|Q15126	3.16659	0.0493953	0.224883	0.745572	0.0504662	0.153225	-0.0742517	-0.227477
COQ8A|Q8NI60	0.880325	0.420023	0.421875	0.574941	0.988797	0.0641029	0.056601	-0.00750183
DGKQ|P52824	17.0346	1.44663782603275e-06	3.85220839882461e-06	0.639911	0.000226944	0.339322	0.0629601	-0.276362
QRICH1|Q2TAL8	4.44895	0.0158625	0.0182991	0.0598288	0.972333	-0.184716	-0.16937	0.0153456
SMARCC1|Q92922	1.94938	0.151423	0.290736	0.955775	0.187195	0.0933109	-0.0195074	-0.112818
RASA4B|C9J798	3.82783	0.027349	0.0205389	0.267123	0.583229	-0.375869	-0.236057	0.139812
ARHGAP4|P98171	0.0656856	0.936494	0.952138	0.999789	0.948552	-0.0369222	0.00267632	0.0395986
PITPNB|P48739	2.66665	0.0778532	0.064142	0.586116	0.48011	-0.127442	-0.0607681	0.0666736
EVL|Q9UI08	0.44889	0.640498	0.613663	0.851491	0.939604	-0.0549237	-0.0347403	0.0201834
TNRC6B|Q9UPQ9	8.83292	0.000440938	0.000264826	0.066164	0.244161	0.184294	0.110739	-0.0735549
PZP|P20742	5.47465	0.00659213	0.0075098	0.0355024	0.950215	0.733187	0.659516	-0.0736717
BPHL|Q86WA6	0.0668951	0.935364	0.972612	0.990871	0.932864	-0.0271142	0.017232	0.0443461
OSBP2|Q969R2	1.96146	0.149717	0.838821	0.388137	0.13031	-0.0354935	0.0918369	0.12733
CNTNAP5|Q8WYK1	8.35799	0.000636943	0.000716564	0.58358	0.0234993	0.255255	0.0719385	-0.183317
PPIE|Q9UNP9	14.7896	6.22068587789287e-06	3.21635410338583e-06	0.0204426	0.0632043	-0.184266	-0.103628	0.0806382
CRK|P46108	10.5346	0.000122434	0.000765885	0.997759	0.000921069	-0.449079	0.00816528	0.457245
ADGRF5|Q8IZF2	0.327279	0.722183	0.999536	0.779283	0.734926	0.00248269	-0.0638289	-0.0663116
NDUFA12|Q9UI09	9.93831	0.000190616	0.000190361	0.435186	0.0170439	0.232222	0.0740349	-0.158187
RPS9|P46781	20.4877	1.75101929128039e-07	1.0173039521888e-07	0.000480942	0.16685	0.667781	0.468162	-0.199619
STX12|Q86Y82	2.49019	0.0915697	0.389937	0.676662	0.0827096	0.0854978	-0.0605561	-0.146054
MFAP4|P55083	2.30926	0.108248	0.111467	0.236932	0.97396	0.544569	0.484224	-0.0603451
FARP2|O94887	1.63925	0.202842	0.178835	0.50806	0.848923	0.112628	0.0772997	-0.0353283
STX5|Q13190	0.0110812	0.988982	0.989417	0.999599	0.993874	-0.00417312	-0.000895667	0.00327745
FN3K|Q9H479	3.30418	0.0436353	0.0344903	0.503299	0.41604	-0.237753	-0.115527	0.122226
MCM3|P25205	8.47909	0.000579676	0.247878	0.0519678	0.00035155	0.133245	-0.218072	-0.351316
TLE4|Q04727	0.691812	0.504752	0.764524	0.473781	0.829122	-0.0631773	-0.116819	-0.0536421
STXBP6|Q8NFX7	5.61564	0.0058544	0.00425286	0.10355	0.581172	-0.218331	-0.15068	0.0676515
STING1|Q86WV6	0.540437	0.58535	0.997541	0.673758	0.595894	0.0089801	-0.126303	-0.135283
RFC4|P35249	0.279154	0.757417	0.871039	0.744157	0.951295	-0.0301823	-0.0489223	-0.01874
MSH3|P20585	3.59791	0.0335452	0.12471	0.871122	0.0440704	0.116583	-0.0325373	-0.149121
TRNT1|Q96Q11	11.9231	4.47808557579979e-05	7.1208507725018e-05	0.606144	0.00332842	-0.39336	-0.0909321	0.302428
REPS2|Q8NFH8	0.27605	0.759749	0.949908	0.908325	0.738991	-0.0205809	0.0311543	0.0517352
COG6|Q9Y2V7	1.70705	0.190237	0.182303	0.852962	0.48477	0.0890429	0.0296291	-0.0594138
LRRC8B|Q6P9F7	7.71577	0.00105512	0.000662103	0.14198	0.197938	0.239073	0.129358	-0.109714
CYTH2|Q99418	9.06727	0.000368376	0.000306091	0.0123457	0.66563	0.163284	0.128272	-0.0350114
KDM5C|P41229	3.21619	0.0472334	0.0367979	0.324947	0.639984	-0.182352	-0.11508	0.0672722
U2AF2|P26368	0.517062	0.598947	0.582537	0.937131	0.822894	-0.0829554	-0.0316509	0.0513045
MID1|O15344	7.84242	0.000954505	0.00111256	0.632336	0.0266458	0.341094	0.091829	-0.249265
RPS6|P62753	11.8693	4.65309806532036e-05	2.6083411058142e-05	0.0579646	0.078828	0.31565	0.167931	-0.147718
ECM2|O94769	2.85937	0.0652749	0.0606451	0.212338	0.906538	0.467325	0.379451	-0.0878741
SBDS|Q9Y3A5	3.18902	0.0484053	0.990072	0.102698	0.055849	-0.0158367	0.27085	0.286687
SYT5|O00445	0.729851	0.486281	0.998905	0.57587	0.505567	-0.0038473	0.096041	0.0998883
TOMM40|O96008	16.3953	2.1756230352456e-06	2.53520906510207e-05	0.999851	4.18199639499184e-05	0.211947	-0.000791449	-0.212738
BBS1|Q8NFJ9	1.25035	0.293882	0.919912	0.515726	0.271841	0.0363308	-0.113869	-0.1502
NELFE|P18615	2.55957	0.0859007	0.234085	0.0824965	0.739463	-0.0860873	-0.126167	-0.0400796
COQ7|Q99807	0.576426	0.565035	0.62903	0.99993	0.655218	0.0499129	0.000673896	-0.049239
POTEI|P0CG38	3.77146	0.0287494	0.136353	0.0260376	0.591795	0.130814	0.199135	0.0683206
DOCK8|Q8NF50	2.91003	0.0623314	0.405803	0.540342	0.0519914	-0.0739672	0.0673925	0.14136
PPP1R10|Q96QC0	1.7342	0.185419	0.160703	0.681886	0.642285	-0.127016	-0.0633421	0.0636742
KCNA1|Q09470	2.47228	0.0930954	0.895879	0.243686	0.0846979	0.0444969	-0.178777	-0.223274
HDHD3|Q9BSH5	0.315306	0.730787	0.999579	0.769545	0.756755	0.00220706	0.061075	0.0588679
PNKP|Q96T60	5.29226	0.00769152	0.432582	0.00594615	0.0734511	-0.0943041	-0.269508	-0.175204
MAT2B|Q9NZL9	3.21196	0.047414	0.0644944	0.958053	0.141707	0.0930157	0.0125103	-0.0805053
CHD1|O14646	0.0528491	0.948568	0.944931	0.991815	0.98237	0.0176179	0.00741929	-0.0101986
TAX1BP1|Q86VP1	10.0108	0.000180563	0.972927	0.000657557	0.00053981	0.009788	0.190525	0.180737
NFIA|Q12857	0.132406	0.876245	0.997556	0.885644	0.899618	-0.00425139	-0.0331708	-0.0289194
RMND1|Q9NWS8	0.138597	0.870861	0.999277	0.903712	0.874348	0.0025633	-0.0335919	-0.0361552
LSM14B|Q9BX40	4.36925	0.0170014	0.0195946	0.062553	0.973361	-0.191674	-0.175907	0.0157668
PRPSAP1|Q14558	7.94833	0.000877994	0.997895	0.00311726	0.00178749	0.00448011	0.27505	0.27057
SMC5|Q8IY18	2.52033	0.0890611	0.0944177	0.2	0.979897	-0.0762712	-0.0691345	0.00713672
API5|Q9BZZ5	0.669049	0.516038	0.523614	0.643431	0.99517	0.0769214	0.0700907	-0.0068307
CNRIP1|Q96F85	6.94781	0.00195182	0.00170604	0.47773	0.069214	-0.386026	-0.137273	0.248753
RPS27A|P62979	40.3244	9.15229795485805e-12	2.18047802036381e-11	0.00017306	0.000441374	-0.540381	-0.288328	0.252053
TMEM94|Q12767	7.16159	0.00164255	0.00110597	0.0655398	0.459933	0.40554	0.272383	-0.133157
PPIG|Q13427	1.74549	0.183453	0.19116	0.322527	0.987043	-0.155855	-0.141797	0.0140574
PGAM4|Q8N0Y7	4.95423	0.0103185	0.0138928	0.846511	0.068887	-0.478671	-0.0998525	0.378819
H1-3|P16402	1.35342	0.266258	0.250039	0.848971	0.597123	-0.300846	-0.112927	0.187919
CAMLG|P49069	5.90899	0.00458037	0.00381992	0.485724	0.116085	0.13396	0.0507924	-0.0831678
EMC8|O43402	0.398887	0.672863	0.999999	0.728328	0.694725	8.36930471449504e-05	-0.0428033	-0.042887
SMARCD1|Q96GM5	0.571107	0.567991	0.557995	0.947394	0.783927	-0.0591115	-0.0197905	0.039321
INPP1|P49441	4.88008	0.0109319	0.0196456	0.96963	0.0462981	-0.302104	-0.0284391	0.273665
RAI1|Q7Z5J4	0.0883121	0.915596	0.997237	0.919598	0.935084	-0.00508219	-0.0309686	-0.0258864
SZT2|Q5T011	6.73924	0.00231189	0.00153002	0.211462	0.206779	0.238169	0.122692	-0.115477
EPS8L2|Q9H6S3	1.615	0.207559	0.328169	0.984595	0.265996	0.141382	-0.0182501	-0.159632
APEX1|P27695	1.28718	0.283686	0.27204	0.878614	0.587346	-0.22226	-0.0765752	0.145685
MLC1|Q15049	2.3541	0.103841	0.0853258	0.55235	0.592441	-0.303281	-0.161598	0.141682
OLFM1|Q99784	39.9604	1.06782636964354e-11	2.25952589971712e-11	9.55019593873452e-06	0.00759201	0.663226	0.42293	-0.240297
PI4K2A|Q9BTU6	0.0228713	0.977397	0.981161	0.98083	0.999761	-0.00600864	-0.00670513	-0.00069649
DDAH2|O95865	16.2025	2.46337111821673e-06	1.34747595570417e-06	0.0368939	0.0197737	-0.53477	-0.264055	0.270715
PIGT|Q969N2	0.757208	0.473476	0.501098	0.573966	0.999936	-0.0491986	-0.0487126	0.000486025
CNNM2|Q9H8M5	6.27369	0.00338548	0.00321505	0.0336192	0.841126	0.164801	0.136867	-0.0279343
LRRC59|Q96AG4	0.919902	0.404198	0.711511	0.857327	0.384693	0.0404753	-0.0300504	-0.0705257
MYL6B|P14649	10.9578	8.97799746887318e-05	0.00062582	0.000256029	0.76846	0.249521	0.29485	0.0453286
CHCHD6|Q9BRQ6	2.67229	0.0774515	0.0718367	0.761298	0.338186	0.156225	0.0542727	-0.101952
RALBP1|Q15311	0.971103	0.384634	0.978311	0.411787	0.471228	0.00972948	0.0690783	0.0593488
MTX1|Q13505	6.70842	0.00237064	0.00153658	0.166009	0.264221	0.196106	0.108918	-0.0871879
DHRS1|Q96LJ7	4.28048	0.0183699	0.0385522	0.999331	0.0511598	0.454586	0.00697369	-0.447612
HDHD2|Q9H0R4	3.7652	0.0289094	0.021573	0.339406	0.49365	-0.240707	-0.137373	0.103334
MTUS1|Q9ULD2	1.1422	0.326071	0.293016	0.701579	0.820077	0.0690135	0.0406489	-0.0283646
LONRF2|Q1L5Z9	1.10973	0.336428	0.327269	0.531466	0.968827	-0.144436	-0.119584	0.0248514
CPXM1|Q96SM3	14.4939	7.58027382605039e-06	9.28056814675227e-06	0.370783	0.00228516	1.7459	0.508134	-1.23776
PPWD1|Q96BP3	9.49943	0.000265173	0.000540832	0.830761	0.00556065	-0.320057	-0.0515906	0.268466
PTRHD1|Q6GMV3	1.27499	0.287019	0.320479	0.979061	0.459665	-0.14538	-0.0216761	0.123704
DDR1|Q08345	4.58549	0.0140912	0.0176018	0.853809	0.0873699	-0.327548	-0.0688613	0.258687
CLPTM1|O96005	5.68626	0.00551752	0.0296052	0.898105	0.010618	0.147665	-0.0275552	-0.17522
LSM14A|Q8ND56	0.989148	0.377975	0.346102	0.796517	0.782845	-0.0629921	-0.0319863	0.0310057
HOOK1|Q9UJC3	0.345388	0.709367	0.69184	0.946462	0.892061	0.0358401	0.0152712	-0.0205689
ADRM1|Q16186	1.1093	0.33657	0.945308	0.534059	0.318208	0.0169943	-0.06315	-0.0801442
UBXN7|O94888	14.1237	9.725978582906e-06	1.38222370426044e-05	0.457469	0.00189936	-0.398592	-0.104995	0.293597
SYNJ2BP|P57105	10.4945	0.000126103	0.000353815	0.000801895	0.986684	0.109531	0.113821	0.00428946
EIF5A2|Q9GZV4	0.12648	0.88143	0.98759	0.877343	0.924932	-0.0135142	-0.0484503	-0.0349361
AIMP2|Q13155	0.123766	0.883816	0.901408	0.901668	0.998935	-0.0215649	-0.0238205	-0.00225558
RAC1|P63000	0.146878	0.863714	0.91233	0.995484	0.875332	-0.0267083	0.00655596	0.0332643
UBAP1|Q9NZ09	1.69359	0.192673	0.339936	0.962108	0.232141	0.0769896	-0.0159397	-0.0929293
AKR7A2|O43488	8.25467	0.000690422	0.00064853	0.470049	0.0359114	-0.326246	-0.108252	0.217995
KDM5A|P29375	2.33582	0.105615	0.626447	0.468434	0.0865299	0.0527786	-0.0745652	-0.127344
SLC44A2|Q8IWA5	1.1823	0.313731	0.443445	0.330955	0.935428	-0.0867466	-0.112232	-0.0254853
TRPM4|Q8TD43	2.27847	0.111385	0.552995	0.552717	0.0932199	0.084931	-0.0939853	-0.178916
PGAP1|Q75T13	12.3305	3.35516006402568e-05	1.83497079685457e-05	0.042209	0.0878657	0.420385	0.231894	-0.188491
THOC6|Q86W42	1.14947	0.323796	0.297173	0.814938	0.704309	-0.070555	-0.0317155	0.0388396
ARIH1|Q9Y4X5	2.02687	0.14082	0.910389	0.315191	0.129339	-0.0383015	0.150221	0.188523
ATP4A|P20648	3.87655	0.0283221	0.0384972	0.0594766	0.998738	0.295318	0.300882	0.00556388
RAN|P62826	7.81435	0.000975915	0.000625948	0.0624764	0.376448	-0.388052	-0.251265	0.136788
LPIN1|Q14693	6.84341	0.00212419	0.00318291	0.822773	0.0256913	0.27319	0.0525903	-0.220599
MMP2|P08253	4.80463	0.0116639	0.00822173	0.239702	0.428402	0.477375	0.278284	-0.199091
COL4A5|P29400	0.567188	0.57018	0.571607	0.698708	0.992867	0.182693	0.161456	-0.0212366
CCDC177|Q9NQR7	9.41784	0.000282072	0.000168834	0.0446096	0.266921	0.246444	0.15424	-0.0922037
BECN1|Q14457	12.9761	2.13544003633474e-05	1.15797618290836e-05	0.0175952	0.14603	0.170877	0.104771	-0.0661054
DCXR|Q7Z4W1	5.56575	0.00610514	0.00434995	0.320467	0.230455	0.287159	0.139084	-0.148075
BROX|Q5VW32	13.1274	1.92277358336886e-05	6.87562273967712e-05	0.888553	0.0006132	-0.664389	-0.0741561	0.590233
HDAC5|Q9UQL6	0.646109	0.527749	0.498441	0.870433	0.842988	-0.0597905	-0.0293541	0.0304365
DHTKD1|Q96HY7	0.0604575	0.941392	0.940619	0.963909	0.998826	0.0291628	0.02499	-0.00417278
CDH10|Q9Y6N8	15.0725	5.15546718517795e-06	5.27227493318794e-06	0.000557463	0.657817	0.349144	0.289602	-0.059542
SMCR8|Q8TEV9	3.24362	0.0460801	0.0387414	0.612386	0.339724	0.116051	0.0484609	-0.0675906
GSDME|O60443	4.55991	0.0144067	0.0104162	0.330894	0.355612	-0.335961	-0.176575	0.159386
TMCC3|Q9ULS5	4.10498	0.021421	0.0275451	0.89393	0.102809	-0.199286	-0.0375766	0.161709
GPM6A|P51674	0.205283	0.814996	0.99436	0.877923	0.810397	-0.00817677	0.0434505	0.0516272
POTEJ|P0CG39	6.43813	0.00295708	0.00691265	0.00822896	0.963723	0.781939	0.848149	0.0662105
CYBRD1|Q53TN4	3.01207	0.0568112	0.061131	0.861377	0.219512	0.348031	0.0865579	-0.261473
DHRS7B|Q6IAN0	8.88379	0.000424021	0.00027089	0.165294	0.100849	0.231102	0.11218	-0.118922
RELL1|Q8IUW5	2.13622	0.127147	0.840711	0.123659	0.259676	-0.054765	-0.214471	-0.159706
COQ5|Q5HYK3	2.844	0.0661962	0.0645604	0.798768	0.282457	0.137497	0.0424346	-0.0950625
PPP2R2B|Q00005	4.87232	0.011005	0.00832307	0.131062	0.644506	-0.145256	-0.101771	0.0434848
APBB2|Q92870	1.52143	0.226844	0.476859	0.874059	0.229225	-0.0601066	0.0281676	0.0882743
CTDP1|Q9Y5B0	3.36784	0.0412096	0.0518208	0.0959277	0.998599	-0.134292	-0.131363	0.00292916
RMDN1|Q96DB5	4.64015	0.0134407	0.0109266	0.514847	0.20691	0.257055	0.104797	-0.152258
THOC3|Q96J01	5.32483	0.00748211	0.121468	0.48404	0.00671066	-0.107242	0.0686067	0.175848
ATG4B|Q9Y4P1	1.82723	0.169843	0.191428	0.955602	0.348848	-0.236809	-0.0426957	0.194113
TMED7|Q9Y3B3	0.0251804	0.975145	0.994517	0.972843	0.98885	0.00645876	0.0159914	0.00953263
BLVRA|P53004	10.4865	0.000126856	7.22210297731118e-05	0.0539917	0.149602	-0.308858	-0.176906	0.131953
AIFM3|Q96NN9	0.541022	0.585013	0.876692	0.858321	0.556257	0.0467793	-0.0557647	-0.102544
VTA1|Q9NP79	4.90562	0.010695	0.0170774	0.938099	0.0533086	-0.163365	-0.0217287	0.141636
RPRD1A|Q96P16	2.30832	0.108342	0.0906271	0.612762	0.544854	-0.298779	-0.146349	0.15243
PTGDS|P41222	0.670705	0.515203	0.793396	0.881702	0.493223	-0.086497	0.0704906	0.156988
PLEKHG1|Q9ULL1	0.0387302	0.962035	0.959421	0.9942	0.986777	0.018268	0.00756945	-0.0106986
GCA|P28676	7.40101	0.00135557	0.321024	0.066674	0.000858361	-0.197076	0.342017	0.539093
MLEC|Q14165	7.02257	0.00183734	0.0012515	0.0662835	0.479079	0.158197	0.107129	-0.0510677
HDGFL3|Q9Y3E1	1.09217	0.342172	0.803806	0.312948	0.603461	-0.0853917	-0.219992	-0.134601
WDR18|Q9BV38	0.459835	0.633631	0.997607	0.715842	0.642344	0.00424979	-0.0557234	-0.0599732
MED14|O60244	14.0614	1.01448818526074e-05	5.30713818791551e-06	0.0194259	0.0883225	-0.261213	-0.151701	0.109512
GTF3C5|Q9Y5Q8	1.11271	0.335464	0.451194	0.360382	0.951779	-0.0598097	-0.075093	-0.0152834
LIG4|P49917	1.92273	0.155258	0.140294	0.768615	0.504234	-0.114268	-0.0454594	0.0688089
FAT1|Q14517	4.35777	0.0171724	0.0272242	0.957108	0.068747	-0.200621	-0.0235953	0.177026
RHBDF1|Q96CC6	2.67057	0.0775741	0.0628688	0.54093	0.521968	-0.10323	-0.0526314	0.0505984
PDE5A|O76074	9.03511	0.000377555	0.00892382	0.000359538	0.333054	0.176285	0.261028	0.0847433
RPL11|P62913	5.31154	0.0075668	0.0110449	0.887532	0.0506542	0.138903	0.0239016	-0.115001
ARMCX3|Q9UH62	5.10272	0.00903646	0.0182433	0.984554	0.0363267	-0.144744	-0.00958193	0.135162
ZC3H4|Q9UPT8	2.51381	0.0895979	0.106248	0.170236	0.998959	-0.137301	-0.134313	0.00298826
MRPS22|P82650	5.42109	0.00689702	0.0411838	0.850435	0.0112767	0.208629	-0.0504101	-0.259039
FAM3C|Q92520	7.26666	0.00150956	0.000983454	0.0768181	0.39623	-0.221126	-0.142503	0.0786232
VTI1B|Q9UEU0	3.15832	0.0497657	0.175595	0.850241	0.0591595	0.0712837	-0.0236889	-0.0949726
ARF6|P62330	0.647864	0.526843	0.581374	0.998433	0.637365	0.083581	0.00494287	-0.0786381
TUBGCP6|Q96RT7	6.56919	0.002656	0.00188861	0.303995	0.15148	0.120384	0.0551035	-0.0652809
CNNM3|Q8NE01	9.43095	0.000279284	0.000877798	0.960109	0.00320035	-0.180648	-0.0141527	0.166496
FILIP1|Q7Z7B0	6.7961	0.0022074	0.00724378	0.00484149	0.884675	0.212595	0.245576	0.0329814
IGSF9B|Q9UPX0	7.79768	0.00098886	0.000662336	0.22112	0.12126	0.29333	0.138917	-0.154414
PDE4D|Q08499	13.7767	1.23095874517801e-05	6.6587716262001e-06	0.0115605	0.151978	0.271518	0.170607	-0.100911
USHBP1|Q8N6Y0	0.907266	0.409182	0.377212	0.811513	0.798878	-0.156277	-0.079373	0.0769039
UBE2M|P61081	10.6055	0.000116204	0.00022413	0.758652	0.00393627	-0.354545	-0.0654844	0.289061
FAM98A|Q8NCA5	1.27017	0.288349	0.256423	0.667394	0.808995	0.0586028	0.0349856	-0.0236172
PPM1A|P35813	9.1059	0.000357656	0.000691764	0.82661	0.00702853	-0.307686	-0.051233	0.256453
EPG5|Q9HCE0	5.06992	0.00929285	0.125965	0.522948	0.0085725	-0.110368	0.0672933	0.177662
LDHD|Q86WU2	3.23235	0.0465501	0.0589883	0.932352	0.154713	0.28117	0.0475508	-0.233619
PSMB4|P28070	2.60216	0.0826018	0.0802685	0.22315	0.941351	0.107154	0.0904436	-0.0167103
HSPA13|P48723	0.818745	0.445932	0.48066	0.987854	0.60194	-0.0507881	-0.00720142	0.0435867
GNA14|O95837	1.91839	0.159492	0.921763	0.349683	0.148038	0.0484802	-0.192298	-0.240778
GUF1|Q8N442	5.07713	0.00923583	0.00667659	0.344125	0.268826	0.216548	0.10618	-0.110368
ZMYND11|Q15326	6.86525	0.00208687	0.00214893	0.603689	0.0493937	-0.213664	-0.0639633	0.1497
AHCY|P23526	3.3776	0.0408505	0.0342559	0.603854	0.322689	-0.165563	-0.0687517	0.0968118
IRS2|Q9Y4H2	2.36668	0.102639	0.124946	0.958772	0.243449	-0.151225	-0.0233019	0.127923
SLC25A23|Q9BV35	5.29998	0.00764132	0.00525494	0.21643	0.379825	0.225572	0.129734	-0.0958372
ZRANB2|O95218	0.239743	0.787592	0.773346	0.9609	0.925718	-0.0507374	-0.0220579	0.0286795
MOCS3|O95396	2.67436	0.0773049	0.950915	0.17932	0.0766883	0.0264458	-0.173921	-0.200367
DRG1|Q9Y295	1.57217	0.216166	0.942955	0.392244	0.20475	-0.0252894	0.112685	0.137974
METAP2|P50579	2.17583	0.122538	0.103638	0.637011	0.557275	0.294288	0.142492	-0.151796
DLGAP3|O95886	15.8049	3.18751882359272e-06	1.63298827515757e-06	0.00827348	0.0940955	0.467029	0.284784	-0.182245
SFSWAP|Q12872	1.20157	0.307973	0.296181	0.515172	0.959567	-0.090814	-0.0737394	0.0170746
PFN1|P07737	14.281	8.7461340778055e-06	1.03592823343934e-05	0.362015	0.00263673	-0.537542	-0.159293	0.37825
CD2BP2|O95400	4.68978	0.0128768	0.247668	0.0091306	0.207791	-0.123852	-0.259901	-0.13605
MAP3K11|Q16584	1.71197	0.189354	0.539384	0.744344	0.173134	0.0898234	-0.0684823	-0.158306
WWC3|Q9ULE0	0.755979	0.474044	0.916141	0.714605	0.443572	-0.019675	0.0427384	0.0624135
PRRC2B|Q5JSZ5	1.61186	0.208178	0.549503	0.767302	0.192463	0.0587311	-0.0430592	-0.10179
PARN|O95453	3.24318	0.0460982	0.988211	0.0720014	0.0694781	-0.00998343	-0.169002	-0.159019
YAP1|P46937	2.00282	0.144027	0.129483	0.757797	0.492497	0.104663	0.0418698	-0.0627936
CPVL|Q9H3G5	0.995065	0.375818	0.346917	0.659762	0.906627	0.29788	0.20514	-0.0927399
WWC2|Q6AWC2	1.51022	0.229274	0.557446	0.202263	0.673311	0.0396098	0.0732205	0.0336107
SMARCB1|Q12824	0.205985	0.814428	0.998556	0.862466	0.818012	0.0034987	-0.0392227	-0.0427214
CABIN1|Q9Y6J0	3.80717	0.027854	0.0221539	0.196328	0.719871	-0.143751	-0.10165	0.0421013
NMD3|Q96D46	0.630232	0.536014	0.812888	0.504347	0.817014	0.060996	0.123253	0.0622567
GABRB1|P18505	10.7438	0.000104986	5.93513475839469e-05	0.0503846	0.143252	0.319416	0.183006	-0.13641
STK11IP|Q8N1F8	9.07156	0.00036717	0.00123995	0.979389	0.00341727	0.216053	0.0124554	-0.203597
FKBP10|Q96AY3	15.4409	4.04408177383317e-06	1.65637814353303e-05	0.858837	0.000211965	0.496103	0.0578407	-0.438263
GGA2|Q9UJY4	3.41002	0.0396796	0.564681	0.0324272	0.187103	-0.0448517	-0.125143	-0.0802917
CIAPIN1|Q6FI81	0.18051	0.835304	0.850674	0.997802	0.891324	-0.0533027	-0.00686551	0.0464372
HPS6|Q86YV9	17.5179	1.06655891376786e-06	2.0046993662981e-05	0.978004	1.64143558615271e-05	0.294925	-0.0132679	-0.308193
RRP1B|Q14684	3.0248	0.0561587	0.176794	0.0544682	0.712105	-0.104741	-0.151969	-0.0472275
CTPS2|Q9NRF8	4.05731	0.0223372	0.0312343	0.930335	0.0930739	-0.197135	-0.0303917	0.166743
INTS7|Q9NVH2	0.209724	0.81141	0.968139	0.921465	0.794671	0.00966684	-0.0170033	-0.0266701
PCNA|P12004	4.83799	0.0113342	0.02088	0.975767	0.0457723	-0.256228	-0.0216932	0.234535
RP2|O75695	1.94918	0.151452	0.130095	0.669351	0.589981	-0.117142	-0.0565212	0.0606206
SGTB|Q96EQ0	1.89946	0.158689	0.252528	0.184115	0.932035	0.103571	0.12745	0.0238793
RBM22|Q9NW64	6.4087	0.00302941	0.00198322	0.167393	0.297927	-0.222939	-0.126353	0.0965864
SCAF8|Q9UPN6	0.689166	0.50599	0.71152	0.485424	0.884803	-0.0624128	-0.101003	-0.0385902
RCC1|P18754	11.0513	8.38686150406727e-05	5.50564489706362e-05	0.0113723	0.393858	-0.283762	-0.201098	0.0826641
YBX3|P16989	4.6376	0.0134702	0.0114519	0.564074	0.182687	0.294005	0.111843	-0.182162
SERPINB9|P50453	1.64189	0.202335	0.496595	0.179273	0.688743	-0.118524	-0.207619	-0.0890951
SPCS2|Q15005	1.86956	0.163212	0.143134	0.444322	0.849592	0.0934724	0.0660127	-0.0274597
MAP3K4|Q9Y6R4	4.83498	0.0113635	0.00801202	0.267324	0.384529	0.312938	0.174611	-0.138327
SF3B4|Q15427	0.268256	0.76564	0.853733	0.761206	0.96977	-0.0409055	-0.0595054	-0.0185999
UBR7|Q8N806	8.67938	0.000496363	0.000378901	0.306127	0.0535885	-0.403385	-0.161645	0.24174
MECR|Q9BV79	12.2727	3.49467786093372e-05	1.96875240378036e-05	0.0610443	0.0630966	0.449096	0.232883	-0.216213
ANAPC4|Q9UJX5	5.08339	0.00918662	0.00641725	0.193612	0.455091	0.118529	0.0722195	-0.0463097
CIAO1|O76071	5.09696	0.00908091	0.0104897	0.780406	0.0802403	-0.12647	-0.0312194	0.0952505
CHMP7|Q8WUX9	2.78697	0.0697338	0.167699	0.948147	0.0971209	-0.140391	0.0263386	0.16673
SIN3B|O75182	0.386214	0.681331	0.923573	0.658525	0.837592	-0.0302285	-0.0769165	-0.046688
REEP5|Q00765	1.10917	0.33661	0.501773	0.337641	0.903656	-0.0699149	-0.0974384	-0.0275236
STMN1|P16949	3.11843	0.0515929	0.31478	0.605503	0.0454668	-0.234041	0.1694	0.403441
H1-5|P16401	0.902589	0.411043	0.617802	0.942297	0.422934	0.165908	-0.0641864	-0.230094
NFIX|Q14938	1.77001	0.179255	0.154187	0.52729	0.789785	-0.119842	-0.0765791	0.0432629
HINT2|Q9BX68	1.26357	0.29018	0.285018	0.475382	0.972132	-0.108102	-0.0915505	0.0165513
ATP5F1D|P30049	2.37598	0.101759	0.0859351	0.638117	0.50365	0.129059	0.0598258	-0.0692335
SLC17A6|Q9P2U8	3.93709	0.0248319	0.0548392	0.998442	0.0573757	0.285139	-0.00709319	-0.292232
MSI2|Q96DH6	9.68732	0.000230121	0.000239904	0.00542458	0.809169	-0.217766	-0.18473	0.0330356
UQCRB|P14927	0.220768	0.802562	0.793522	0.974043	0.917954	-0.0616552	-0.0229487	0.0387066
CYCS|P99999	4.67502	0.0130419	0.0112937	0.580972	0.171572	0.256183	0.0947201	-0.161463
POP1|Q99575	15.1411	4.9268785457001e-06	0.000354312	0.600982	1.52009324372315e-05	0.165018	-0.0428559	-0.207874
CIC|Q96RK0	1.75513	0.18179	0.161563	0.455682	0.869377	-0.131875	-0.0947628	0.0371124
ZDHHC5|Q9C0B5	16.56	1.95743352873599e-06	3.9606682135096e-06	0.534297	0.000426582	0.289963	0.0639593	-0.226003
TARS2|Q9BW92	17.8863	8.47206019537237e-07	6.05777347508774e-05	0.697826	4.49755921694273e-06	0.367262	-0.0711521	-0.438414
SRPX2|O60687	1.75972	0.181004	0.15467	0.60309	0.713826	0.310745	0.176411	-0.134334
STX8|Q9UNK0	0.451538	0.63883	0.935243	0.835679	0.611522	0.0129513	-0.0234858	-0.036437
CBR3|O75828	8.97722	0.000394677	0.000422531	0.521883	0.0206837	-0.313627	-0.0933846	0.220242
ARHGEF37|A1IGU5	4.69814	0.0127843	0.924389	0.050909	0.0131325	-0.032512	0.228042	0.260554
PTPRJ|Q12913	2.22091	0.117504	0.559471	0.562722	0.0987712	-0.0756847	0.0832936	0.158978
AXL|P30530	2.95841	0.0596481	0.639257	0.321086	0.0469934	-0.0622064	0.110427	0.172633
0|Q6ZSR9	1.96651	0.149011	0.40983	0.810689	0.146469	-0.0684482	0.036465	0.104913
SMARCD2|Q92925	1.35402	0.266104	0.595972	0.808587	0.250066	-0.0413238	0.0291938	0.0705176
ERCC2|P18074	1.35595	0.265614	0.236868	0.593445	0.851654	-0.129425	-0.0853545	0.0440703
PPM1B|O75688	2.56248	0.0856711	0.069807	0.549001	0.541031	0.234526	0.120533	-0.113993
PPP1R13B|Q96KQ4	1.71288	0.189191	0.946747	0.206328	0.281752	-0.0116567	-0.0703495	-0.0586928
NENF|Q9UMX5	1.17212	0.316816	0.783007	0.2873	0.589353	-0.046805	-0.118129	-0.0713239
MTX3|Q5HYI7	21.7969	8.16679035218881e-08	8.25793619041448e-08	0.130191	0.000382545	0.344544	0.116934	-0.227611
RFTN2|Q52LD8	10.6303	0.00011411	0.00110567	0.951211	0.000578223	-0.180006	0.0159329	0.195939
WDR59|Q6PJI9	2.28669	0.110539	0.881942	0.28542	0.0989787	0.0232399	-0.0821679	-0.105408
PEX1|O43933	15.7136	3.38296695754749e-06	2.57870302241558e-05	0.983203	8.75463413227973e-05	0.243309	0.00968933	-0.23362
MOV10|Q9HCE1	4.23391	0.019133	0.0148248	0.170382	0.680152	0.213022	0.148987	-0.0640352
FBLIM1|Q8WUP2	7.52728	0.00122562	0.0186417	0.00115257	0.396626	0.398119	0.590266	0.192147
NOL11|Q9H8H0	0.41392	0.662959	0.805936	0.970091	0.668685	0.0295334	-0.0122319	-0.0417652
TPD52L2|O43399	6.79663	0.00220645	0.00457562	0.942352	0.0165611	0.206662	0.0227264	-0.183935
PGLS|O95336	13.5083	1.47899703456949e-05	7.8503861306034e-06	0.0286084	0.0777845	-0.470413	-0.263695	0.206718
SGTA|O43765	3.52936	0.0356613	0.319685	0.496493	0.0293567	-0.116639	0.100634	0.217273
COL21A1|Q96P44	3.35422	0.0417168	0.032926	0.500992	0.408131	0.852171	0.412452	-0.439719
ZNF687|Q8N1G0	6.77484	0.00224588	0.00164513	0.330013	0.124372	-0.242864	-0.105867	0.136997
IGFBP7|Q16270	16.0854	2.65699060292318e-06	1.75749335629138e-06	0.087775	0.00793154	0.577064	0.245574	-0.331491
MTIF2|P46199	3.90047	0.0256477	0.0189994	0.334727	0.471432	0.234234	0.13221	-0.102024
SOS2|Q07890	0.4787	0.621973	0.977869	0.757847	0.607175	0.0111847	-0.0436628	-0.0548475
ATXN10|Q9UBB4	2.39385	0.100091	0.115252	0.934971	0.260108	-0.194069	-0.037057	0.157012
ADGRB1|O14514	3.28188	0.0445197	0.0352539	0.50701	0.417205	0.157491	0.0763756	-0.0811149
PAICS|P22234	0.386252	0.681305	0.725524	0.999455	0.760316	0.0447058	0.00203163	-0.0426742
FAM172A|Q8WUF8	3.76503	0.0289138	0.0215723	0.329159	0.506855	-0.167724	-0.0971	0.0706241
SOD1|P00441	6.19672	0.00360757	0.00275804	0.390486	0.134324	-0.280144	-0.117698	0.162446
PPP1R8|Q12972	3.00057	0.0574073	0.0458733	0.520399	0.464501	-0.179779	-0.0892879	0.0904915
RPS16|P62249	5.85121	0.00480642	0.00683892	0.0206534	0.99369	0.24505	0.236475	-0.00857483
ASPHD2|Q6ICH7	2.54257	0.0872553	0.832259	0.272449	0.0751218	-0.0346329	0.103135	0.137768
KRT13|P13646	5.45339	0.00671141	0.02099	0.992783	0.0192261	-0.975909	0.044922	1.02083
NOC2L|Q9Y3T9	0.707943	0.496793	0.998122	0.552407	0.541913	-0.00330884	-0.0654398	-0.0621309
SETX|Q7Z333	6.66959	0.00244689	0.445543	0.00202556	0.0279597	-0.113015	-0.365764	-0.252749
CSNK1D|P48730	9.45497	0.00027425	0.913008	0.000708845	0.00103927	-0.0171477	-0.1821	-0.164952
NELFA|Q9H3P2	5.15406	0.00864975	0.0217885	0.0159815	0.912677	-0.166868	-0.192512	-0.0256438
PSMD8|P48556	1.22626	0.300754	0.269002	0.656434	0.834215	-0.092149	-0.0571801	0.0349689
DCAF11|Q8TEB1	2.37443	0.101906	0.220005	0.951437	0.133665	-0.0706953	0.0139653	0.0846605
VSIR|Q9H7M9	0.703358	0.499023	0.598158	0.996969	0.568131	-0.118401	0.0100117	0.128413
CFB|P00751	2.96939	0.0590559	0.075762	0.94948	0.171429	-0.359554	-0.0549198	0.304634
MED23|Q9ULK4	1.35219	0.266571	0.29225	0.968571	0.454189	-0.0944407	-0.0166225	0.0778182
CBL|P22681	0.46917	0.627835	0.717826	0.995977	0.677055	0.0621642	-0.00755612	-0.0697203
ASMTL|O95671	0.0657106	0.93647	0.995016	0.935495	0.957624	-0.0115483	-0.0466951	-0.0351469
EMD|P50402	2.21455	0.118201	0.11342	0.823177	0.384763	0.109893	0.0356063	-0.0742871
MOSPD2|Q8NHP6	2.2488	0.114497	0.347175	0.806254	0.11495	-0.0770224	0.038104	0.115126
RBM12|Q9NTZ6	16.5021	2.03145936948787e-06	1.17142110045432e-06	0.0480988	0.0131074	-0.422638	-0.198287	0.224351
CD97|P48960	16.3482	2.24258722632439e-06	0.00145767	0.174687	2.56516356744729e-06	-0.211469	0.115183	0.326653
HK2|P52789	4.58896	0.014049	0.0101186	0.32153	0.360903	0.4316	0.229041	-0.202559
EPHA2|P29317	4.81605	0.0115499	0.0113603	0.0655831	0.898954	0.249454	0.211436	-0.0380182
APRT|P07741	4.63529	0.0134972	0.00959642	0.257127	0.433297	-0.552079	-0.319272	0.232807
KLHL22|Q53GT1	4.94633	0.0103284	0.00737597	0.318207	0.309894	0.161597	0.083072	-0.0785254
FIP1L1|Q6UN15	3.08645	0.0531078	0.0474998	0.204717	0.870674	-0.178832	-0.140597	0.0382348
PRKD1|Q15139	1.20779	0.306137	0.295479	0.890508	0.601182	0.0961727	0.0324346	-0.0637381
CCDC136|Q96JN2	1.16859	0.317894	0.285329	0.730731	0.782581	0.0841647	0.0461096	-0.0380551
PRPF39|Q86UA1	0.429124	0.653095	0.642748	0.957476	0.836667	0.0639585	0.0220904	-0.0418681
LMBRD2|Q68DH5	0.109439	0.896519	0.944711	0.89113	0.982494	-0.0178239	-0.0280839	-0.0102601
CEBPZ|Q03701	1.15328	0.322611	0.900047	0.572517	0.295404	0.0241653	-0.0618047	-0.08597
GSTM1|P09488	3.92299	0.0251427	0.0200254	0.182577	0.722967	-1.08821	-0.776039	0.312174
SMPD4|Q9NXE4	0.608886	0.547339	0.886002	0.519836	0.75268	-0.0347748	-0.0899284	-0.0551536
CYP4X1|Q8N118	8.76488	0.000464663	0.000278991	0.0923133	0.188437	0.54223	0.30527	-0.236961
GOSR2|O14653	3.75612	0.0291433	0.0451364	0.972137	0.093256	0.110846	0.0113447	-0.0995009
GDPD1|Q8N9F7	1.72729	0.186632	0.290638	0.210532	0.930648	-0.0627695	-0.0782259	-0.0154564
HPCA|P84074	14.8581	5.94338936447128e-06	1.17264413341811e-05	0.000172928	0.954452	0.516139	0.485636	-0.030503
ZC3H15|Q8WU90	3.17843	0.0488704	0.0851576	0.999307	0.107071	-0.159662	-0.0028875	0.156775
RAP2A|P10114	6.07496	0.00399016	0.0127301	0.00753644	0.869844	0.174743	0.205654	0.030911
DNAJC16|Q9Y2G8	0.238661	0.788438	0.770812	0.94635	0.942475	0.0461306	0.023435	-0.0226956
RINT1|Q6NUQ1	10.75	0.000104509	6.78254703334602e-05	0.151293	0.0472141	0.215138	0.0976946	-0.117444
PFN2|P35080	10.1952	0.000157395	0.000404625	0.885684	0.00303749	-0.445901	-0.0568661	0.389035
UBE2N|P61088	4.645	0.0133844	0.00973516	0.349714	0.323574	-0.31149	-0.158199	0.153291
PARVA|Q9NVD7	3.28885	0.0442413	0.475692	0.381638	0.0342732	-0.135104	0.170552	0.305656
F5|P12259	1.53262	0.224444	0.3865	0.226225	0.870896	0.219765	0.30564	0.0858753
ABCD1|P33897	8.03831	0.000829199	0.000612135	0.0254714	0.592443	0.366849	0.274368	-0.0924809
PRXL2B|Q8TBF2	3.52408	0.0358295	0.0404653	0.859901	0.162034	-0.250456	-0.0582349	0.192222
GPRASP2|Q96D09	17.8221	8.8177407959782e-07	2.35566620711003e-05	0.931828	1.04124303249575e-05	0.271995	-0.0220124	-0.294007
RPS14|P62263	2.99401	0.0577501	0.192908	0.0541618	0.682194	0.11142	0.166208	0.0547879
LPCAT1|Q8NF37	0.759092	0.472608	0.956248	0.474995	0.593753	0.0154684	0.0703071	0.0548387
HELZ2|Q9BYK8	0.883552	0.418709	0.879103	0.396111	0.622256	0.0393879	0.117773	0.0783853
LRRC4B|Q9NT99	2.63214	0.0803583	0.082484	0.198159	0.96687	0.16036	0.141588	-0.0187727
PWP2|Q15269	2.87001	0.0646449	0.601039	0.0536399	0.250971	-0.0601474	-0.163507	-0.10336
RPL8|P62917	12.1799	3.73177154125096e-05	2.29365801011072e-05	0.104367	0.0374148	0.273255	0.127784	-0.145471
TDRD7|Q8NHU6	0.917435	0.405166	0.403147	0.571488	0.984317	0.156377	0.135257	-0.0211202
RABEP2|Q9H5N1	8.38778	0.000622337	0.00553453	0.895668	0.00179391	-0.252466	0.0386009	0.291067
RALGAPA2|Q2PPJ7	1.4872	0.234353	0.222718	0.445651	0.946727	0.108201	0.0871707	-0.0210301
WARS2|Q9UGM6	4.38666	0.0167456	0.0122176	0.219166	0.54404	0.237251	0.149581	-0.0876693
DUT|P33316	4.60112	0.0139019	0.115658	0.0113458	0.436405	0.144693	0.236139	0.0914457
HLA-E|P13747	0.476219	0.623494	0.970688	0.623867	0.722639	-0.029327	-0.129784	-0.100457
DENND5A|Q6IQ26	17.7329	9.32240926081284e-07	1.3704161137662e-05	0.997735	1.93075509330454e-05	0.306474	-0.00430981	-0.310784
IGHG4|P01861	0.267965	0.76586	0.999289	0.818081	0.77483	0.00959905	-0.178812	-0.188411
LRRC14|Q15048	3.09293	0.0527967	0.208413	0.798023	0.0573707	0.103875	-0.0429784	-0.146853
LGI4|Q8N135	0.131154	0.877338	0.872906	0.929517	0.995432	0.0599518	0.0485961	-0.0113557
CYB5R2|Q6BCY4	10.1506	0.000162696	0.00100256	0.995968	0.00110744	-0.361263	0.0090097	0.370272
RAPGEF6|Q8TEU7	4.64149	0.0134251	0.0097021	0.195227	0.537212	0.147272	0.0937926	-0.0534798
RLBP1|P12271	0.114776	0.891764	0.960959	0.978687	0.884784	-0.0334045	0.0271712	0.0605757
LSR|Q86X29	10.0019	0.000181762	0.000355084	0.791116	0.0048698	-0.381346	-0.0670005	0.314345
CDC42|P60953	0.624569	0.538995	0.812616	0.507489	0.820267	0.0310098	0.0623212	0.0313114
RPA2|P15927	1.73525	0.185234	0.282495	0.994536	0.25736	-0.0751413	0.00540068	0.080542
HS1BP3|Q53T59	3.82196	0.0274916	0.0206058	0.274013	0.573539	-0.227785	-0.141696	0.0860892
RBM15B|Q8NDT2	2.09018	0.132728	0.168758	0.20138	0.99605	-0.144887	-0.15182	-0.00693319
RBFOX1|Q9NWB1	2.327	0.106634	0.139041	0.163796	0.994139	-0.232202	-0.244831	-0.0126289
NFXL1|Q6ZNB6	0.891642	0.415433	0.471589	0.485817	0.995004	-0.0595959	-0.0645845	-0.00498853
IKBIP|Q70UQ0	2.02894	0.140548	0.198351	0.99877	0.23913	0.144726	0.00434138	-0.140384
UFD1|Q92890	2.59779	0.0829337	0.118036	0.130313	0.986997	0.0874112	0.0943273	0.00691613
ARFIP1|P53367	3.27734	0.0447017	0.0543435	0.105799	0.996421	-0.146916	-0.141747	0.00516931
SH3BGRL|O75368	4.13101	0.0209374	0.0243339	0.0702585	0.97913	-0.252085	-0.233191	0.0188941
ADGRA2|Q96PE1	7.32561	0.00143988	0.000994697	0.259153	0.126731	0.27085	0.125157	-0.145693
NDUFB9|Q9Y6M9	10.1959	0.00015731	0.000320983	0.800915	0.0042285	0.212761	0.0361159	-0.176645
SRPK1|Q96SB4	0.708661	0.496445	0.502644	0.964651	0.695241	0.0609202	0.015309	-0.0456112
ACACB|O00763	3.19949	0.0480751	0.038361	0.500096	0.429539	-0.225697	-0.111727	0.11397
GOLM1|Q8NBJ4	3.78179	0.0284874	0.222907	0.0220952	0.397795	-0.114179	-0.206096	-0.0919171
UBE2L3|P68036	10.9648	8.93225617059547e-05	5.82475667567639e-05	0.150728	0.042944	-0.302378	-0.13617	0.166208
F9|P00740	8.62661	0.000517034	0.740833	0.0082445	0.000465336	-0.216039	1.00078	1.21682
LSM7|Q9UK45	3.94144	0.0247367	0.0211133	0.601733	0.240983	0.236033	0.0915326	-0.144501
MOB4|Q9Y3A3	0.467409	0.628924	0.986864	0.745017	0.62091	0.0064377	-0.0336964	-0.0401341
LRCH4|O75427	3.69698	0.0307144	0.0232502	0.405671	0.431745	-0.163498	-0.0860127	0.0774853
MOCS1|Q9NZB8	1.74486	0.183561	0.237991	0.995602	0.303407	-0.10314	-0.00622871	0.0969108
SRSF2|Q01130	4.29916	0.0180728	0.0457095	0.99356	0.0418512	-0.210918	0.0103424	0.22126
DDX41|Q9UJV9	2.7381	0.072921	0.0699349	0.212279	0.930735	-0.117471	-0.0980556	0.019415
PRMT8|Q9NR22	9.57611	0.000250245	0.000158256	0.0270135	0.363472	0.320046	0.216018	-0.104027
RPL13|P26373	10.4804	0.000127424	7.90297987842692e-05	0.127256	0.0647568	0.431916	0.207253	-0.224662
SEC24D|O94855	0.081932	0.921439	0.913831	0.97771	0.983246	0.027257	0.0150692	-0.0121878
DGKD|Q16760	11.5321	6.07231258316448e-05	3.41790161861866e-05	0.0500412	0.0967127	0.290088	0.160362	-0.129726
DENND10|Q8TCE6	0.720208	0.49088	0.505166	0.973772	0.673925	-0.0963579	-0.0208842	0.0754737
HMGCL|P35914	4.27884	0.0183963	0.0133318	0.287797	0.457333	0.236489	0.136155	-0.100334
TMEM126A|Q9H061	12.0751	4.01949247599495e-05	2.39277155033024e-05	0.089971	0.0460807	0.278439	0.134945	-0.143495
NUDT21|O43809	1.7335	0.185542	0.413757	0.876939	0.192474	0.110883	-0.0469448	-0.157828
SERPINF1|P36955	2.96437	0.0593259	0.099189	0.0884388	0.959753	0.611528	0.693834	0.0823058
ATP5IF1|Q9UII2	0.164293	0.848881	0.898182	0.996421	0.864907	0.0424546	-0.00857169	-0.0510263
IST1|P53990	1.72994	0.186166	0.217915	0.974246	0.346757	0.0876507	0.0124915	-0.0751592
RRAGC|Q9HB90	1.10199	0.33895	0.748829	0.750001	0.308492	0.0319919	-0.035291	-0.0672829
TAF1|P21675	0.167235	0.846401	0.967076	0.946045	0.832246	-0.0146013	0.0207937	0.035395
ZER1|Q7Z7L7	0.569367	0.568962	0.665778	0.588388	0.97347	0.0546577	0.0691221	0.0144644
CDC16|Q13042	8.23764	0.000699672	0.00133358	0.858779	0.0101767	0.0992806	0.0155923	-0.0836883
CSNK1A1|P48729	8.60448	0.000525962	0.00054423	0.00910025	0.832836	-0.108989	-0.0926792	0.01631
CACNB3|P54284	5.17086	0.00852697	0.0189284	0.994284	0.0315433	-0.300106	-0.0121144	0.287992
CISD1|Q9NZ45	7.47664	0.00127612	0.00080238	0.134105	0.231221	0.221605	0.123584	-0.0980212
FRRS1L|Q9P0K9	3.55896	0.0348416	0.0314743	0.145585	0.879054	0.134999	0.109393	-0.0256054
NELL2|Q99435	2.2632	0.112975	0.493943	0.0929941	0.473034	0.176872	0.365262	0.18839
SPAST|Q9UBP0	0.845871	0.434321	0.992533	0.47827	0.496769	0.00820237	0.0906937	0.0824913
DHX57|Q6P158	2.46947	0.0934867	0.43588	0.645555	0.0817984	0.0593114	-0.0472966	-0.106608
JMY|Q8N9B5	0.00444461	0.995566	0.995259	0.999343	0.99846	-0.00577664	-0.00237692	0.00339972
SDR39U1|Q9NRG7	11.8691	4.65387316817716e-05	2.79889081975515e-05	0.0967408	0.0467132	0.381662	0.183667	-0.197994
GMPR2|Q9P2T1	0.337805	0.714705	0.915556	0.914509	0.692954	0.0286338	-0.0318779	-0.0605117
ELOA|Q14241	1.66542	0.197878	0.351498	0.20138	0.867583	-0.082142	-0.113138	-0.0309959
P3H1|Q32P28	13.9109	1.12351680111658e-05	5.9450957384799e-06	0.029508	0.0641746	0.601724	0.330919	-0.270805
RFC3|P40938	0.792161	0.457622	0.435811	0.67963	0.9521	-0.0663513	-0.0498169	0.0165344
CD99|P14209	5.79002	0.00505848	0.174987	0.00340211	0.150494	-0.168398	-0.350079	-0.181681
GGH|Q92820	2.26207	0.113095	0.134064	0.197645	0.999788	-0.230121	-0.227729	0.00239141
OMD|Q99983	1.99793	0.144687	0.123522	0.45899	0.796759	0.626928	0.417463	-0.209465
ARHGAP25|P42331	5.05626	0.00940179	0.0109168	0.785933	0.0808727	-0.236648	-0.0578527	0.178796
HPF1|Q9NWY4	6.62061	0.00254668	0.00165423	0.163872	0.277547	-0.382997	-0.214897	0.1681
LRRC8D|Q7L1W4	1.74455	0.183615	0.158689	0.521419	0.803684	0.0805659	0.0523561	-0.0282098
SRSF7|Q16629	0.556343	0.57628	0.58686	0.686058	0.997427	-0.0787663	-0.0731378	0.00562856
SGCB|Q16585	8.48259	0.000578102	0.000488362	0.015454	0.694832	0.361521	0.285676	-0.0758446
CSRP1|P21291	1.60506	0.209523	0.247245	0.296073	0.998755	0.311488	0.320962	0.00947445
MTA3|Q9BTC8	2.15973	0.12439	0.771804	0.113586	0.293893	-0.0320923	-0.104929	-0.072837
TOR1A|O14656	4.75952	0.0121256	0.0336736	0.0186687	0.866218	0.121029	0.145923	0.0248932
ABCA3|Q99758	4.30019	0.0180566	0.941459	0.0269236	0.0375053	-0.0113149	-0.100496	-0.0891807
TGFBR2|P37173	1.19459	0.310045	0.900398	0.557185	0.283626	-0.0231637	0.0607979	0.0839616
GPX3|P22352	10.7001	0.000108403	0.0165144	6.80442550015092e-05	0.0855361	0.694559	1.24095	0.546391
NBEAL2|Q6ZNJ1	1.01244	0.369557	0.656108	0.873439	0.357422	-0.11712	0.0731905	0.19031
SCARF1|Q14162	3.37524	0.0409369	0.0312937	0.389372	0.517892	-0.354735	-0.199512	0.155223
PRKD2|Q9BZL6	1.92559	0.154842	0.255769	0.988991	0.215554	-0.072545	0.0071296	0.0796746
REEP2|Q9BRK0	4.00315	0.0234273	0.0173628	0.261637	0.553109	0.189595	0.117316	-0.072279
IGKC|P01834	1.53587	0.223751	0.950904	0.393024	0.214014	-0.0544423	0.26177	0.316212
SLC2A13|Q96QE2	0.302422	0.740165	0.973465	0.861667	0.72224	0.0170595	-0.0444565	-0.061516
ABCB10|Q9NRK6	2.70138	0.0754141	0.0602448	0.424816	0.640612	0.113711	0.0680511	-0.0456597
AGPAT3|Q9NRZ7	0.355007	0.702656	0.826811	0.976694	0.71007	0.0260748	-0.0101387	-0.0362135
PTPN14|Q15678	4.64492	0.0133853	0.669271	0.110137	0.0102856	-0.0392159	0.103586	0.142801
OBSL1|O75147	0.324775	0.723973	0.724215	0.979998	0.853044	-0.0498177	-0.0137459	0.0360718
DIRAS1|O95057	12.2065	3.66209358206377e-05	7.458745657829e-05	0.712866	0.00197701	0.348325	0.0662866	-0.282038
NFRKB|Q6P4R8	0.546664	0.581781	0.660693	0.999173	0.652398	0.0434551	-0.00213793	-0.045593
PCIF1|Q9H4Z3	12.6352	2.70847748533753e-05	1.58513954769957e-05	0.0779389	0.0419371	-0.36929	-0.180302	0.188988
HPX|P02790	11.7333	5.12783798450315e-05	0.0679904	0.0434884	2.93732300764571e-05	-0.28883	0.346594	0.635423
STIM2|Q9P246	2.50529	0.0903043	0.611907	0.0753257	0.316029	-0.0411271	-0.106663	-0.0655362
SLC9A6|Q92581	1.10899	0.336669	0.568371	0.318106	0.833472	0.0434705	0.068877	0.0254065
GFM2|Q969S9	8.60693	0.000524966	0.000428737	0.357147	0.0450928	0.399762	0.150529	-0.249233
GTF3C2|Q8WUA4	0.915265	0.40602	0.970708	0.424443	0.504688	-0.0118295	-0.0708608	-0.0590313
FGF12|P61328	0.296218	0.744725	0.739712	0.975434	0.876131	0.127577	0.0404154	-0.087162
CFDP1|Q9UEE9	9.45286	0.000274687	0.000417414	0.698747	0.0089948	-0.490707	-0.108053	0.382655
GAS6|Q14393	2.98182	0.0583926	0.149546	0.0630057	0.801994	0.108475	0.146016	0.0375417
PARS2|Q7L3T8	2.80979	0.0682953	0.0850664	0.946252	0.192132	0.160078	0.0258594	-0.134219
PPOX|P50336	6.66898	0.0024481	0.00397541	0.866334	0.024463	0.152388	0.0257035	-0.126685
SEMA7A|O75326	2.22047	0.117553	0.362593	0.793807	0.116086	-0.10284	0.0538313	0.156671
DAPK1|P53355	3.94109	0.0248394	0.133893	0.787392	0.0287374	0.210703	-0.0786521	-0.289355
TSC22D4|Q9Y3Q8	0.0911163	0.91304	0.908002	0.954964	0.994968	-0.0216109	-0.0165095	0.00510142
STX16|O14662	0.0955394	0.909023	0.996674	0.912708	0.930823	-0.00318544	-0.0184678	-0.0152823
NUMBL|Q9Y6R0	17.175	1.32357762290793e-06	1.11955240911232e-06	0.149061	0.00249049	0.391599	0.143531	-0.248068
SETD1A|O15047	5.22261	0.00815992	0.0559864	0.00782535	0.544268	-0.153514	-0.224704	-0.0711902
CPOX|P36551	1.52318	0.226466	0.509392	0.203496	0.721953	-0.0674295	-0.115682	-0.0482529
CNPY3|Q9BT09	4.81309	0.0115794	0.0111527	0.668941	0.127134	-0.177529	-0.0563098	0.121219
SEPSECS|Q9HD40	0.969008	0.385416	0.380613	0.561686	0.979811	0.0834759	0.0710636	-0.0124123
SERPINB1|P30740	0.669961	0.515578	0.539985	0.984732	0.67316	-0.120988	-0.021015	0.0999735
SPATA5L1|Q9BVQ7	27.6156	3.4314444712285e-09	6.8171951417284e-09	0.228789	1.39822645336407e-05	0.369283	0.096305	-0.272978
MTARC2|Q969Z3	1.31498	0.276233	0.245374	0.716999	0.744917	0.0916225	0.0487704	-0.0428521
MIB1|Q86YT6	6.20029	0.00359694	0.997767	0.00984363	0.0064021	0.00202843	0.106955	0.104927
PPM1E|Q8WY54	0.660909	0.520162	0.548704	0.987849	0.669563	0.0723586	0.0113534	-0.0610052
JAKMIP1|Q96N16	2.50543	0.0902921	0.140795	0.999499	0.168769	0.119889	0.00207771	-0.117812
HDAC6|Q9UBN7	0.089897	0.91415	0.970024	0.905943	0.972224	-0.0186968	-0.0372849	-0.0185881
HBG1|P69891	0.271427	0.763237	0.942907	0.918727	0.743045	0.0872402	-0.115908	-0.203148
NOSIP|Q9Y314	14.5699	7.20386825004716e-06	6.91293850019203e-06	0.254711	0.00395484	-0.436089	-0.147303	0.288785
SMOC1|Q9H4F8	16.2391	2.40583783310944e-06	4.55734471660474e-06	0.000102448	0.924803	-1.7026	-1.57853	0.124078
CDC40|O60508	3.68034	0.031172	0.0669144	0.0452114	0.909548	-0.122804	-0.145934	-0.0231299
ETNPPL|Q8TBG4	3.26049	0.045385	0.857665	0.0497356	0.106159	-0.0925617	-0.466144	-0.373583
UBQLN4|Q9NRR5	11.62	5.56147150921064e-05	3.85857428315539e-05	0.172494	0.0269723	-0.323596	-0.136813	0.186783
C5|P01031	3.2807	0.0445669	0.511362	0.353588	0.0343225	-0.200123	0.276661	0.476784
UBXN1|Q04323	0.000905196	0.999095	0.999493	0.999949	0.999135	0.0027184	-0.000951761	-0.00367016
STXBP4|Q6ZWJ1	1.99691	0.144826	0.146735	0.883616	0.382287	0.201292	0.0554934	-0.145798
CRABP1|P29762	0.51326	0.601189	0.70264	0.613444	0.96983	0.331835	0.432532	0.100696
PARVB|Q9HBI1	2.78935	0.0695823	0.0792353	0.907473	0.221114	-0.230632	-0.04868	0.181952
RAB9A|P51151	2.03745	0.139433	0.16209	0.957486	0.302617	-0.106869	-0.0179322	0.0889368
POLR2I|P36954	6.46473	0.00289324	0.00233965	0.0457289	0.705531	-0.197366	-0.151191	0.0461756
WASF2|Q9Y6W5	0.945951	0.394119	0.480538	0.999755	0.489542	0.0688015	-0.00138001	-0.0701815
ARMCX1|Q9P291	1.63212	0.204218	0.271223	0.999265	0.312636	0.130572	0.00338167	-0.127191
PJA2|O43164	8.70918	0.000485066	0.00585289	0.829027	0.00120128	0.165789	-0.0332918	-0.199081
SULT4A1|Q9BR01	2.23996	0.115442	0.0975688	0.405906	0.790364	-0.218647	-0.148342	0.070305
HM13|Q8TCT9	4.77593	0.0119555	0.00931675	0.458507	0.22397	0.199936	0.0867856	-0.113151
SCFD2|Q8WU76	9.91431	0.00019407	0.000289334	0.666349	0.00780743	0.176005	0.0401781	-0.135827
HDAC7|Q8WUI4	1.2982	0.280707	0.26129	0.526019	0.92823	-0.13151	-0.0999144	0.0315957
MTHFR|P42898	2.82531	0.067335	0.0958351	0.9832	0.160327	-0.176769	-0.016224	0.160545
NHP2|Q9NX24	1.08452	0.344708	0.349148	0.941365	0.581673	0.0857864	0.0225053	-0.063281
CLPTM1L|Q96KA5	5.11533	0.00893987	0.00793839	0.582088	0.135169	0.114866	0.0406747	-0.0741912
TBL1X|O60907	0.724662	0.48875	0.531289	0.567336	0.998707	-0.0654971	-0.0685387	-0.00304163
GAN|Q9H2C0	0.065529	0.93664	0.940905	0.953005	0.999984	-0.0219192	-0.0215501	0.000369088
NOL6|Q9H6R4	7.00839	0.00185851	0.13449	0.210296	0.00130375	0.141822	-0.137662	-0.279483
PICK1|Q9NRD5	9.3251	0.000302641	0.000198164	0.0253709	0.412499	0.163981	0.113424	-0.0505563
DSG1|Q02413	6.79754	0.00220482	0.00567413	0.984298	0.0126884	-0.845109	-0.0490531	0.796056
RNGTT|O60942	3.25021	0.0458072	0.114628	0.0532284	0.829609	-0.156925	-0.203583	-0.0466581
PLEKHA2|Q9HB19	6.22025	0.00353812	0.00595156	0.900174	0.0280861	0.208096	0.0313248	-0.176771
PNMA1|Q8ND90	0.73878	0.482063	0.449128	0.818467	0.857364	-0.10657	-0.0586038	0.0479658
EIPR1|Q53HC9	1.15036	0.323519	0.452446	0.98783	0.384557	0.0608163	-0.00829116	-0.0691075
TFAM|Q00059	0.593476	0.555668	0.541071	0.728084	0.975274	0.0811129	0.0642924	-0.0168205
ACBD5|Q5T8D3	3.82361	0.0274514	0.526059	0.0220274	0.154338	-0.0522745	-0.14559	-0.0933158
AGPAT4|Q9NRZ5	5.42341	0.0068835	0.87833	0.0375386	0.00670259	-0.0294887	0.16949	0.198979
KMT2D|O14686	0.641783	0.529988	0.502024	0.88019	0.834479	-0.0625836	-0.0296169	0.0329667
UBA52|P62987	2.82821	0.0671567	0.0676595	0.183437	0.955183	0.350087	0.304155	-0.0459319
TOLLIP|Q9H0E2	3.50461	0.0364584	0.0690908	0.999935	0.0833085	-0.0966677	-0.000514046	0.0961536
BRAT1|Q6PJG6	8.76742	0.000463756	0.0031963	0.961204	0.00186573	0.228992	-0.0198292	-0.248821
MYL1|P05976	0.0981461	0.906667	0.911855	0.930336	0.999946	-0.194132	-0.18938	0.00475221
CHD1L|Q86WJ1	3.02129	0.056338	0.855917	0.18904	0.0495797	0.0604818	-0.222366	-0.282847
RBM5|P52756	2.37123	0.102208	0.112461	0.205661	0.991054	-0.134152	-0.12546	0.00869225
TCAF1|Q9Y4C2	3.81124	0.0277538	0.14575	0.760469	0.0310087	0.123719	-0.0507261	-0.174445
SMPD3|Q9NY59	9.96828	0.000186392	0.000113362	0.0284895	0.305159	0.293386	0.192178	-0.101208
CUL9|Q8IWT3	3.22032	0.0470578	0.254781	0.675329	0.0445941	0.117428	-0.0688962	-0.186324
RAB33B|Q9H082	0.666422	0.517366	0.951165	0.708884	0.493385	-0.0165111	0.0480238	0.0645349
ATP6V1G1|O75348	1.93767	0.153095	0.133349	0.703197	0.560882	-0.124637	-0.0566514	0.0679858
IMPA1|P29218	2.89662	0.0630969	0.0511338	0.318658	0.730495	-0.154878	-0.104269	0.0506091
MIPEP|Q99797	3.0156	0.0566292	0.113266	0.992982	0.101008	0.125128	-0.00769545	-0.132824
SLC20A2|Q08357	7.2348	0.00154867	0.00151094	0.54623	0.0481173	0.409592	0.130205	-0.279387
MIDEAS|Q6PJG2	2.48058	0.0923852	0.0851429	0.765358	0.373281	-0.111304	-0.0396536	0.0716506
SETD3|Q86TU7	5.07934	0.00921842	0.00719241	0.450389	0.196573	-0.286122	-0.121977	0.164145
MED24|O75448	0.392564	0.677074	0.799151	0.980426	0.691438	0.0332932	-0.0109117	-0.0442049
MBNL2|Q5VZF2	1.50127	0.231379	0.23744	0.372812	0.98831	-0.151357	-0.137641	0.0137157
YTHDC1|Q96MU7	1.76355	0.180351	0.414413	0.165072	0.742692	-0.0892008	-0.142445	-0.0532446
SF3A2|Q15428	2.34802	0.104428	0.0907831	0.339476	0.844773	-0.185736	-0.136001	0.0497344
DOP1B|Q9Y3R5	0.345135	0.709569	0.686324	0.913327	0.925365	-0.0410156	-0.0221354	0.0188802
L3HYPDH|Q96EM0	1.1822	0.31376	0.309278	0.913135	0.583454	-0.195269	-0.0594322	0.135837
F8A1; F8A2; F8A3|P23610	2.11542	0.129638	0.107832	0.544568	0.667843	-0.0941674	-0.0535095	0.0406579
HINT1|P49773	4.97237	0.0101007	0.00786518	0.110789	0.687727	-0.444816	-0.322757	0.122059
GRB2|P62993	3.19464	0.0481607	0.071537	0.0866746	0.989693	0.336091	0.357276	0.0211847
TRA2A|Q13595	6.47635	0.00286579	0.00317794	0.0223256	0.919049	-0.370512	-0.326734	0.0437784
FCGRT|P55899	1.96774	0.148839	0.834885	0.389802	0.129267	0.0356333	-0.0907749	-0.126408
SH3GL1|Q99961	1.49837	0.231874	0.403336	0.230791	0.862532	0.0857578	0.121242	0.0354845
HGF|P14210	11.8711	4.64726184197918e-05	8.39066159469271e-05	0.000753025	0.971059	-0.924958	-0.876314	0.0486437
GRK6|P43250	0.938048	0.39715	0.967718	0.41379	0.499357	0.0113877	0.0658996	0.0545119
HSPA14|Q0VDF9	5.88667	0.00466636	0.0444316	0.726984	0.00633151	0.122861	-0.0422531	-0.165114
LRIG1|Q96JA1	1.81753	0.171402	0.990447	0.274073	0.181779	0.0095197	-0.12392	-0.133439
CDK14|O94921	2.6345	0.0801845	0.347681	0.691957	0.0740049	0.0577147	-0.0374213	-0.0951361
RHOG|P84095	2.9639	0.0593509	0.0478675	0.312088	0.722845	-0.172795	-0.116051	0.0567436
MTMR3|Q13615	4.60661	0.013836	0.682177	0.109047	0.010721	-0.0256261	0.0695359	0.095162
DCAKD|Q8WVC6	3.52597	0.0357693	0.198244	0.705158	0.0360086	0.0966191	-0.0490064	-0.145625
CNNM1|Q9NRU3	5.87645	0.00470629	0.00392796	0.0560773	0.749494	0.287362	0.223147	-0.0642153
KEAP1|Q14145	7.05327	0.00179236	0.0067105	0.00372335	0.851344	-0.147663	-0.173705	-0.0260425
GIGYF1|O75420	0.639414	0.531218	0.532215	0.961396	0.731417	0.0377573	0.0103704	-0.027387
CEP128|Q6ZU80	0.563465	0.572266	0.590243	0.983747	0.724627	-0.0617043	-0.0119689	0.0497355
EML2|O95834	3.18796	0.0484517	0.0917199	0.999253	0.0976688	0.130594	-0.00249287	-0.133087
CPEB4|Q17RY0	1.94494	0.152055	0.136674	0.759776	0.506264	0.120001	0.0484494	-0.0715517
EIF3J|O75822	3.91152	0.0253986	0.115036	0.0239951	0.62168	0.197484	0.291511	0.0940273
FOXK1|P85037	3.4189	0.0393651	0.880501	0.0456168	0.0886936	-0.0299812	-0.168409	-0.138428
CBX5|P45973	6.64497	0.00249654	0.0116102	0.968492	0.00738423	-0.24816	0.0222344	0.270395
CWF19L1|Q69YN2	0.774248	0.465678	0.985386	0.600712	0.462182	0.0163675	-0.107074	-0.123441
DPP9|Q86TI2	2.90372	0.0626906	0.0612632	0.186318	0.938307	-0.190831	-0.161879	0.0289521
NTN4|Q9HB63	4.2517	0.0188376	0.0413171	0.0311521	0.924187	0.41166	0.476467	0.0648067
ABL2|P42684	0.228798	0.796192	0.985338	0.795791	0.855865	-0.00809108	-0.0352739	-0.0271829
DTD1|Q8TEA8	5.367	0.00721973	0.00505641	0.288755	0.281841	0.589619	0.303368	-0.286251
HID1|Q8IV36	2.26549	0.112736	0.199324	0.989559	0.168521	-0.12036	0.0105628	0.130923
MAP2K3|P46734	2.76467	0.0711696	0.0577541	0.551139	0.489457	-0.164636	-0.0813268	0.0833092
RASSF8|Q8NHQ8	1.21398	0.304323	0.682262	0.27186	0.668333	-0.0416614	-0.0858711	-0.0442097
AMFR|Q9UKV5	14.6347	6.89827838190993e-06	0.000339032	0.688823	2.50077882747446e-05	0.186525	-0.0412561	-0.227781
ALAD|P13716	4.01999	0.0230827	0.0742204	0.942889	0.0389601	-0.171686	0.027816	0.199502
OPALIN|Q96PE5	2.07758	0.134299	0.183159	0.995068	0.242545	-0.243955	-0.0143096	0.229645
RPL23A|P62750	3.32684	0.0427553	0.0470129	0.855728	0.184507	0.196321	0.0475763	-0.148744
DNAJB12|Q9NXW2	1.78971	0.175957	0.361841	0.918211	0.19572	0.0735388	-0.0233398	-0.0968786
RBM8A|Q9Y5S9	9.29632	0.000309334	0.000350121	0.540876	0.0164144	-0.277674	-0.0792426	0.198432
CLIP3|Q96DZ5	2.62183	0.0811222	0.0761481	0.237206	0.918693	0.0926978	0.0757553	-0.0169425
LCLAT1|Q6UWP7	2.83517	0.0667318	0.165741	0.0711253	0.805052	0.126541	0.171225	0.0446848
PSMD9|O00233	0.0903068	0.913777	0.925316	0.999614	0.94006	0.0192964	0.00150395	-0.0177925
ARHGEF10L|Q9HCE6	2.08839	0.13295	0.125593	0.317325	0.932984	0.11886	0.0968612	-0.0219983
SLC6A13|Q9NSD5	10.8111	9.99385661385127e-05	6.79686984242922e-05	0.177254	0.0381211	0.586605	0.254583	-0.332022
LINGO1|Q96FE5	8.94162	0.000405603	0.000271366	0.0275047	0.444338	0.298411	0.208476	-0.0899349
ATP9B|O43861	13.5188	1.46831893363697e-05	1.32504148709911e-05	0.255169	0.00651454	0.256123	0.0894951	-0.166628
TBC1D23|Q9NUY8	2.79876	0.0689871	0.105213	0.107205	0.977594	0.106069	0.116815	0.0107455
NIN|Q8N4C6	4.09381	0.0216323	0.015883	0.270787	0.519318	-0.111531	-0.0673011	0.0442304
NUP62|P37198	0.0548256	0.946698	0.987531	0.941741	0.976576	0.00903727	0.0218752	0.0128379
SNX8|Q9Y5X2	2.45168	0.0948825	0.101083	0.889528	0.28604	0.146194	0.0357343	-0.11046
APBB1IP|Q7Z5R6	9.77162	0.000215986	0.000125556	0.0574461	0.189199	-0.412957	-0.242267	0.170691
GNA12|Q03113	4.0965	0.0215812	0.562904	0.0179283	0.116555	-0.049967	-0.151472	-0.101505
MED12|Q93074	0.13549	0.873559	0.973249	0.956035	0.861674	0.0113359	-0.0161492	-0.0274852
STK32C|Q86UX6	9.1513	0.000345467	0.000808212	0.00195547	0.994743	0.195069	0.200171	0.00510181
SLC4A2|P04920	2.84289	0.0662637	0.0533019	0.530487	0.490807	-0.27127	-0.136269	0.135002
SOS1|Q07889	1.73501	0.185277	0.159858	0.664572	0.659254	-0.0984561	-0.0506594	0.0477967
POLD1|P28340	3.98095	0.02389	0.0323028	0.0614997	0.999688	-0.119882	-0.118741	0.00114058
HCFC2|Q9Y5Z7	15.7636	3.27456038227812e-06	2.96004923250326e-06	0.200488	0.00317725	-0.140302	-0.0493413	0.0909609
ABCA1|O95477	0.896378	0.413528	0.384506	0.840838	0.772814	0.0778548	0.0363784	-0.0414764
SCPEP1|Q9HB40	0.803589	0.452558	0.6802	0.429767	0.859851	-0.087146	-0.143382	-0.0562355
UHRF1BP1|Q6BDS2	1.37463	0.260914	0.531773	0.238129	0.75843	0.0645974	0.108606	0.0440089
CPEB2|Q7Z5Q1	1.7966	0.174818	0.448948	0.81759	0.170552	0.0929244	-0.0512242	-0.144149
SHE|Q5VZ18	0.235529	0.790892	0.999901	0.832284	0.803269	-0.00125799	0.0600312	0.0612892
PAFAH1B2|P68402	16.4997	2.03464390942081e-06	2.21746688333635e-06	0.258218	0.00155894	-0.555167	-0.176249	0.378919
NIT2|Q9NQR4	0.828837	0.441575	0.407799	0.777139	0.861849	-0.0937059	-0.0545866	0.0391193
ARMH3|Q5T2E6	5.32181	0.00750125	0.0207766	0.998912	0.0231445	-0.153996	0.00274357	0.15674
RAP2B|P61225	1.62393	0.20581	0.719588	0.590801	0.177886	-0.0351804	0.0493127	0.0844931
FLAD1|Q8NFF5	4.06434	0.0221997	0.0458462	0.0368778	0.935726	0.127276	0.145994	0.0187178
NDEL1|Q9GZM8	0.372796	0.690417	0.939444	0.671199	0.827034	-0.0130811	-0.0366831	-0.023602
PLEKHO2|Q8TD55	0.541922	0.584497	0.579389	0.724152	0.988231	-0.0546062	-0.0463411	0.00826507
CHTOP|Q9Y3Y2	0.457305	0.635212	0.805374	0.615443	0.915008	-0.0522519	-0.0867972	-0.0345453
IPO13|O94829	2.33019	0.106168	0.120572	0.931993	0.273329	-0.136147	-0.026902	0.109245
CLTB|P09497	0.58744	0.558965	0.573769	0.980077	0.721284	-0.0624094	-0.0130657	0.0493436
NIT1|Q86X76	2.45935	0.0942127	0.0776795	0.39613	0.741791	-0.249303	-0.163247	0.0860565
MAN1A2|O60476	1.7767	0.178128	0.316282	0.966029	0.220124	0.072799	-0.013792	-0.086591
SEC14L1|Q92503	1.40375	0.253757	0.617378	0.769197	0.233089	0.0823362	-0.0670262	-0.149362
PES1|O00541	0.390226	0.678638	0.808462	0.667585	0.945847	-0.0444154	-0.0678645	-0.0234491
CCDC92|Q53HC0	2.02081	0.14162	0.406107	0.123953	0.655143	-0.0727587	-0.124013	-0.0512543
RPS8|P62241	8.18978	0.000726363	0.000444389	0.105288	0.212931	0.298398	0.168695	-0.129703
NAXE|Q8NCW5	0.0487671	0.952441	0.989003	0.94802	0.979013	0.00901941	0.02193	0.0129106
DUSP3|P51452	3.61644	0.032996	0.0646101	1	0.0761527	-0.34614	9.06461047809337e-05	0.34623
JAK2|O60674	3.96119	0.0243097	0.0271435	0.82689	0.136854	0.157268	0.0385568	-0.118712
NDUFA2|O43678	2.82798	0.0671708	0.119396	0.999141	0.124989	0.133965	-0.00291458	-0.136879
RAP2C|Q9Y3L5	1.233	0.298817	0.988585	0.342959	0.36397	0.00750382	0.0810227	0.0735189
TAB1|Q15750	0.144543	0.865723	0.998784	0.880415	0.885758	-0.00285195	-0.0323175	-0.0294656
ILKAP|Q9H0C8	15.4749	3.95485600752407e-06	1.0308033659423e-05	0.688928	0.000406755	-0.648059	-0.115491	0.532568
CHAD|O15335	1.24614	0.295071	0.795589	0.268446	0.547924	0.292691	0.785219	0.492528
CDC42EP2|O14613	1.68489	0.194266	0.754317	0.538575	0.167052	-0.0439518	0.0722792	0.116231
WDR75|Q8IWA0	1.33116	0.271988	0.240624	0.687914	0.768207	-0.0863057	-0.0483914	0.0379144
INTS10|Q9NVR2	3.26093	0.0453669	0.0430443	0.748459	0.249761	0.210129	0.0684964	-0.141632
MAEA|Q7L5Y9	3.16568	0.0494363	0.34161	0.555461	0.0419678	0.0401049	-0.0326562	-0.0727611
BIN3|Q9NQY0	3.36886	0.0411721	0.333406	0.0315685	0.349879	0.0920082	0.184935	0.0929267
HTRA2|O43464	18.1583	7.15575732989158e-07	5.07164280350025e-07	0.000484107	0.33101	0.329911	0.247524	-0.0823871
GEMIN4|P57678	1.04871	0.356828	0.328253	0.818141	0.738219	0.0905991	0.0421373	-0.0484618
PPP2R5E|Q16537	1.50751	0.229866	0.507069	0.847248	0.225411	-0.078272	0.0425465	0.120818
SNX14|Q9Y5W7	11.9259	4.46924214971788e-05	0.000430795	0.978021	0.000325987	0.155316	-0.00850566	-0.163822
C9orf72|Q96LT7	10.6537	0.000112159	6.58383080927027e-05	0.0893597	0.0866898	0.22145	0.114125	-0.107325
RAB39B|Q96DA2	0.611568	0.545903	0.525994	0.73922	0.964349	0.0607751	0.0459396	-0.0148355
MBD1|Q9UIS9	0.666067	0.517545	0.543671	0.613681	0.999928	-0.0658384	-0.0651056	0.000732817
IRF2BP2|Q7Z5L9	0.495359	0.611864	0.641085	0.993024	0.733393	-0.047938	-0.00662352	0.0413145
CASQ2|O14958	2.46536	0.0936919	0.0859357	0.273365	0.90322	0.430361	0.341962	-0.0883988
MRPS31|Q92665	3.70714	0.0304383	0.338725	0.433282	0.0240985	0.105844	-0.102644	-0.208488
UPF3B|Q9BZI7	0.449603	0.640049	0.963888	0.634313	0.748422	-0.00828162	-0.0323684	-0.0240867
DEPDC5|O75140	3.09892	0.0525114	0.561119	0.350162	0.0408148	0.0331664	-0.0496818	-0.0828482
WDR43|Q15061	1.95049	0.151265	0.735671	0.47708	0.127614	0.039432	-0.06803	-0.107462
RIN2|Q8WYP3	14.543	7.33460682651213e-06	5.28175063430059e-06	0.00185355	0.413297	-0.401292	-0.301401	0.0998906
USP32|Q8NFA0	2.99688	0.0575997	0.045572	0.489633	0.495289	0.225236	0.116908	-0.108328
KLHL26|Q53HC5	3.48092	0.0372391	0.0287544	0.450914	0.429369	0.111928	0.0570175	-0.0549105
ANKRD24|Q8TF21	10.9122	9.28148642211816e-05	6.12390908868443e-05	0.0118303	0.401484	0.358771	0.254683	-0.104089
PSME2|Q9UL46	3.51305	0.0361844	0.0589988	0.988391	0.0981736	-0.178368	-0.0123092	0.166059
FRZB|Q92765	0.905391	0.409927	0.624439	0.93648	0.418604	0.323547	-0.133041	-0.456587
VPS25|Q9BRG1	2.41816	0.0978665	0.098238	0.849585	0.322126	0.100982	0.0289524	-0.0720298
POLR2H|P52434	0.535841	0.587998	0.669989	0.998647	0.654181	0.0394227	-0.00252512	-0.0419478
DDR2|Q16832	5.30311	0.00762106	0.00524378	0.200807	0.404201	0.278997	0.164433	-0.114565
AGPAT1|Q99943	14.1248	9.71862623383736e-06	8.04201806492433e-06	0.200849	0.00682369	0.293656	0.10858	-0.185075
PDIA5|Q14554	1.47522	0.237042	0.221018	0.833327	0.573694	0.116477	0.0441643	-0.0723122
COMMD3|Q9UBI1	1.31944	0.275056	0.253474	0.534318	0.915724	-0.128534	-0.0953379	0.0331963
TPT1|P13693	13.1398	1.9063147787296e-05	1.57995129759225e-05	0.225079	0.00931017	-0.572807	-0.21144	0.361368
LGALS3|P17931	7.22206	0.0015646	0.00210089	0.747754	0.0263295	0.491528	0.111193	-0.380335
ARL2|P36404	0.804953	0.451958	0.439079	0.641687	0.971792	0.120372	0.0973691	-0.0230027
NOP2|P46087	1.80813	0.172928	0.183275	0.302678	0.990421	-0.126145	-0.116497	0.00964784
FIG4|Q92562	0.108279	0.897555	0.99998	0.915739	0.90656	0.000271655	0.0199588	0.0196871
MGA|Q8IWI9	3.76427	0.0289333	0.025678	0.653589	0.234908	-0.115824	-0.0422303	0.0735935
RDH13|Q8NBN7	12.2002	3.67853631796907e-05	3.28814364576324e-05	0.28895	0.0102963	0.428065	0.149894	-0.278171
CRBN|Q96SW2	3.26054	0.0453831	0.136346	0.915098	0.0624924	-0.0986967	0.0225868	0.121284
ADH5|P11766	13.9678	1.08091064923281e-05	7.4196053522213e-06	0.127359	0.0131783	-0.403554	-0.169148	0.234406
BRINP1|O60477	7.71228	0.00105805	0.000688863	0.192393	0.146525	0.23939	0.11902	-0.12037
USP40|Q9NVE5	17.5512	1.04452718810478e-06	4.95633304888887e-05	0.796961	7.1254048809033e-06	0.401917	-0.0610082	-0.462925
UNC119B|A6NIH7	1.51305	0.228658	0.200819	0.704629	0.690405	-0.112419	-0.0573188	0.0551007
B4GAT1|O43505	0.279081	0.757471	0.749954	0.972891	0.889183	-0.0416391	-0.0141958	0.0274434
YME1L1|Q96TA2	7.70448	0.00106461	0.0383118	0.42576	0.00106373	0.0895158	-0.0494215	-0.138937
MAN2C1|Q9NTJ4	0.528049	0.592515	0.999331	0.668898	0.610052	-0.00286038	0.0778724	0.0807328
NDE1|Q9NXR1	0.965699	0.386652	0.354446	0.701182	0.881204	0.0446108	0.0286644	-0.0159463
WTIP|A6NIX2	1.37636	0.260484	0.348545	0.301966	0.967598	0.0860148	0.101563	0.015548
HLA-F|P30511	4.20889	0.0195563	0.0678459	0.933741	0.0330677	0.334392	-0.0574645	-0.391856
PANK2|Q9BZ23	0.830639	0.440802	0.718851	0.884827	0.425408	-0.0499553	0.0335697	0.083525
PHF6|Q8IWS0	7.27005	0.00150546	0.00128781	0.446115	0.0648128	-0.29225	-0.106093	0.186158
EPHB6|O15197	1.85673	0.165193	0.178492	0.285672	0.99372	0.120581	0.11318	-0.0074012
TENM3|Q9P273	2.97626	0.058822	0.416233	0.0461335	0.350646	0.108892	0.230231	0.121338
UTP14A|Q9BVJ6	4.21628	0.0194303	0.989518	0.0503562	0.023927	0.00918274	-0.176402	-0.185585
RPS18|P62269	24.1542	2.16989287305167e-08	1.7718572720149e-08	3.52134661196768e-05	0.317575	0.567503	0.441585	-0.125917
POGLUT3|Q7Z4H8	1.95	0.151335	0.144211	0.337413	0.941568	0.17798	0.146172	-0.0318072
LAS1L|Q9Y4W2	2.05587	0.137051	0.129958	0.820962	0.423377	-0.161573	-0.0545197	0.107054
ABCA6|Q8N139	6.1554	0.00373297	0.00631244	0.904853	0.0286604	-0.296021	-0.0437233	0.252298
NFX1|Q12986	28.2983	2.41687419335128e-09	2.74141209732903e-09	0.0826126	4.59241135859489e-05	0.320142	0.106163	-0.213979
NECAB2|Q7Z6G3	6.18465	0.00364373	0.0561558	0.0028824	0.3359	0.200367	0.325493	0.125127
NOL9|Q5SY16	1.82886	0.169584	0.999518	0.234661	0.201453	-0.00172766	-0.106383	-0.104655
GTF2E1|P29083	1.62169	0.206247	0.196386	0.851203	0.510919	-0.120318	-0.0412381	0.0790797
THYN1|Q9P016	11.3631	6.69075199111898e-05	0.0033276	0.542798	0.00011995	0.381023	-0.130942	-0.511965
DTYMK|P23919	1.05903	0.353291	0.321825	0.671436	0.876097	0.0918212	0.0597447	-0.0320764
OSBPL10|Q9BXB5	1.89475	0.159393	0.170427	0.925612	0.365931	0.122929	0.0279261	-0.0950028
TAF5|Q15542	0.689961	0.505597	0.992573	0.619856	0.509079	-0.0051544	0.045892	0.0510464
MARK4|Q96L34	6.13916	0.00378347	0.00365359	0.596382	0.0747955	0.16242	0.0517608	-0.110659
METTL7A|Q9H8H3	1.96814	0.148783	0.332805	0.141993	0.78032	0.101243	0.150484	0.0492415
MAGOH|P61326	1.19883	0.308784	0.630035	0.83039	0.292359	-0.056906	0.0398104	0.0967163
WDR41|Q9HAD4	0.737144	0.482833	0.585143	0.996489	0.55185	0.050054	-0.00446033	-0.0545144
MBOAT7|Q96N66	13.7283	1.27227790209986e-05	6.7468296381934e-06	0.0161042	0.118075	0.241788	0.145782	-0.0960059
NDUFA13|Q9P0J0	18.0016	7.88622069144765e-07	9.73217188726672e-07	0.269856	0.000724442	0.288289	0.08656	-0.201729
CCDC124|Q96CT7	4.62044	0.0136716	0.812996	0.0159168	0.0431385	0.0748114	0.385321	0.31051
SNCB|Q16143	2.74914	0.0721879	0.323291	0.694465	0.0673028	-0.151452	0.0944413	0.245893
ELMOD2|Q8IZ81	8.09806	0.000780495	0.00525342	0.00128858	0.686748	0.147877	0.186781	0.0389034
RSL1D1|O76021	4.82533	0.0114581	0.063639	0.83148	0.0165102	0.15516	-0.0432606	-0.198421
PIP5K1A|Q99755	0.207699	0.813043	0.874257	0.995104	0.83163	0.0267295	-0.00564267	-0.0323721
CPLX1|O14810	3.04046	0.0553667	0.0432659	0.436286	0.541701	0.259971	0.144317	-0.115654
GABRB2|P47870	3.03721	0.0555302	0.0680492	0.120096	0.998544	0.1892	0.184772	-0.0044275
CCDC102A|Q96A19	4.57416	0.01423	0.0119772	0.556482	0.192572	-0.19458	-0.0753144	0.119266
SPATA2|Q9UM82	8.32424	0.000653926	0.000401223	0.119785	0.178715	0.239354	0.130215	-0.109139
ZC3HC1|Q86WB0	1.56557	0.217526	0.662713	0.189132	0.546686	-0.0462704	-0.104319	-0.0580484
AAR2|Q9Y312	0.484626	0.618358	0.604737	0.771918	0.979543	-0.0435572	-0.0344779	0.00907928
ECHDC1|Q9NTX5	1.85202	0.165926	0.141827	0.513188	0.78006	-0.126645	-0.0807889	0.0458557
NARS2|Q96I59	5.22015	0.00817699	0.00573452	0.286612	0.303555	-0.179191	-0.0937189	0.0854723
IPO4|Q8TEX9	0.620835	0.541029	0.787746	0.913652	0.52555	0.0673981	-0.0456643	-0.113062
CACNG3|O60359	11.3371	6.81763206404683e-05	4.48831233033076e-05	0.00990539	0.392508	0.406174	0.289079	-0.117095
ANAPC5|Q9UJX4	8.1293	0.000761605	0.000680088	0.440224	0.0424231	0.169695	0.0589592	-0.110736
CEP350|Q5VT06	0.185905	0.830837	0.966894	0.936142	0.815369	0.0120507	-0.0186681	-0.0307188
SMAD2|Q15796	3.25634	0.0455549	0.061475	0.953719	0.140323	0.109519	0.0153492	-0.0941699
BICD1|Q96G01	0.347648	0.707784	0.722026	0.779919	0.999636	-0.0627484	-0.0605865	0.00216195
NECTIN2|Q92692	1.14069	0.326546	0.33754	0.951227	0.548001	-0.106089	-0.0249094	0.0811797
TMX1|Q9H3N1	1.38472	0.25841	0.610722	0.782752	0.239106	-0.0504562	0.0392332	0.0896894
AKAP11|Q9UKA4	1.89444	0.159439	0.981072	0.195677	0.216593	0.00900617	0.0935959	0.0845897
CCM2|Q9BSQ5	10.9014	9.35557954917231e-05	5.48864671674476e-05	0.0232502	0.253329	0.278362	0.179491	-0.0988708
MVB12B|Q9H7P6	1.89085	0.159977	0.359489	0.893732	0.173209	-0.0648572	0.0235495	0.0884067
ABCD2|Q9UBJ2	2.67747	0.0770849	0.131575	0.99958	0.140659	0.139604	-0.00217508	-0.141779
ITIH3|Q06033	6.77363	0.00224809	0.543272	0.0445517	0.00159464	-0.158575	0.406409	0.564985
AMOT|Q4VCS5	0.167413	0.84625	0.842989	0.906188	0.995869	-0.0317818	-0.0266776	0.00510415
NDUFS6|O75380	2.68681	0.0764279	0.0667123	0.687104	0.390603	0.152426	0.061279	-0.0911469
SEZ6L2|Q6UXD5	0.366873	0.694467	0.904804	0.911331	0.672212	0.0330275	-0.0351932	-0.0682208
WASH2P|Q6VEQ5	1.75529	0.181762	0.194588	0.934612	0.389431	-0.0858831	-0.0189969	0.0668861
SLC25A18|Q9H1K4	0.134707	0.87424	0.995507	0.879583	0.903453	-0.00881446	-0.0521125	-0.043298
EEF1E1|O43324	1.42199	0.24938	0.278677	0.972515	0.42778	0.0897043	0.0144654	-0.0752388
ZFYVE19|Q96K21	1.96724	0.148909	0.88601	0.150972	0.2677	-0.0284709	-0.126777	-0.098306
PGBD5|Q8N414	7.89805	0.000913491	0.00498351	0.00168893	0.753195	0.159145	0.195271	0.0361255
DDX47|Q9H0S4	0.79897	0.454598	0.470408	0.972136	0.643533	-0.0786171	-0.0167067	0.0619104
DENND4B|O75064	5.42766	0.00685881	0.0048725	0.129968	0.534892	0.197976	0.131124	-0.0668526
TLR2|O60603	1.02244	0.365999	0.998383	0.430769	0.410796	0.00631256	0.16069	0.154378
SRGAP1|Q7Z6B7	3.13815	0.0506812	0.044081	0.662293	0.323003	-0.17364	-0.0678592	0.10578
POGLUT1|Q8NBL1	0.107836	0.897951	0.889815	0.980126	0.968369	0.0230692	0.0105709	-0.0124983
MGP|P08493	1.72509	0.187021	0.448031	0.16801	0.714463	0.319827	0.532677	0.21285
RAB3IL1|Q8TBN0	2.58267	0.0840948	0.0676576	0.454217	0.637468	0.297748	0.174816	-0.122932
FTO|Q9C0B1	15.2018	4.73322891002954e-06	8.62284183533735e-06	0.536566	0.000820284	-0.436045	-0.0997572	0.336288
MAP3K7|O43318	0.559546	0.574471	0.555943	0.927627	0.815642	0.0465626	0.0183261	-0.0282365
CLVS2|Q5SYC1	5.21348	0.00822348	0.00589895	0.331363	0.262478	0.334067	0.164516	-0.169551
MAN1B1|Q9UKM7	4.0476	0.0225287	0.915728	0.0302783	0.0495955	-0.0172741	-0.124736	-0.107462
UCKL1|Q9NWZ5	0.974664	0.383311	0.51051	0.989412	0.443422	0.0566251	-0.00782695	-0.064452
SEC24A|O95486	0.379282	0.686009	0.742229	0.716563	0.991914	0.0484742	0.0567164	0.00824225
RAB23|Q9ULC3	1.33066	0.272118	0.292127	0.395264	0.997884	0.149097	0.142785	-0.00631139
EPHA5|P54756	2.18529	0.121464	0.389459	0.104524	0.617666	0.0664388	0.115282	0.048843
FAM126B|Q8IXS8	4.7885	0.0118269	0.0129195	0.76313	0.100558	0.158958	0.0420403	-0.116918
TRAPPC4|Q9Y296	17.1038	1.38455537370485e-06	8.75899259344948e-07	0.0662522	0.00703869	0.226505	0.098845	-0.12766
ELOC|Q15369	0.07791	0.925143	0.925661	0.951079	0.999141	0.0241654	0.0215331	-0.00263228
POLDIP2|Q9Y2S7	10.8289	9.86465476936019e-05	0.00090311	0.964838	0.00055685	0.192568	-0.0141786	-0.206747
TADA3|O75528	3.41876	0.0393702	0.0360197	0.161335	0.883541	-0.151496	-0.122259	0.0292376
TCEAL3|Q969E4	0.888248	0.416805	0.931597	0.410856	0.564152	0.0665833	0.263188	0.196605
DDX20|Q9UHI6	2.3056	0.108616	0.513271	0.0890962	0.442376	-0.0445202	-0.0954766	-0.0509564
KSR2|Q6VAB6	0.623115	0.539763	0.548839	0.659772	0.99629	0.0544895	0.0500846	-0.00440487
JAKMIP2|Q96AA8	0.279594	0.757086	0.958555	0.742573	0.861583	0.015648	0.0460204	0.0303723
ADAM11|O75078	18.28	6.63705080827336e-07	4.82331070306152e-07	0.0894839	0.00292562	0.34437	0.137544	-0.206825
HGH1|Q9BTY7	9.58023	0.000249467	0.000160701	0.163548	0.0741349	0.368826	0.173233	-0.195594
ZNF598|Q86UK7	1.13996	0.326775	0.29666	0.783742	0.739928	0.0554771	0.0272034	-0.0282736
NPC1|O15118	1.16473	0.319076	0.306231	0.52916	0.958448	0.0959996	0.0774339	-0.0185657
M6PR|P20645	2.45269	0.0947943	0.995901	0.164932	0.108177	-0.00440813	0.104062	0.10847
WNT6|Q9Y6F9	3.85048	0.0268064	0.0199241	0.302063	0.525298	0.789055	0.469337	-0.319719
BAG2|O95816	10.6212	0.000114874	0.000335033	0.000719567	0.983079	0.361481	0.377391	0.01591
PKN3|Q6P5Z2	0.560327	0.574031	0.551532	0.771177	0.95927	-0.0993781	-0.0723858	0.0269923
DNAAF5|Q86Y56	0.506452	0.605226	0.585185	0.92745	0.840001	0.0645165	0.0266272	-0.0378893
CDK2|P24941	2.89829	0.063001	0.340975	0.627061	0.0558695	-0.125969	0.0911911	0.21716
PEA15|Q15121	21.8942	7.72278366927225e-08	3.31097242289857e-07	0.674008	2.03622923086177e-05	-0.801717	-0.124715	0.677002
CNTFR|P26992	5.06198	0.00935603	0.00772407	0.513865	0.166695	-0.275219	-0.107907	0.167313
MKRN2|Q9H000	0.237622	0.789251	0.813788	0.826258	0.999198	-0.0211983	-0.0225626	-0.00136435
GATM|P50440	1.1538	0.322449	0.994177	0.435468	0.334575	0.00979753	-0.130421	-0.140218
JAM3|Q9BX67	3.54876	0.0350486	0.0374539	0.110819	0.96456	0.339042	0.303528	-0.0355138
VWA5A|O00534	0.261425	0.770841	0.923602	0.750859	0.913182	-0.0287607	-0.0605374	-0.0317767
TMED4|Q7Z7H5	1.96895	0.148671	0.18779	0.985235	0.280332	0.0838885	0.00860175	-0.0752868
CEP97|Q8IW35	1.29807	0.28074	0.756692	0.251737	0.562728	0.0269187	0.0669914	0.0400727
BBS7|Q8IWZ6	7.48464	0.00126799	0.00269642	0.925418	0.0119486	0.285312	0.0340336	-0.251278
TUBAL3|A6NHL2	3.70446	0.0305109	0.64378	0.0267542	0.126488	0.0392631	0.128673	0.0894101
RETSAT|Q6NUM9	11.2774	7.11839189577321e-05	0.00032588	0.982649	0.000944555	0.257941	0.0122818	-0.245659
TRAF2|Q12933	5.29235	0.00769091	0.00706515	0.602456	0.116396	0.136121	0.0460219	-0.0900992
PPIL3|Q9H2H8	1.28499	0.284282	0.820287	0.60879	0.252814	-0.0724982	0.127322	0.199821
S100A10|P60903	2.96528	0.0592767	0.9998	0.101352	0.0769256	0.00299977	0.363241	0.360241
COPS7A|Q9UBW8	1.20261	0.307666	0.290453	0.53765	0.943545	-0.108279	-0.0843144	0.0239647
SPR|P35270	0.630466	0.535892	0.604661	0.999985	0.627658	-0.0634674	-0.000383092	0.0630843
GABPA|Q06546	7.14767	0.00166104	0.00105722	0.111605	0.310558	-0.207432	-0.123832	0.0835997
PSMA6|P60900	1.16006	0.320515	0.496918	0.317776	0.888259	0.0732918	0.104281	0.0309892
ACTR5|Q9H9F9	4.08535	0.0217936	0.039546	0.990819	0.0660723	-0.148887	-0.00851275	0.140374
HSPB8|Q9UJY1	1.33632	0.270648	0.258099	0.869363	0.581023	0.154428	0.0542294	-0.100199
PLEKHM2|Q8IWE5	10.954	9.00322902529343e-05	5.88379493779989e-05	0.152121	0.0427032	0.250646	0.112657	-0.137988
GSTO1|P78417	5.38948	0.00708372	0.00572275	0.0788901	0.726613	-0.303426	-0.22921	0.0742158
GRAMD4|Q6IC98	15.0029	5.39888168211936e-06	2.89987756774135e-06	0.0355925	0.0340264	0.348384	0.179488	-0.168895
PIP4P2|Q8N4L2	0.410443	0.665235	0.66601	0.771617	0.994678	0.0600603	0.0529783	-0.00708201
TLK2|Q86UE8	0.613429	0.544908	0.673264	0.549101	0.951634	-0.0846875	-0.115557	-0.0308692
COCH|O43405	5.51263	0.00638441	0.00542585	0.52165	0.128911	1.35704	0.506021	-0.85102
NCOA1|Q15788	4.6921	0.012851	0.00943433	0.369493	0.298849	-0.184577	-0.090867	0.0937101
CNOT10|Q9H9A5	8.97802	0.000394433	0.000239129	0.114413	0.140786	0.110328	0.0584812	-0.0518472
BBS9|Q3SYG4	4.61731	0.0137086	0.0157674	0.805945	0.0986501	0.162256	0.0393018	-0.122954
CDK5RAP2|Q96SN8	0.820531	0.445158	0.416919	0.70512	0.925544	0.0696332	0.0484098	-0.0212234
STX11|O75558	1.14274	0.3259	0.325797	0.927704	0.5791	-0.13455	-0.038082	0.0964677
FHOD1|Q9Y613	8.66711	0.00050109	0.00271026	0.990028	0.00245977	-0.316901	0.0135897	0.330491
PUS1|Q9Y606	0.502546	0.607554	0.625538	0.698481	0.999496	-0.0483466	-0.0467171	0.00162946
PGAM5|Q96HS1	0.891492	0.415494	0.42986	0.966648	0.615838	0.0588678	0.0129421	-0.0459257
TRIM26|Q12899	0.391324	0.677903	0.800236	0.669822	0.951724	-0.0291287	-0.0432875	-0.0141588
TMEM30A|Q9NV96	6.89221	0.00204174	0.0257551	0.705699	0.00301566	-0.13982	0.0461367	0.185957
NFATC4|Q14934	3.85483	0.0267035	0.0350609	0.915786	0.111313	0.130794	0.0226673	-0.108127
UBAC1|Q9BSL1	1.61828	0.206913	0.725288	0.587196	0.178856	-0.0823832	0.117582	0.199965
CHMP3|Q9Y3E7	2.44795	0.0952095	0.0784247	0.402207	0.737266	-0.110667	-0.0719984	0.0386689
COMMD9|Q9P000	0.155009	0.856755	0.867178	0.890998	0.999997	-0.0296302	-0.0294864	0.000143847
XRCC1|P18887	0.728399	0.48697	0.787308	0.454119	0.79171	-0.0455314	-0.0920305	-0.0464991
FBXW11|Q9UKB1	6.75739	0.00227799	0.00168976	0.0523462	0.603846	-0.0815444	-0.0592305	0.0223139
ERGIC1|Q969X5	1.53977	0.222923	0.196611	0.545492	0.841222	0.0842333	0.0562769	-0.0279564
ATP11B|Q9Y2G3	3.79635	0.0281221	0.0439257	0.0574112	0.99067	0.226418	0.238827	0.0124091
EML6|Q6ZMW3	0.0383919	0.96236	0.962469	0.975828	0.999522	0.015528	0.013735	-0.00179304
GPRASP1|Q5JY77	7.48683	0.00126579	0.00128492	0.561063	0.0401864	0.2165	0.0663315	-0.150169
ECSIT|Q9BQ95	0.90188	0.411326	0.40195	0.597262	0.974722	0.0768623	0.0636714	-0.0131909
ACAP3|Q96P50	6.06711	0.00401622	0.00324939	0.450619	0.11877	0.159553	0.0626046	-0.0969487
ATE1|O95260	7.79065	0.000994378	0.00110388	0.604468	0.029861	-0.329168	-0.0928564	0.236311
SYBU|Q9NX95	3.40065	0.0400144	0.157064	0.0372081	0.643699	0.154165	0.230758	0.0765936
ARID2|Q68CP9	0.170639	0.84354	0.837711	0.982427	0.932079	0.0265861	0.00928966	-0.0172964
PUM2|Q8TB72	1.42907	0.247701	0.969801	0.39847	0.24351	0.0128763	-0.0787454	-0.0916216
ENPP1|P22413	0.671651	0.514727	0.534222	0.62144	0.999142	0.153506	0.147675	-0.00583039
IRGQ|Q8WZA9	2.23758	0.115697	0.129631	0.930584	0.290993	-0.128479	-0.0261289	0.10235
RFC2|P35250	0.514366	0.600536	0.882879	0.572063	0.808107	-0.0283436	-0.0666866	-0.038343
GALC|P54803	0.998095	0.374718	0.985503	0.510705	0.375006	0.0162782	-0.12298	-0.139259
ADPGK|Q9BRR6	1.40415	0.25366	0.914196	0.472054	0.233327	-0.0133166	0.0429034	0.05622
FYTTD1|Q96QD9	1.43506	0.246291	0.270462	0.359624	0.999236	-0.0941682	-0.0918464	0.00232174
DNTTIP2|Q5QJE6	3.64015	0.0323068	0.0313384	0.126076	0.918189	-0.162667	-0.137178	0.0254891
TSNAX|Q99598	2.08458	0.133423	0.346052	0.855705	0.139988	-0.0683413	0.0286968	0.0970382
MEPCE|Q7L2J0	0.505999	0.605496	0.777531	0.95761	0.607594	0.0343158	-0.0157142	-0.05003
SETD7|Q8WTS6	9.48618	0.000267845	0.008402	0.579276	0.000420706	-0.353509	0.126562	0.480071
MGAT1|P26572	0.162708	0.850219	0.999637	0.871894	0.866945	-0.00352743	-0.0759036	-0.0723761
SLC32A1|Q9H598	2.32918	0.106268	0.191284	0.988876	0.160189	0.167162	-0.0149492	-0.182111
RBP1|P09455	15.9606	2.88086915015088e-06	3.13475697044652e-06	0.271865	0.00185679	-0.667572	-0.211288	0.456284
HDAC3|O15379	4.36514	0.0170624	0.0357561	0.998774	0.0491974	0.145421	0.00298253	-0.142439
MLST8|Q9BVC4	1.20798	0.306082	0.672903	0.273782	0.680279	0.0312629	0.0631196	0.0318567
GSTM5|P46439	7.07603	0.00175975	0.00140532	0.398283	0.084019	-0.836597	-0.327154	0.509443
CLCN3|P51790	0.864169	0.426666	0.47242	0.993132	0.568734	0.047102	0.0049561	-0.0421459
RABGAP1L|Q5R372	1.07291	0.348589	0.383021	0.982818	0.51808	-0.0725587	-0.0106806	0.0618781
GLO1|Q04760	18.5866	5.49604689636206e-07	2.6934109265131e-07	0.0104396	0.0260882	-0.524041	-0.286747	0.237294
STK38|Q15208	2.03966	0.139144	0.271839	0.957089	0.175272	-0.113753	0.0227887	0.136541
CCNY|Q8ND76	5.03603	0.00956563	0.0180422	0.974857	0.040639	0.182	0.0153881	-0.166612
SERPING1|P05155	3.20741	0.0476087	0.932384	0.060148	0.089925	0.047704	0.343956	0.296252
KRIT1|O00522	0.0133711	0.986721	0.990668	0.987305	0.999255	0.00582045	0.00751564	0.00169519
CACNB2|Q08289	6.17248	0.00368058	0.00262598	0.0830512	0.553396	0.161198	0.111421	-0.0497773
PRCC|Q92733	5.5372	0.00625365	0.00440466	0.128162	0.519108	-0.278313	-0.183075	0.0952377
NIPSNAP3B|Q9BS92	2.49078	0.0915202	0.887919	0.245858	0.0825881	-0.0406631	0.156597	0.19726
RPS4Y1|P22090	0.813265	0.448316	0.995486	0.556431	0.459004	0.0148474	-0.188078	-0.202926
DPP8|Q6V1X1	9.1711	0.000340288	0.00402626	0.856235	0.000970686	0.185627	-0.0326099	-0.218237
BZW2|Q9Y6E2	1.32518	0.273549	0.44228	0.960135	0.308729	-0.087454	0.021428	0.108882
SLU7|O95391	2.10095	0.1314	0.226379	0.988247	0.18859	-0.134183	0.0130397	0.147222
ZMYM3|Q14202	3.46732	0.0376947	0.680849	0.0338096	0.13764	-0.0564271	-0.191084	-0.134657
ALG5|Q9Y673	1.24011	0.296783	0.900771	0.540718	0.271245	-0.0228797	0.0617146	0.0845943
PRKAR1B|P31321	2.33386	0.105807	0.0885159	0.614284	0.536677	0.203428	0.0988801	-0.104548
DNAJC2|Q99543	2.38152	0.10124	0.583898	0.494707	0.0831105	0.0453546	-0.0574772	-0.102832
RTF1|Q92541	13.7742	1.23308022545165e-05	9.57661547174027e-06	0.181271	0.00922573	-0.323698	-0.124728	0.19897
MAP2K7|O14733	1.54	0.222875	0.732942	0.605866	0.193907	-0.0223689	0.0314855	0.0538544
MT-CO1|P00395	5.18442	0.00842917	0.00799871	0.635516	0.113063	0.442359	0.143362	-0.298998
INTS14|Q96SY0	2.20514	0.119241	0.234723	0.965506	0.158561	0.0844318	-0.0143225	-0.0987543
MRPL3|P09001	4.58876	0.0140514	0.24798	0.377102	0.0108828	0.117406	-0.108137	-0.225542
SNRPA1|P09661	5.3832	0.00712143	0.00925259	0.830016	0.058657	0.241674	0.0509194	-0.190755
LMTK3|Q96Q04	11.2351	7.33962311123279e-05	0.00022265	0.900392	0.00160422	0.311217	0.0353485	-0.275868
RPS15A|P62244	15.9486	2.90335640671791e-06	1.65955026865117e-06	0.00292591	0.199974	0.366772	0.249483	-0.117288
TNFAIP2|Q03169	0.00523115	0.994783	0.999721	0.994844	0.99631	0.002425	0.0115557	0.00913066
NACAD|O15069	0.157875	0.854316	0.840981	0.959341	0.966284	-0.0587024	-0.031745	0.0269574
CYP27A1|Q02318	3.53732	0.0354084	0.0422293	0.888774	0.147747	0.217296	0.0449605	-0.172335
GDAP1L1|Q96MZ0	1.41088	0.252037	0.271056	0.375548	0.997444	-0.0886159	-0.0846153	0.00400055
C17orf75|Q9HAS0	3.02911	0.0559396	0.0449499	0.535321	0.444458	0.120038	0.0580921	-0.0619458
CNST|Q6PJW8	19.3016	3.55591295217553e-07	3.00854452128796e-07	0.116946	0.00132303	-0.28951	-0.106517	0.182993
TBCC|Q15814	1.86206	0.164366	0.140099	0.631677	0.653139	-0.138156	-0.072739	0.0654171
SP1|P08047	12.1675	3.76463757356513e-05	4.56934550894239e-05	0.453419	0.00512316	-0.24951	-0.0707743	0.178736
SETD2|Q9BYW2	7.06898	0.00176979	0.0126433	0.00229953	0.623179	-0.418097	-0.554659	-0.136562
LPGAT1|Q92604	0.273597	0.761598	0.982166	0.760871	0.830841	-0.00907646	-0.0392297	-0.0301532
PLD3|Q8IV08	6.03579	0.00412196	0.449705	0.00332714	0.0422348	-0.0739268	-0.229696	-0.155769
GNG2|P59768	1.17698	0.31534	0.408673	0.355049	0.969157	0.127112	0.151472	0.0243591
CWC27|Q6UX04	7.52873	0.0012242	0.000971667	0.0288127	0.662746	-0.280095	-0.214128	0.0659671
TRAF7|Q6Q0C0	0.296891	0.744229	0.771382	0.790115	0.999301	0.0234974	0.0247546	0.00125718
CDK4|P11802	0.139332	0.870225	0.87183	0.913065	0.99872	0.039416	0.0354856	-0.00393046
LOXL3|P58215	3.79261	0.0282156	0.023462	0.576555	0.276304	0.332843	0.136479	-0.196365
DYNLRB1|Q9NP97	0.624678	0.538937	0.757698	0.929852	0.531667	-0.0343413	0.0194064	0.0537477
CETN2|P41208	0.225589	0.798731	0.919505	0.962869	0.788365	-0.0168917	0.0125402	0.0294319
ITM2B|Q9Y287	4.58049	0.0141523	0.0344569	0.999042	0.0378311	-0.125631	0.00226473	0.127895
ZEB2|O60315	3.54372	0.0352068	0.0559138	0.0654405	0.984511	-0.165912	-0.178158	-0.0122461
CTBP2|P56545	3.51562	0.0361014	0.0392419	0.83699	0.173378	0.13217	0.0332081	-0.0989621
SGCE|O43556	14.0403	1.02910311080598e-05	1.26069730825851e-05	0.000575219	0.789749	0.489999	0.424453	-0.0655457
RPRD1B|Q9NQG5	4.87097	0.0110178	0.00889574	0.497758	0.192115	-0.273295	-0.111509	0.161787
SERPINF2|P08697	4.25457	0.0187905	0.163246	0.604916	0.0179074	-0.46219	0.265607	0.727797
BNIP1|Q12981	0.579663	0.563244	0.797282	0.915262	0.547977	0.030922	-0.0213526	-0.0522746
D2HGDH|Q8N465	0.186432	0.830402	0.927985	0.816495	0.953545	0.0432082	0.0788211	0.035613
SLC30A3|Q99726	28.3456	2.35920236008862e-09	1.92875371229917e-09	8.88008780020044e-06	0.251504	0.744005	0.576551	-0.167454
WNT2B|Q93097	1.74123	0.184191	0.157689	0.576818	0.746751	0.607087	0.361619	-0.245467
THBS2|P35442	8.89815	0.000419367	0.000253794	0.111151	0.149862	0.534698	0.286587	-0.248111
ADAM9|Q13443	10.2072	0.000155996	0.000112308	0.224137	0.0380596	0.209106	0.0868903	-0.122215
FAM162A|Q96A26	6.69015	0.0024062	0.00395768	0.870501	0.0238006	0.224473	0.037205	-0.187268
MT-ND5|P03915	10.1265	0.000165642	9.88265202557237e-05	0.102434	0.0951353	0.36892	0.189187	-0.179733
NUBP2|Q9Y5Y2	4.6926	0.0128455	0.0329835	0.997514	0.033928	-0.229418	0.0066183	0.236036
ABHD11|Q8NFV4	1.91309	0.15667	0.697754	0.521374	0.13229	0.0639583	-0.0954606	-0.159419
SFXN5|Q8TD22	2.48035	0.0924049	0.286794	0.0828685	0.668164	-0.133614	-0.211383	-0.0777695
MTPAP|Q9NVV4	5.09905	0.00906475	0.00675849	0.391553	0.230454	0.223306	0.102654	-0.120652
RMC1|Q96DM3	2.21706	0.117925	0.833506	0.334051	0.101898	-0.0306138	0.0838837	0.114498
DTX3|Q8N9I9	5.92066	0.00453606	0.159034	0.300281	0.00340794	0.10162	-0.0903295	-0.19195
SEC61A1|P61619	4.99619	0.00989693	0.00726278	0.369152	0.258858	0.199056	0.0951509	-0.103905
COQ3|Q9NZJ6	1.63647	0.203377	0.206073	0.360223	0.979727	0.128071	0.113242	-0.0148292
MICAL2|O94851	8.43873	0.000598145	0.00064065	0.00917259	0.856021	0.54144	0.465818	-0.0756219
PTGFRN|Q9P2B2	0.695295	0.502969	0.990053	0.624493	0.503085	0.0117376	-0.0895304	-0.101268
COL11A1|P12107	4.78132	0.0119002	0.0201635	0.959277	0.0521363	0.788295	0.0864791	-0.701815
PPP2R2C|Q9Y2T4	8.09319	0.000783484	0.00187498	0.936811	0.00791906	0.150316	0.0159114	-0.134404
PLEKHB1|Q9UF11	4.28811	0.018248	0.0187915	0.752228	0.137907	-0.319142	-0.0909707	0.228171
RANBP1|P43487	6.35544	0.00316501	0.00748339	0.981195	0.0170816	-0.26385	-0.0172892	0.24656
CCNYL1|Q8N7R7	11.7534	5.0546381326809e-05	3.54305541632183e-05	0.175137	0.0248686	0.249925	0.104665	-0.145261
DPP3|Q9NY33	0.428257	0.653653	0.627103	0.896175	0.908852	0.0568409	0.0303599	-0.026481
SELENOF|O60613	0.953797	0.391135	0.755738	0.80183	0.362689	0.0384304	-0.0377263	-0.0761567
MRPL15|Q9P015	4.87219	0.0110062	0.814421	0.0649255	0.00962199	0.0496791	-0.20587	-0.255549
DMAP1|Q9NPF5	6.51057	0.00278653	0.00181508	0.151502	0.311453	-0.268904	-0.155517	0.113387
GATAD2A|Q86YP4	3.23216	0.0465583	0.0790751	0.0737925	0.963507	-0.132016	-0.148108	-0.0160921
GPKOW|Q92917	10.2972	0.00014592	8.35318287610853e-05	0.0505603	0.171007	-0.255932	-0.14969	0.106243
PUM3|Q15397	1.91594	0.156251	0.814692	0.419473	0.134661	0.0335747	-0.0769928	-0.110567
CHMP2B|Q9UQN3	0.917113	0.405293	0.380568	0.653725	0.934831	-0.0738821	-0.0539045	0.0199776
C11orf96|Q7Z7L8	7.66349	0.0010998	0.0006922	0.0829557	0.321663	0.426673	0.263071	-0.163602
BCAS2|O75934	3.97779	0.0239565	0.0663449	0.0306605	0.830349	-0.109615	-0.138505	-0.0288901
CHORDC1|Q9UHD1	10.2404	0.000152196	0.000490395	0.944906	0.00221751	-0.519285	-0.0458714	0.473414
PIN1|Q13526	0.743664	0.479771	0.627523	0.978973	0.515357	0.0706364	-0.0166084	-0.0872448
IGHG2|P01859	3.05819	0.0544843	0.12001	0.980692	0.0902976	-0.451871	0.0468996	0.498771
EPHB3|P54753	1.05988	0.353003	0.904834	0.602067	0.324888	-0.0233074	0.0583185	0.0816258
SARDH|Q9UL12	1.04507	0.358085	0.471791	0.994278	0.430324	0.125213	-0.0120112	-0.137224
TRIM27|P14373	12.0185	4.18415342887846e-05	0.00517775	0.33791	5.18115591553459e-05	0.233239	-0.112251	-0.34549
ABCB9|Q9NP78	6.39169	0.0031003	0.0685593	0.00220359	0.245883	-0.127315	-0.219775	-0.0924607
NUBPL|Q8TB37	9.30236	0.000307918	0.000181766	0.0804156	0.170575	0.42843	0.241155	-0.187275
ANGPT2|O15123	0.168766	0.845113	0.998264	0.860706	0.869262	-0.00851867	-0.0876852	-0.0791665
EDIL3|O43854	1.7788	0.177775	0.344158	0.176351	0.835271	0.169232	0.240415	0.0711837
TMEM87A|Q8NBN3	10.8851	9.46733719933734e-05	6.15797938446905e-05	0.150516	0.0446253	-0.19441	-0.0878816	0.106529
GRN|P28799	2.1076	0.130587	0.114778	0.379259	0.858387	-0.164001	-0.119916	0.0440856
GAS2L1|Q99501	3.32995	0.0426362	0.0529005	0.099825	0.997878	0.144362	0.140471	-0.00389095
AARSD1|Q9BTE6	3.6308	0.0325767	0.896788	0.113043	0.0305389	0.0369237	-0.186667	-0.223591
SMAD5|Q99717	2.8067	0.0684883	0.0670824	0.804789	0.284658	-0.0967327	-0.0295673	0.0671653
CWC22|Q9HCG8	0.316796	0.729711	0.727091	0.824783	0.994032	-0.0492594	-0.0423058	0.00695364
EPM2A|O95278	3.21687	0.0472044	0.0380902	0.545707	0.396657	-0.287055	-0.133006	0.154049
AGFG2|O95081	1.80308	0.173752	0.151245	0.479607	0.830604	-0.159628	-0.108822	0.0508061
RCOR3|Q9P2K3	4.11354	0.0212607	0.0155532	0.289574	0.4877	-0.166201	-0.0973471	0.0688544
CGREF1|Q99674	4.87265	0.0110641	0.0311783	0.0163438	0.854389	-0.239988	-0.290223	-0.050235
AP1S1|P61966	1.55348	0.220038	0.997727	0.313298	0.239557	-0.00435165	0.110015	0.114367
CLSTN3|Q9BQT9	1.78639	0.176507	0.152273	0.670933	0.637034	-0.0820407	-0.0411511	0.0408895
VAMP1|P23763	5.3056	0.00760501	0.819999	0.0486334	0.0067771	0.0633941	-0.281796	-0.34519
PSMB1|P20618	13.9932	1.06250247415242e-05	5.56758712766392e-06	0.0220794	0.0809819	0.314319	0.179759	-0.13456
ZADH2|Q8N4Q0	5.3431	0.00736726	0.0161096	0.990207	0.0296309	0.145891	0.00755247	-0.138339
WBP11|Q9Y2W2	0.793003	0.457247	0.4475	0.636378	0.977166	-0.0892035	-0.0737057	0.0154979
FRMD5|Q7Z6J6	0.463877	0.631115	0.624369	0.76292	0.98819	0.0902863	0.075539	-0.0147473
RAB24|Q969Q5	4.50614	0.0150942	0.0108193	0.248134	0.470995	0.151801	0.0902438	-0.0615574
PLXDC1|Q8IUK5	0.963444	0.387498	0.792827	0.760955	0.355203	0.0753878	-0.090497	-0.165885
MEAK7|Q6P9B6	0.673032	0.514032	0.799733	0.481848	0.807773	0.0404332	0.0812677	0.0408346
GLIPR2|Q9H4G4	6.85631	0.00210206	0.00136929	0.101146	0.376577	-0.249611	-0.155835	0.0937751
DNTTIP1|Q9H147	4.82478	0.0114636	0.0107559	0.646491	0.133842	-0.166082	-0.0546496	0.111433
UNC5B|Q8IZJ1	0.374415	0.689313	0.849544	0.9551	0.682162	0.0390762	-0.0229146	-0.0619908
ATP6AP2|O75787	0.328238	0.721498	0.716606	0.823855	0.992212	0.0324631	0.0273418	-0.00512132
MCMBP|Q9BTE3	0.865967	0.425922	0.995798	0.53377	0.438002	-0.0130782	0.177795	0.190874
ERGIC3|Q9Y282	1.17467	0.316039	0.823255	0.291143	0.551095	-0.020986	-0.0591055	-0.0381195
CETN3|O15182	0.0776854	0.92535	0.999633	0.935183	0.935336	0.0013654	0.0204189	0.0190535
OSBPL11|Q9BXB4	1.6106	0.208426	0.26337	0.995166	0.334273	-0.112179	-0.00737537	0.104804
GABRA3|P34903	0.441204	0.645367	0.999805	0.697927	0.673931	-0.00186168	-0.088726	-0.0868643
ATG7|O95352	11.4839	6.1325751991922e-05	5.81167901275714e-05	0.344266	0.0112924	-0.322974	-0.108241	0.214733
DNAJC5|Q9H3Z4	1.52865	0.225291	0.385582	0.227698	0.873594	0.111625	0.154697	0.0430716
CRTC1|Q6UUV9	2.43524	0.0964844	0.223392	0.946526	0.123945	-0.102017	0.0212212	0.123238
RPL30|P62888	6.14624	0.00376136	0.00668186	0.921728	0.0268899	0.164274	0.0220396	-0.142234
TRIM46|Q7Z4K8	2.51141	0.0897964	0.0953871	0.883998	0.279862	0.1337	0.0331055	-0.100595
NUP37|Q8NFH4	0.513201	0.601224	0.620734	0.691231	0.999654	-0.0442436	-0.0430187	0.00122488
LRRC41|Q15345	1.42561	0.24852	0.410066	0.961968	0.286302	0.102419	-0.0234183	-0.125837
NSDHL|Q15738	1.62304	0.205982	0.677481	0.631987	0.179195	0.0445045	-0.0534804	-0.0979849
PCF11|O94913	7.27631	0.00149792	0.000953301	0.153854	0.221979	-0.196041	-0.106855	0.0891859
SEMA3B|Q13214	1.29216	0.282334	0.250787	0.705922	0.763786	0.347815	0.190986	-0.156829
DAGLA|Q9Y4D2	2.07196	0.135007	0.139666	0.269616	0.979654	0.0826766	0.0741203	-0.00855633
SYTL2|Q9HCH5	13.2631	1.75066585013259e-05	1.31842730385356e-05	0.00268526	0.478216	0.195758	0.149109	-0.0466484
INTS2|Q9H0H0	0.953881	0.391103	0.789544	0.358253	0.679138	-0.03829	-0.0890047	-0.0507147
ALG11|Q2TAA5	4.15074	0.0205782	0.0251338	0.0644521	0.988896	0.137681	0.130138	-0.00754313
BIRC2|Q13490	7.54685	0.00120667	0.000861297	0.285298	0.101858	0.138092	0.0607194	-0.0773724
COL16A1|Q07092	7.7985	0.000988224	0.000682301	0.24958	0.105692	1.52541	0.693573	-0.83184
MRPL11|Q9Y3B7	4.1892	0.0198963	0.404322	0.283398	0.0145922	0.0934409	-0.122413	-0.215854
CASP7|P55210	1.68659	0.193954	0.345384	0.958845	0.231399	-0.203777	0.0443421	0.248119
RPGR|Q92834	0.925782	0.4019	0.710086	0.856385	0.382373	0.0836383	-0.0621343	-0.145773
SLC7A1|P30825	12.2495	3.55248321314891e-05	0.000154113	0.957253	0.000676955	-0.559283	-0.0399504	0.519333
POLDIP3|Q9BY77	4.51017	0.0150414	0.0108406	0.22423	0.509583	-0.167711	-0.103394	0.0643169
POFUT1|Q9H488	2.54586	0.0869919	0.994012	0.126958	0.117564	-0.00604056	-0.126535	-0.120495
CA1|P00915	18.344	6.38017727281165e-07	0.000158713	0.390614	1.60861415088309e-06	-0.896366	0.300385	1.19675
TUT7|Q5VYS8	6.42006	0.00300127	0.00203944	0.24922	0.202127	0.236085	0.117784	-0.118301
LRRC32|Q14392	7.79288	0.000992622	0.000630168	0.0689686	0.352788	0.341044	0.216749	-0.124295
TM7SF2|O76062	7.43988	0.00131411	0.0011438	0.451985	0.058227	0.359378	0.128094	-0.231284
LAMTOR1|Q6IAA8	2.35747	0.103519	0.178012	0.995232	0.16476	0.0790362	-0.00451905	-0.0835552
TK2|O00142	4.24284	0.0189841	0.0307957	0.966861	0.0703355	0.123681	0.0129924	-0.110688
ACADL|P28330	2.86711	0.0648163	0.0511432	0.424139	0.598473	0.695845	0.404508	-0.291337
WDR77|Q9BQA1	1.82472	0.170246	0.331971	0.169733	0.835986	0.0737094	0.104118	0.0304091
IFI30|P13284	2.52023	0.0890694	0.899202	0.0970817	0.168749	-0.0452694	-0.240071	-0.194801
GET4|Q7L5D6	5.55447	0.00616337	0.00464969	0.395973	0.181777	0.1254	0.0550559	-0.0703445
CYP7B1|O75881	1.37932	0.259747	0.537044	0.859012	0.254912	0.11724	-0.0638054	-0.181045
SPG21|Q9NZD8	1.28629	0.283927	0.871429	0.556021	0.255654	-0.0318574	0.0731155	0.104973
GMFG|O60234	18.4354	6.03088443817397e-07	6.28330525498377e-07	0.196354	0.000957219	-0.860926	-0.283433	0.577493
TTYH1|Q9H313	0.6501	0.525692	0.62778	0.546935	0.970453	0.0867128	0.109354	0.0226413
IRAK4|Q9NWZ3	2.16312	0.123998	0.278576	0.922233	0.146653	-0.163672	0.0450017	0.208673
KDM2A|Q9Y2K7	9.8455	0.000204336	0.00141055	0.983092	0.00113418	-0.17736	0.00935415	0.186714
TMEM209|Q96SK2	0.589347	0.557921	0.638947	0.99922	0.632072	0.0673828	-0.00309627	-0.0704791
ADGRG1|Q9Y653	5.79884	0.00502131	0.00691567	0.0222474	0.990146	-0.266402	-0.254727	0.0116749
CCDC9|Q9Y3X0	0.478641	0.62201	0.965787	0.778876	0.601231	0.0142084	-0.0422036	-0.056412
PDLIM3|Q53GG5	15.2414	4.61111744136798e-06	2.38088847692719e-06	0.0100649	0.098661	0.914667	0.555078	-0.359589
TRAPPC6B|Q86SZ2	25.965	8.1503646074929e-09	4.52487347590846e-09	0.011828	0.00119837	0.387496	0.177992	-0.209504
RTF2|Q9BY42	7.01111	0.00185444	0.00118629	0.149359	0.255577	-0.262033	-0.146633	0.1154
CNNM4|Q6P4Q7	2.56756	0.085272	0.0846619	0.218313	0.953467	0.133418	0.114738	-0.0186803
CAV2|P51636	5.38392	0.00711713	0.0125008	0.0202899	0.9935	0.226089	0.234706	0.00861726
USP31|Q70CQ4	0.522862	0.595543	0.61474	0.687232	0.999588	0.039239	0.0380643	-0.00117462
TRIM65|Q6PJ69	1.2087	0.30587	0.391452	0.999848	0.405143	-0.102163	0.00142526	0.103588
ARL1|P40616	0.0417786	0.95911	0.99892	0.961571	0.968085	-0.00182929	-0.012189	-0.0103597
KIF3C|O14782	0.164942	0.848332	0.989028	0.847601	0.894472	-0.0102356	-0.043902	-0.0336664
NDUFAB1|O14561	7.33388	0.00143037	0.00163253	0.646392	0.0336875	0.198842	0.0539639	-0.144878
BTN2A1|Q7KYR7	0.303625	0.739284	0.81355	0.746512	0.980603	0.0565902	0.0745736	0.0179833
ADPRHL2|Q9NX46	5.40622	0.0069842	0.0127456	0.956537	0.0358616	-0.165841	-0.0177107	0.14813
CARS2|Q9HA77	1.60026	0.21048	0.496193	0.187871	0.705929	0.0976725	0.168566	0.0708932
PDK4|Q16654	0.375518	0.688563	0.98013	0.809127	0.67392	-0.0457568	0.164748	0.210505
RANBP10|Q6VN20	21.9124	7.64259606394701e-08	1.41993904967386e-07	0.329585	8.83900056877218e-05	0.243563	0.0617674	-0.181796
MRPL28|Q13084	5.91631	0.00455253	0.13743	0.341059	0.00357665	0.118287	-0.0954275	-0.213714
HINT3|Q9NQE9	0.022907	0.977362	0.984321	0.999703	0.980572	-0.0107677	0.00163153	0.0123992
KIAA1549|Q9HCM3	25.7842	8.97483770298668e-09	4.26632351668843e-09	0.000315898	0.0405469	0.435151	0.278736	-0.156415
SLC6A11|P48066	3.75466	0.0291811	0.108806	0.0295773	0.693012	-0.145165	-0.205005	-0.0598396
MAP3K10|Q02779	14.213	9.15667928029514e-06	1.49050115924032e-05	0.000314134	0.909189	0.354848	0.324471	-0.030377
S100A8|P05109	1.38666	0.257933	0.616928	0.775759	0.237695	-0.261824	0.209483	0.471307
TBRG4|Q969Z0	1.35963	0.264682	0.267351	0.921907	0.514161	0.102162	0.0276967	-0.0744652
GRWD1|Q9BQ67	4.75963	0.0121244	0.00857423	0.266667	0.398119	-0.143854	-0.0809691	0.0628848
TBL3|Q12788	1.38085	0.259368	0.488668	0.905515	0.26847	0.0561671	-0.022982	-0.0791491
SYT11|Q9BT88	2.57822	0.0844397	0.070664	0.338612	0.785605	-0.161068	-0.112072	0.0489955
MEN1|O00255	8.13835	0.000756217	0.000646227	0.408175	0.0472522	-0.19421	-0.0702903	0.12392
PNMA2|Q9UL42	10.631	0.000114048	0.000247125	0.00103858	0.999374	-0.44727	-0.443582	0.00368831
SMAP1|Q8IYB5	1.44954	0.242912	0.223936	0.817717	0.597855	-0.098871	-0.0395704	0.0593006
ITM2C|Q9NQX7	5.58132	0.00602574	0.0104373	0.0184933	0.996196	-0.190123	-0.195542	-0.0054194
NPC2|P61916	5.32948	0.00745269	0.0061662	0.07587	0.752881	-0.242527	-0.186172	0.0563549
OLFM4|Q6UX06	4.24048	0.0190233	0.08999	0.840368	0.0257256	-0.611145	0.177522	0.788667
MRPL4|Q9BYD3	9.00234	0.00038715	0.00215191	0.99191	0.00205474	0.234581	-0.00886425	-0.243445
POMGNT2|Q8NAT1	13.0551	2.02148777902606e-05	5.17210724854111e-05	0.775109	0.00101246	0.281593	0.0454162	-0.236177
RPL21|P46778	5.59096	0.00597707	0.0069999	0.760118	0.064004	0.199027	0.0493352	-0.149692
LIN7A|O14910	0.0543541	0.947144	0.96162	0.99962	0.955935	0.0120389	-0.00131262	-0.0133515
AIF1L|Q9BQI0	19.7479	2.71833005377835e-07	7.63204550002783e-06	1.10625308591406e-06	0.524759	0.489852	0.595752	0.1059
PTPRU|Q92729	2.84662	0.0660382	0.065153	0.18883	0.944605	0.389229	0.332707	-0.0565217
TSPAN9|O75954	1.1436	0.32563	0.353949	0.975651	0.508016	-0.097809	-0.0164927	0.0813163
GRID1|Q9ULK0	0.00116734	0.998833	0.998772	0.999861	0.999546	0.00271909	0.00101057	-0.00170852
KIRREL1|Q96J84	3.23711	0.0463511	0.888559	0.15015	0.0424782	-0.0245018	0.11059	0.135092
CCDC50|Q8IVM0	0.436109	0.648614	0.712377	0.999831	0.716452	0.0520054	-0.00128143	-0.0532868
SAA2|P0DJI9	0.443352	0.644002	0.881196	0.616411	0.850078	0.205516	0.446294	0.240778
FOLR2|P14207	3.19339	0.0482147	0.0816342	0.997748	0.109687	-0.242062	-0.00782671	0.234236
LYZ|P61626	0.744355	0.479448	0.802455	0.446164	0.768389	-0.176174	-0.375464	-0.19929
DEPTOR|Q8TB45	2.53066	0.0882174	0.628003	0.419091	0.0712132	0.0593226	-0.0900959	-0.149418
GAB1|Q13480	12.2912	3.44951737849526e-05	2.0257144053959e-05	0.0818215	0.0463374	-0.330918	-0.162137	0.168782
HDHD5|Q9BXW7	2.85604	0.0654738	0.0553599	0.633529	0.397723	0.145001	0.0621186	-0.0828829
PDE3A|Q14432	1.8765	0.16215	0.278493	0.176858	0.899589	0.115044	0.148835	0.033791
ZFYVE21|Q9BQ24	1.28893	0.28321	0.455635	0.958598	0.316713	-0.169071	0.0430394	0.21211
PELO|Q9BRX2	0.0440335	0.956953	0.999282	0.960627	0.965053	0.00147215	0.0121814	0.0107092
MOXD1|Q6UVY6	1.52162	0.226802	0.991698	0.337458	0.237722	-0.0115513	0.147502	0.159054
INTS13|Q9NVM9	0.714425	0.493658	0.460642	0.809196	0.875425	0.06767	0.0388904	-0.0287796
HEATR6|Q6AI08	5.82034	0.00497032	0.00407179	0.443076	0.131495	0.244935	0.0989788	-0.145956
SIRT5|Q9NXA8	0.974276	0.383455	0.385425	0.542406	0.987593	0.0773737	0.0683131	-0.00906065
LCN2|P80188	5.11276	0.00895944	0.0268116	0.991393	0.0237192	-0.732143	0.0381359	0.770279
AKAP17A|Q02040	2.38415	0.100993	0.0868205	0.673113	0.470413	-0.112707	-0.0491233	0.0635837
RPL17|P18621	7.00383	0.00186537	0.00231134	0.71436	0.0329552	0.208915	0.0513106	-0.157604
STK25|O00506	3.05953	0.0544184	0.502798	0.0431633	0.274801	-0.0414306	-0.100484	-0.0590535
PLBD1|Q6P4A8	2.25488	0.113852	0.125182	0.919843	0.297145	-0.352966	-0.0766874	0.276278
CASP8|Q14790	8.95298	0.000402082	0.00167156	0.998549	0.00284171	0.440499	0.0068804	-0.433619
TECPR2|O15040	2.41155	0.0984657	0.0869979	0.715722	0.427828	0.13605	0.0544957	-0.0815545
HTATIP2|Q9BUP3	2.70604	0.0750931	0.54725	0.446458	0.0602685	-0.0815437	0.104542	0.186085
ATP6V1E2|Q96A05	4.05991	0.0222862	0.817845	0.0247604	0.0644371	0.0610579	0.300262	0.239205
ADGRB3|O60242	3.08492	0.0531811	0.104797	0.0709207	0.913113	0.137043	0.164842	0.0277991
PLBD2|Q8NHP8	8.4094	0.000611951	0.00235231	0.00170237	0.883795	-0.270643	-0.308255	-0.0376121
OTUD6B|Q8N6M0	1.84853	0.166473	0.176856	0.924656	0.377603	-0.126417	-0.0292286	0.0971885
RCC2|Q9P258	1.20083	0.308193	0.971766	0.464939	0.301955	-0.027359	0.157699	0.185058
PRNP|P04156	4.55124	0.0145154	0.934975	0.053802	0.0151504	-0.0273385	0.205334	0.232672
RNF14|Q9UBS8	1.89312	0.159636	0.166833	0.911823	0.379956	0.116981	0.0288651	-0.0881155
TRIM9|Q9C026	1.74077	0.184272	0.157674	0.589455	0.733805	0.153223	0.0894316	-0.0637919
TBC1D24|Q9ULP9	4.66243	0.0131844	0.00937353	0.236614	0.459268	0.31019	0.184443	-0.125747
PABPN1|Q86U42	13.0574	2.01832514687389e-05	1.15705288881163e-05	0.0664039	0.0412726	-0.436281	-0.216216	0.220065
MKLN1|Q9UL63	0.961078	0.388386	0.361037	0.657174	0.91918	0.055019	0.0388242	-0.0161948
LRRTM4|Q86VH4	7.63706	0.00112312	0.00150177	0.723409	0.0225211	0.379725	0.088023	-0.291702
CTTNBP2|Q8WZ74	1.17183	0.316905	0.285617	0.758932	0.753449	-0.0604963	-0.0310789	0.0294175
HOOK2|Q96ED9	6.25512	0.00343772	0.00300854	0.0410311	0.781822	-0.168111	-0.134315	0.0337955
ARHGDIA|P52565	12.3901	3.21705265035944e-05	8.55813449227583e-05	0.815912	0.00122861	-0.564765	-0.0839314	0.480834
LACTB2|Q53H82	6.882	0.00205871	0.00142491	0.0657756	0.505235	-0.202483	-0.138857	0.0636262
RAB31|Q13636	3.15229	0.0500375	0.0563369	0.880169	0.191582	-0.0990792	-0.0224407	0.0766385
SRR|Q9GZT4	1.1444	0.325382	0.634711	0.845581	0.310534	0.0956452	-0.0640723	-0.159717
GBP1|P32455	1.05766	0.35376	0.39112	0.985408	0.517714	0.113756	0.0155949	-0.0981615
NDUFAF2|Q8N183	8.64825	0.000508452	0.000355633	0.241824	0.0731297	0.216365	0.0947366	-0.121628
STON2|Q8WXE9	1.50268	0.230926	0.388143	0.234595	0.880187	-0.148902	-0.204931	-0.0560285
GIPC3|Q8TF64	4.27311	0.0185709	0.013471	0.266412	0.475237	-0.396423	-0.234924	0.1615
RAB34|Q9BZG1	0.709725	0.495929	0.999968	0.567367	0.527491	-0.000440764	-0.0655422	-0.0651014
SNRPB|P14678	0.43309	0.650547	0.982176	0.773601	0.637991	0.0147574	-0.0618247	-0.0765821
HCLS1|P14317	2.11644	0.129514	0.150065	0.222103	0.999349	-0.160765	-0.157746	0.0030189
GID8|Q9NWU2	0.875272	0.422089	0.490766	0.479387	0.989574	-0.0512356	-0.0576138	-0.00637823
PRKN|O60260	0.271724	0.763013	0.835145	0.994861	0.788774	0.0352003	-0.00657269	-0.041773
P2RX7|Q99572	2.13544	0.127239	0.149518	0.215582	0.999822	-0.239367	-0.237022	0.0023444
GNL3|Q9BVP2	3.62985	0.0326042	0.664416	0.204724	0.0252796	0.0651864	-0.143764	-0.20895
EMG1|Q92979	20.1767	2.10500503355212e-07	0.000142789	0.240685	4.04348986626779e-07	0.431389	-0.177582	-0.608971
EGFL8|Q99944	4.95372	0.0102632	0.711297	0.0105561	0.043925	0.0976105	0.412037	0.314426
TESC|Q96BS2	0.912053	0.407287	0.815075	0.759371	0.374173	0.0568652	-0.0730349	-0.1299
MICOS13|Q5XKP0	15.7506	3.30233572862717e-06	1.6736666444972e-06	0.0120793	0.0694346	0.362229	0.211422	-0.150807
CMBL|Q96DG6	5.07976	0.00921512	0.00881711	0.648197	0.115814	-0.533544	-0.170968	0.362576
SRP14|P37108	4.4866	0.0153523	0.0110026	0.263293	0.452004	0.166307	0.0968783	-0.0694286
RABIF|P47224	7.7048	0.00106434	0.00358176	0.996977	0.00623611	-0.167352	-0.00405193	0.1633
CACNG2|Q9Y698	0.850527	0.43236	0.410163	0.661804	0.947935	0.0908072	0.0680208	-0.0227864
CAPN7|Q9Y6W3	1.59187	0.212163	0.237396	0.31888	0.999605	-0.131756	-0.129533	0.00222294
GABRB3|P28472	3.7485	0.0294437	0.0289155	0.109458	0.929973	0.250713	0.215508	-0.0352054
ACOT13|Q9NPJ3	3.61707	0.0329775	0.0262273	0.51585	0.347075	0.245394	0.11225	-0.133144
KRT77|Q7Z794	2.1694	0.123275	0.261819	0.941542	0.152341	-0.659241	0.152558	0.811799
ESF1|Q9H501	2.52676	0.0885351	0.14447	0.119288	0.951836	-0.129519	-0.150486	-0.0209663
PRPF38A|Q8NAV1	2.04393	0.13859	0.185835	0.195627	0.98729	-0.111478	-0.121349	-0.00987131
TRIM22|Q8IYM9	0.624773	0.538887	0.859331	0.508253	0.772513	0.0438243	0.102984	0.0591598
FBXL20|Q96IG2	8.98152	0.000393376	0.000312461	0.0145848	0.628237	0.147577	0.11369	-0.0338868
MRPS7|Q9Y2R9	8.89433	0.000420601	0.000921464	0.881905	0.0063994	0.283129	0.0391617	-0.243968
ARRB2|P32121	0.869	0.424668	0.452516	0.981559	0.596442	0.122731	0.0206324	-0.102099
PFKFB3|Q16875	3.23235	0.0465502	0.0414649	0.685937	0.291734	-0.160078	-0.0592008	0.100877
HECA|Q9UBI9	3.22905	0.0466889	0.040081	0.21111	0.826444	-0.0788633	-0.0596333	0.0192301
NDUFA3|O95167	5.78878	0.00506372	0.00901087	0.936154	0.0313167	0.193716	0.0241828	-0.169533
JPH2|Q9BR39	2.09778	0.13179	0.299747	0.127595	0.784867	0.166619	0.243059	0.0764404
OTULINL|Q9NUU6	0.609904	0.546793	0.556878	0.663564	0.996814	0.0932684	0.0861948	-0.00707366
FLRT2|O43155	1.54024	0.222824	0.194446	0.678546	0.707571	0.209687	0.111417	-0.0982691
ARL6IP1|Q15041	8.22664	0.000705714	0.000684809	0.493628	0.0336818	0.218963	0.0705235	-0.148439
ITGA9|Q13797	9.73269	0.000222398	0.000173688	0.0109165	0.594256	0.402138	0.308295	-0.0938425
GMEB2|Q9UKD1	9.32961	0.000301607	0.0207367	0.351192	0.000303998	0.171928	-0.095992	-0.26792
LRP8|Q14114	0.527273	0.592967	0.857943	0.563029	0.826979	-0.0521058	-0.112089	-0.059983
SNX33|Q8WV41	16.0696	2.6842351937102e-06	1.38372248770224e-06	0.022158	0.0348988	0.311599	0.166385	-0.145215
PRPF40B|Q6NWY9	2.8117	0.0681765	0.358262	0.0547467	0.459519	-0.114081	-0.216426	-0.102345
RPAP1|Q9BWH6	2.63881	0.0800125	0.0975744	0.934207	0.218252	0.130691	0.0240736	-0.106617
H1-0|P07305	3.75363	0.0292078	0.0225907	0.463214	0.366579	-0.384515	-0.185803	0.198712
ZBTB16|Q05516	2.97074	0.0589834	0.640779	0.317784	0.0464538	-0.0690042	0.123395	0.192399
PDXP|Q96GD0	0.13759	0.871735	0.8792	0.905192	0.99991	0.0481128	0.0467975	-0.00131531
STRIP2|Q9ULQ0	3.50376	0.0389324	0.0311851	0.213073	0.737938	0.165144	0.118301	-0.0468423
NDUFA8|P51970	5.16574	0.00856415	0.045985	0.866691	0.014017	0.154776	-0.0358014	-0.190577
DLGAP4|Q9Y2H0	8.32527	0.000653399	0.000448297	0.0330544	0.483776	0.193174	0.136093	-0.0570806
ATG5|Q9H1Y0	3.07786	0.0535222	0.0424048	0.500661	0.466186	0.1192	0.0601413	-0.0590582
CLCN7|P51798	6.05147	0.00406867	0.00415208	0.0323563	0.889347	-0.139334	-0.119403	0.0199317
EIF6|P56537	4.787	0.0118422	0.618374	0.115337	0.00882878	-0.0535293	0.127713	0.181242
SLC39A10|Q9ULF5	2.27815	0.111418	0.185863	0.996586	0.176915	-0.092985	0.00455649	0.0975415
HSD11B1|P28845	11.2737	7.13751602108963e-05	7.95503186240554e-05	0.443325	0.00836984	-0.702051	-0.208987	0.493064
NPR2|P20594	0.359876	0.699284	0.67478	0.890316	0.942213	0.0452568	0.0271268	-0.01813
ACOT8|O14734	0.411691	0.664418	0.64181	0.923983	0.887333	-0.0376621	-0.0175232	0.0201389
IFT81|Q8WYA0	5.88173	0.0046856	0.0078285	0.912376	0.0327618	0.25337	0.0367033	-0.216666
HEATR3|Q7Z4Q2	0.368628	0.693264	0.841685	0.962786	0.690453	0.0568023	-0.0294317	-0.086234
ZC2HC1A|Q96GY0	4.41343	0.0163601	0.0753333	0.863079	0.0237745	0.188214	-0.0484439	-0.236658
SETMAR|Q53H47	1.06035	0.352841	0.455529	0.997336	0.434935	0.0715075	-0.00456979	-0.0760773
STBD1|O95210	2.04458	0.138506	0.120098	0.693685	0.539834	0.118162	0.0533189	-0.0648436
ARID4B|Q4LE39	11.8184	4.8253720639015e-05	0.000224394	0.976359	0.000741878	-0.211047	-0.011443	0.199604
VAV2|P52735	0.0484455	0.952747	0.984964	0.989551	0.949036	0.0144682	-0.0133251	-0.0277933
HDAC11|Q96DB2	0.315579	0.73059	0.832894	0.985232	0.744265	-0.0470002	0.014804	0.0618042
AGT|P01019	8.25572	0.000689858	0.470113	0.0241763	0.000468235	-0.11207	0.283807	0.395877
CPLX2|Q6PUV4	1.14419	0.325446	0.360004	0.426156	0.999922	0.158852	0.16027	0.00141826
PAPOLA|P51003	13.6262	1.36425873795443e-05	1.82654173023211e-05	0.446689	0.00253685	-0.470726	-0.127851	0.342874
PIK3CD|O00329	1.85173	0.165971	0.42895	0.82345	0.163665	-0.113059	0.0595056	0.172565
FLCN|Q8NFG4	0.995374	0.375706	0.499894	0.990593	0.438604	0.0600102	-0.00769497	-0.0677052
GMDS|O60547	8.97732	0.000394646	0.000244569	0.0419937	0.328901	0.395205	0.256335	-0.13887
SYNJ2|O15056	0.688063	0.506535	0.540591	0.990403	0.650526	-0.0871598	-0.0119957	0.0751641
FRMD3|A2A2Y4	0.427771	0.653967	0.999929	0.715007	0.674388	-0.00112067	0.0857957	0.0869164
PFDN2|Q9UHV9	3.73541	0.0296839	0.457884	0.313896	0.0222742	-0.0505376	0.0683506	0.118888
NDUFAF3|Q9BU61	5.55693	0.00615063	0.0121523	0.969572	0.0303479	0.174468	0.0154436	-0.159024
ARHGAP18|Q8N392	5.72561	0.00533855	0.0037145	0.123492	0.497351	-0.379092	-0.247421	0.131671
SUOX|P51687	11.0622	8.32100649705634e-05	7.7832458332705e-05	0.352029	0.0134633	0.358986	0.12119	-0.237796
DCUN1D3|Q8IWE4	4.21655	0.0194257	0.0283584	0.0488199	0.99942	0.138255	0.140012	0.00175696
RIT1|Q92963	2.92029	0.0617519	0.0686788	0.147619	0.986189	0.142028	0.131739	-0.0102893
ABHD14B|Q96IU4	1.85745	0.16508	0.140054	0.557747	0.730862	-0.336028	-0.199694	0.136334
KCTD8|Q6ZWB6	2.51324	0.0896447	0.095709	0.887099	0.277287	0.126756	0.0309595	-0.0957969
KCTD10|Q9H3F6	9.44873	0.000275548	0.000295536	0.00570624	0.831382	0.21298	0.182368	-0.030612
LIN7C|Q9NUP9	0.627066	0.537679	0.508343	0.871724	0.849584	0.0792187	0.0392497	-0.039969
TIAL1|Q01085	0.684273	0.508415	0.736994	0.482776	0.863239	-0.0529504	-0.0908742	-0.0379238
MINDY1|Q8N5J2	11.7472	5.07690665529988e-05	0.00024958	0.984264	0.000715825	-0.379144	-0.0168614	0.362282
RBM34|P42696	8.8409	0.00043824	0.147667	0.0783721	0.000266324	0.134933	-0.173328	-0.308261
COL4A6|Q14031	0.72346	0.489323	0.94337	0.483114	0.627386	0.0824065	0.324259	0.241852
TRIM16|O95361	1.17199	0.316856	0.294082	0.837719	0.672088	-0.140037	-0.0582812	0.0817558
RPS11|P62280	9.19862	0.000333222	0.000250267	0.0157062	0.569761	0.270216	0.202958	-0.0672581
PMS2|P54278	2.53172	0.0881313	0.634769	0.0743068	0.296068	-0.0747545	-0.202183	-0.127429
GRIP1|Q9Y3R0	0.197959	0.820955	0.851548	0.841078	0.996738	0.0352835	0.0403927	0.00510921
KIAA0319L|Q8IZA0	1.59766	0.211	0.960137	0.365882	0.204976	0.0149798	-0.0832083	-0.0981881
OGFRL1|Q5TC84	0.964132	0.387239	0.462026	0.999838	0.495973	0.0765589	0.0012162	-0.0753427
MMAA|Q8IVH4	0.102867	0.902409	0.895252	0.954143	0.991892	0.0295634	0.0212851	-0.00827829
VEZT|Q9HBM0	10.6769	0.000110264	7.74503316407493e-05	0.0102229	0.471202	0.248893	0.182471	-0.0664218
ERG|P11308	7.26828	0.0015076	0.00103085	0.249605	0.135849	-0.460942	-0.216657	0.244285
MYO10|Q9HD67	0.972232	0.384215	0.394264	0.957032	0.600272	0.0861939	0.0205204	-0.0656736
SNCA|P37840	1.66562	0.19784	0.569788	0.170757	0.599318	0.10062	0.199771	0.099151
DDHD1|Q8NEL9	7.44705	0.00130661	0.000950634	0.0399847	0.569633	0.17398	0.126065	-0.0479157
FEN1|P39748	6.81206	0.00217896	0.0014731	0.0777004	0.46343	-0.362716	-0.241288	0.121428
CHN2|P52757	6.85983	0.00209607	0.00187382	0.0289471	0.782946	0.280647	0.226812	-0.0538353
DDRGK1|Q96HY6	14.1796	9.36564865312541e-06	4.89594526953407e-06	0.0166821	0.0963157	0.234458	0.138414	-0.0960446
FDFT1|P37268	6.26072	0.00342187	0.0184821	0.924662	0.00784696	0.262184	-0.0390266	-0.30121
ARL6|Q9H0F7	3.3006	0.0437759	0.0805869	0.999985	0.0950352	0.157736	0.000420608	-0.157316
TAF7|Q15545	1.74505	0.183528	0.948479	0.342806	0.175765	-0.0202024	0.101604	0.121806
ARPC3|O15145	3.02184	0.0563097	0.0491538	0.672294	0.336583	-0.132852	-0.051929	0.0809231
THNSL2|Q86YJ6	0.584652	0.560496	0.700236	0.979822	0.588109	0.155419	-0.0409742	-0.196393
INTS6|Q9UL03	4.03364	0.022807	0.165951	0.651579	0.0225442	0.105819	-0.0563588	-0.162178
ADO|Q96SZ5	2.02971	0.140446	0.263224	0.149761	0.871981	0.0983739	0.13054	0.0321659
LZTR1|Q8N653	0.194733	0.823581	0.986441	0.822167	0.87779	0.00592927	0.024886	0.0189567
PON1|P27169	17.2522	1.26062462582674e-06	1.80492377087615e-05	0.996779	2.39886601508532e-05	-1.06491	0.0181362	1.08305
LRRC57|Q8N9N7	3.07752	0.0535388	0.0820058	0.989147	0.130109	0.124959	0.00889793	-0.116061
CDK16|Q00536	27.9509	2.88725532006811e-09	4.26331092651111e-09	0.141412	2.5186728348392e-05	0.290153	0.0860968	-0.204056
TRPM3|Q9HCF6	4.9599	0.0102091	0.00717091	0.271161	0.359439	0.621694	0.340682	-0.281012
ORC5|O43913	0.63846	0.531714	0.596198	0.581337	0.991366	-0.0678513	-0.0768825	-0.00903123
RAB43|Q86YS6	2.54267	0.0872477	0.130177	0.996378	0.173944	-0.152553	-0.00697043	0.145583
CBR4|Q8N4T8	4.45442	0.0157873	0.0135347	0.581741	0.192583	0.22971	0.0867518	-0.142959
SERPINI1|Q99574	1.67349	0.196372	0.336284	0.204719	0.885773	-0.0983429	-0.131908	-0.0335656
NIF3L1|Q9GZT8	0.803258	0.452704	0.453434	0.950821	0.676935	0.0767464	0.0212713	-0.0554751
PRUNE1|Q86TP1	2.48953	0.091626	0.292514	0.815753	0.0953754	-0.108737	0.0484366	0.157174
DHX37|Q8IY37	2.08088	0.13404	0.988868	0.236451	0.142021	0.00743241	-0.0944564	-0.101889
POLR1B|Q9H9Y6	0.661312	0.519957	0.555744	0.991923	0.657974	-0.0445382	-0.00575358	0.0387846
WIZ|O95785	3.81082	0.027764	0.0342982	0.0765464	0.993954	-0.128645	-0.1232	0.00544488
MTMR7|Q9Y216	3.45283	0.0383018	0.0892429	0.990909	0.0712317	0.132753	-0.00877698	-0.14153
CDK9|P50750	0.681616	0.509737	0.493918	0.924351	0.765601	-0.0533289	-0.0195707	0.0337583
HPS5|Q9UPZ3	22.8786	4.4127027519519e-08	1.54330080381904e-07	0.561202	2.03916218598499e-05	0.545285	0.0995574	-0.445728
PAK5|Q9P286	0.0290657	0.971367	0.992654	0.968555	0.988345	-0.00639529	-0.0147292	-0.00833393
CEP68|Q76N32	2.719	0.0742068	0.129485	0.0994163	0.938336	0.126293	0.148855	0.0225619
PSMB7|Q99436	0.921561	0.403548	0.999947	0.486051	0.432907	-0.000748297	0.09758	0.0983282
TCF20|Q9UGU0	0.636299	0.53284	0.500996	0.813672	0.901018	-0.0898925	-0.054037	0.0358556
CYP51A1|Q16850	15.6732	3.47338183228291e-06	0.000513156	0.43082	7.5313680168998e-06	0.453054	-0.156073	-0.609127
SELENOO|Q9BVL4	0.25144	0.778509	0.778972	0.984796	0.883519	-0.0415092	-0.0113437	0.0301655
RALYL|Q86SE5	2.45215	0.0948413	0.10816	0.186238	0.995825	-0.393296	-0.376069	0.0172273
RRAD|P55042	4.02865	0.0229073	0.233947	0.51172	0.0195019	-0.184026	0.137124	0.32115
ARHGEF9|O43307	6.86595	0.00208569	0.00844233	0.990817	0.0075706	0.149405	-0.00691812	-0.156323
ASPA|P45381	6.01932	0.00417873	0.0392437	0.742172	0.00592739	-0.303127	0.0987139	0.401841
SAA1|P0DJI8	2.65178	0.0790668	0.267361	0.829452	0.0841382	-0.48583	0.199359	0.685189
NIFK|Q9BYG3	0.937832	0.397232	0.530809	0.41036	0.942088	-0.077214	-0.101558	-0.0243436
ADGRL4|Q9HBW9	0.0438051	0.957172	0.96643	0.999977	0.966724	-0.0314168	0.000905163	0.0323219
PITHD1|Q9GZP4	3.12416	0.0513264	0.159617	0.893121	0.0658747	-0.213441	0.0575597	0.271001
KCNQ2|O43526	8.42333	0.000605351	0.000393459	0.185165	0.110188	0.236638	0.11409	-0.122548
BRCC3|P46736	1.47532	0.23702	0.751125	0.211357	0.501383	0.0323932	0.084607	0.0522138
LZTS2|Q9BRK4	0.551115	0.579245	0.60809	0.660571	0.999962	0.0454488	0.0458595	0.00041068
CAPS|Q13938	8.64621	0.000509254	0.000628785	0.625226	0.0176372	-0.977301	-0.2544	0.722901
WWP1|Q9H0M0	2.0719	0.135014	0.383423	0.119071	0.666808	-0.0524854	-0.0875494	-0.035064
MYO5B|Q9ULV0	3.14006	0.0505939	0.0466745	0.184544	0.895639	0.166303	0.134688	-0.0316144
FHL3|Q13643	6.34591	0.00318994	0.036352	0.00288095	0.431201	0.232446	0.350424	0.117978
ACAD10|Q6JQN1	2.99567	0.0576632	0.0452667	0.453851	0.533004	0.295937	0.161501	-0.134436
DENND11|A4D1U4	1.86802	0.163447	0.140766	0.482578	0.80844	-0.0683597	-0.0455118	0.0228479
DCHS1|Q96JQ0	13.4954	1.49206570953018e-05	1.99687336622789e-05	0.451551	0.00265488	0.25343	0.0687026	-0.184727
CRIM1|Q9NZV1	2.46971	0.0933164	0.0838379	0.287188	0.88379	0.222229	0.172194	-0.0500348
NFIB|O00712	1.2825	0.284961	0.665649	0.764498	0.260482	-0.0418477	0.0375457	0.0793934
TIMM10|P62072	0.851533	0.431938	0.399083	0.808709	0.82315	0.0881953	0.0465578	-0.0416375
HELZ|P42694	7.76001	0.00101879	0.000831939	0.389457	0.0612592	0.141992	0.0538119	-0.0881801
TXNDC9|O14530	0.241562	0.786173	0.865798	0.99024	0.799687	-0.0273779	0.00788965	0.0352675
HOMER3|Q9NSC5	9.20074	0.000332683	0.000469432	0.0038876	0.949882	-0.194921	-0.179649	0.015272
TOP3B|O95985	13.7707	1.23602408549366e-05	6.98881583505173e-06	0.0573207	0.0353256	0.334975	0.166219	-0.168756
SSBP1|Q04837	0.139545	0.87004	0.921834	0.993588	0.877398	0.0273922	-0.00851166	-0.0359038
CNTN4|Q8IWV2	10.0069	0.000181085	0.00010458	0.0645772	0.155218	0.255819	0.145065	-0.110754
C3orf38|Q5JPI3	1.21941	0.302741	0.836449	0.61618	0.270991	-0.033751	0.0616694	0.0954204
UTP6|Q9NYH9	3.01462	0.0566798	0.341994	0.594222	0.0492431	0.0679662	-0.0520628	-0.120029
MYO1G|B0I1T2	0.387695	0.680335	0.989314	0.695704	0.742883	0.0135261	0.0872698	0.0737437
COMMD10|Q9Y6G5	0.173489	0.841154	0.89012	0.997033	0.860059	-0.0354557	0.00625833	0.041714
ADGRB2|O60241	3.04454	0.0552935	0.0470201	0.613042	0.366644	0.162725	0.0699051	-0.0928203
C8orf82|Q6P1X6	6.51561	0.00277505	0.00181637	0.126833	0.360277	0.316173	0.191634	-0.124539
IFT74|Q96LB3	4.79589	0.0117519	0.0124403	0.741291	0.106204	0.201233	0.05576	-0.145473
USP33|Q8TEY7	6.55296	0.00269148	0.0018005	0.226365	0.210011	0.146153	0.0746328	-0.0715207
IMPAD1|Q9NX62	4.51337	0.0149998	0.0520743	0.0185055	0.77009	-0.158257	-0.205552	-0.0472952
APOBEC3C|Q9NRW3	0.751099	0.476305	0.452184	0.704775	0.94687	0.0916398	0.0669923	-0.0246475
DLG5|Q8TDM6	0.824524	0.443431	0.881338	0.419719	0.647722	0.0230282	0.0672973	0.0442692
CTSH|P09668	7.70207	0.00106665	0.00200075	0.0054099	0.99991	-0.414394	-0.415924	-0.00152958
TMEM63A|O94886	3.45984	0.0379481	0.279613	0.571381	0.0330745	-0.100357	0.0730244	0.173381
NT5C1A|Q9BXI3	2.82891	0.0671139	0.712421	0.0600578	0.203667	-0.0634419	-0.207326	-0.143884
CDH9|Q9ULB4	15.5476	3.92306458758026e-06	2.67549317534144e-06	0.0012501	0.368789	0.379107	0.283762	-0.0953445
CRLF3|Q8IUI8	4.54791	0.0145573	0.0700178	0.858717	0.021366	-0.3198	0.0824995	0.402299
TAF6|P49848	6.59064	0.00260981	0.00193731	0.348472	0.127372	-0.223135	-0.096185	0.12695
GAB2|Q9UQC2	0.00698533	0.99304	0.99993	0.995092	0.993111	0.000599447	-0.00557787	-0.00617731
NXN|Q6DKJ4	4.637	0.0134773	0.265674	0.345953	0.0101999	-0.197879	0.195336	0.393216
TRIP4|Q15650	9.20482	0.000331649	0.000678163	0.844306	0.00622799	0.178727	0.028006	-0.150721
URB1|O60287	4.79945	0.011716	0.095661	0.687755	0.0131289	0.185769	-0.0804077	-0.266177
RABL2B|Q9UNT1	1.98156	0.150243	0.302529	0.960097	0.182971	-0.081284	0.0162586	0.0975426
MIGA1|Q8NAN2	12.1771	3.73915199929912e-05	7.81190896576023e-05	0.725535	0.00191941	0.216689	0.0402577	-0.176431
CACYBP|Q9HB71	6.50049	0.00280964	0.0173514	0.902572	0.00621836	-0.376723	0.0636239	0.440347
FRMD8|Q9BZ67	2.92689	0.0613825	0.0493898	0.53549	0.466823	-0.180949	-0.0889931	0.0919557
EVI5|O60447	4.81829	0.0115278	0.0124945	0.0545696	0.945011	0.101438	0.0900461	-0.0113915
RNF25|Q96BH1	1.78023	0.177536	0.184463	0.915062	0.403928	0.130675	0.0325773	-0.0980976
ALG2|Q9H553	2.83238	0.0669017	0.0529372	0.416778	0.616163	0.17623	0.104147	-0.0720829
BTN3A1|O00481	1.56016	0.218646	0.780911	0.553306	0.190057	0.0539745	-0.0926939	-0.146668
CLEC2L|P0C7M8	3.53011	0.0356371	0.142859	0.837769	0.0435421	0.159829	-0.0523533	-0.212182
TGFBR3|Q03167	1.65191	0.200425	0.605247	0.695037	0.178082	-0.0839229	0.0789012	0.162824
NECAP1|Q8NC96	2.50002	0.090744	0.114306	0.158863	0.999503	0.140336	0.142484	0.00214746
GPAT4|Q86UL3	0.169685	0.844341	0.983947	0.839525	0.899763	-0.0075176	-0.0273839	-0.0198663
GFOD1|Q9NXC2	0.679559	0.510763	0.518635	0.968341	0.701686	0.0479995	0.0116766	-0.036323
NDUFA7|O95182	6.43705	0.00295969	0.00308832	0.636306	0.056733	0.213372	0.0625144	-0.150858
RRAGB|Q5VZM2	2.00036	0.147403	0.652371	0.551385	0.12457	0.0700863	-0.0916605	-0.161747
RETREG2|Q8NC44	13.6079	1.38138781945548e-05	8.49996684915144e-06	0.0900742	0.0232626	0.475056	0.217513	-0.257543
S100A11|P31949	7.88275	0.00092459	0.0216572	0.000764736	0.29825	0.535845	0.838732	0.302888
SYP|P08247	5.1037	0.0090289	0.0162245	0.0231262	0.987961	0.279407	0.294413	0.0150061
RAB37|Q96AX2	1.1411	0.326417	0.532758	0.937438	0.34358	0.111788	-0.0393741	-0.151162
LEO1|Q8WVC0	2.18076	0.121977	0.242112	0.129695	0.857361	0.0900507	0.120305	0.0302542
TEP1|Q99973	3.58632	0.0338939	0.118993	0.0343935	0.706941	0.122824	0.173122	0.0502976
BCAP29|Q9UHQ4	1.47862	0.236276	0.708352	0.207964	0.537446	0.0545832	0.130496	0.075913
FBN2|P35556	2.04692	0.138204	0.118118	0.440328	0.803955	0.365873	0.2474	-0.118473
ASCC2|Q9H1I8	6.9488	0.00195026	0.00131962	0.241674	0.16347	0.151583	0.0736083	-0.077975
RABL2A|Q9UBK7	9.08693	0.000362879	0.00834641	0.652433	0.000629897	0.173691	-0.0548861	-0.228577
PLEKHA7|Q6IQ23	6.51934	0.0027666	0.00215371	0.396712	0.111922	-0.277378	-0.112903	0.164475
ITIH1|P19827	2.91874	0.0618392	0.731102	0.270172	0.0501003	-0.0821958	0.187782	0.269977
CEP41|Q9BYV8	3.85862	0.0266142	0.0226264	0.601023	0.252215	0.177706	0.0696709	-0.108035
TJAP1|Q5JTD0	0.954191	0.390986	0.381842	0.918284	0.660986	-0.064999	-0.0211999	0.0437991
ZFYVE9|O95405	7.49517	0.00125739	0.217399	0.101164	0.000792542	0.0522904	-0.0714299	-0.12372
KCNA3|P22001	2.83871	0.0665165	0.325907	0.054083	0.492791	-0.14972	-0.27212	-0.1224
CYP46A1|Q9Y6A2	7.23697	0.00154597	0.00144507	0.51505	0.0529162	0.310039	0.102902	-0.207137
ELP4|Q96EB1	1.18554	0.312754	0.473719	0.969365	0.35282	0.0647269	-0.0145019	-0.0792288
GNE|Q9Y223	3.53407	0.035623	0.0290201	0.532317	0.338665	-0.258232	-0.116619	0.141613
MINDY2|Q8NBR6	5.3467	0.00734479	0.0314042	0.00941934	0.732606	0.189678	0.246578	0.0569
BRPF1|P55201	0.467256	0.629019	0.715415	0.996823	0.680999	-0.0300019	0.00322388	0.0332258
S100A9|P06702	1.87634	0.162175	0.30769	0.953968	0.197137	-0.445708	0.0974263	0.543134
SUGP1|Q8IWZ8	0.440363	0.645901	0.652091	0.74715	0.996877	-0.0706413	-0.0644254	0.00621596
GRAMD2B|Q96HH9	3.92106	0.0251856	0.0190139	0.412544	0.382724	0.264383	0.133945	-0.130437
SULT1B1|O43704	0.688628	0.506256	0.999997	0.578561	0.536179	0.000351597	0.16674	0.166388
PTDSS2|Q9BVG9	0.776056	0.464858	0.930137	0.68795	0.436958	-0.0172698	0.0435492	0.060819
BCKDK|O14874	8.1752	0.0007347	0.000481158	0.0447982	0.417872	0.312063	0.210287	-0.101776
FABP3|P05413	0.236697	0.789976	0.77159	0.938412	0.951095	-0.0675542	-0.0369218	0.0306324
PISD|Q9UG56	4.86111	0.0111114	0.00965113	0.574508	0.157959	0.187007	0.0685581	-0.118449
RASA3|Q14644	0.208406	0.812472	0.996319	0.869973	0.810906	-0.00680193	0.0463033	0.0531053
FAT4|Q6V0I7	5.93296	0.00448984	0.00787024	0.926013	0.0300154	0.311611	0.0413464	-0.270265
SRSF11|Q05519	1.03468	0.361696	0.339042	0.858866	0.699872	-0.123862	-0.0508902	0.0729723
EPHX2|P34913	1.14978	0.3237	0.374359	0.403267	0.996325	0.13496	0.143411	0.008451
TM9SF3|Q9HD45	4.1608	0.0203975	0.680008	0.019036	0.0837734	-0.0389771	-0.143348	-0.104371
RAB32|Q13637	0.180498	0.835313	0.994251	0.893952	0.83016	-0.00591497	0.0288812	0.0347961
PYCR3|Q53H96	2.27739	0.111497	0.677577	0.0959888	0.324995	0.0504705	0.139781	0.0893102
CHRD|Q9H2X0	0.146252	0.864257	0.994156	0.918492	0.858174	0.0130957	-0.055058	-0.0681537
GSDMD|P57764	1.72979	0.186192	0.612321	0.661582	0.163134	-0.132378	0.134274	0.266653
RRP1|P56182	1.32312	0.274089	0.514928	0.255685	0.799603	-0.0845171	-0.134985	-0.0504677
DNAJB14|Q8TBM8	0.294238	0.746186	0.79561	0.999855	0.797573	-0.0247079	0.000687313	0.0253952
GIMAP7|Q8NHV1	2.12887	0.128021	0.22068	0.148227	0.914006	-0.165589	-0.206722	-0.0411329
KBTBD3|Q8NAB2	15.8913	3.01341546767606e-06	1.68517360036313e-05	0.929583	0.000118865	0.357899	0.0289081	-0.328991
CCN2|P29279	0.58839	0.558445	0.544122	0.729332	0.975856	-0.171362	-0.136089	0.0352728
CD14|P08571	0.5734	0.566715	0.616915	0.625083	0.996239	-0.116469	-0.127046	-0.0105774
BRD9|Q9H8M2	7.34018	0.00142317	0.0011136	0.0329283	0.65281	-0.279995	-0.212079	0.067916
MED1|Q15648	2.60767	0.0821847	0.132862	0.114239	0.957483	-0.0743651	-0.0854119	-0.0110467
CLTA|P09496	2.54715	0.0868887	0.164173	0.988372	0.136328	-0.0955504	0.00834683	0.103897
ATP13A2|Q9NQ11	1.02983	0.363394	0.725244	0.329744	0.707636	-0.0469766	-0.0973594	-0.0503828
CUTA|O60888	1.48854	0.234196	0.277522	0.982235	0.387871	-0.0967136	-0.0124472	0.0842664
MRPL39|Q9NYK5	4.67617	0.0130289	0.134434	0.584231	0.0125466	0.106354	-0.0599646	-0.166319
TMX2|Q9Y320	0.280674	0.756277	0.861107	0.746107	0.958384	0.021245	0.0329375	0.0116924
ANP32A|P39687	4.20499	0.0196232	0.0214197	0.79774	0.128373	-0.47032	-0.121539	0.348781
PALM2|Q8IXS6	2.40435	0.0991239	0.135493	0.153242	0.990441	0.127651	0.136609	0.0089581
SEC62|Q99442	4.01783	0.0231266	0.0338461	0.947304	0.0890375	0.126485	0.0170937	-0.109392
GMEB1|Q9Y692	3.33053	0.042614	0.105051	0.0509634	0.840587	-0.106005	-0.135769	-0.0297641
CDKN1B|P46527	3.95876	0.0243618	0.0184299	0.418884	0.370112	-0.147224	-0.0736192	0.0736046
SMG5|Q9UPR3	2.57723	0.0845163	0.0807804	0.234056	0.931835	0.0801396	0.0666131	-0.0135265
NDC1|Q9BTX1	4.1234	0.0210775	0.0184227	0.123143	0.83037	-0.219495	-0.172439	0.0470561
CCPG1|Q9ULG6	9.06142	0.000370029	0.000220724	0.0924634	0.166149	0.234645	0.129903	-0.104742
SLC27A2|O14975	3.62859	0.0327484	0.0290089	0.146902	0.861246	0.185548	0.148126	-0.0374218
PHF1|O43189	1.0755	0.347719	0.437792	0.389867	0.97411	0.0727058	0.0859844	0.0132785
RARS2|Q5T160	3.21095	0.047457	0.179866	0.827679	0.0547016	0.10503	-0.0379687	-0.142999
GJB6|O95452	11.1072	8.05321483279632e-05	4.6837060546423e-05	0.0821931	0.0774161	0.589778	0.303075	-0.286703
RPL18|Q07020	11.7615	5.02550461375356e-05	5.94611019237856e-05	0.456261	0.00622116	0.32811	0.0941851	-0.233925
ARHGAP45|Q92619	0.699945	0.500689	0.557674	0.998468	0.613903	-0.0915843	-0.00515883	0.0864255
NT5DC1|Q5TFE4	5.85492	0.00479158	0.00346107	0.33603	0.19042	-0.404223	-0.187232	0.21699
EEF1AKNMT|Q8N6R0	6.59772	0.00259476	0.0337554	0.67336	0.00348662	0.190561	-0.0698251	-0.260386
DCAF5|Q96JK2	0.305978	0.737564	0.71535	0.915688	0.942242	0.0474169	0.0268254	-0.0205915
PBDC1|Q9BVG4	1.06787	0.350288	0.322946	0.824408	0.724473	0.0627778	0.028423	-0.0343548
ROBO1|Q9Y6N7	8.14937	0.000749715	0.000631455	0.39715	0.048889	0.389705	0.142967	-0.246737
DSC3|Q14574	0.700424	0.500455	0.48945	0.934877	0.743514	0.338602	0.114213	-0.224389
ADAM15|Q13444	0.614264	0.544463	0.557156	0.657082	0.997707	0.0794164	0.0743061	-0.00511038
TRAFD1|O14545	5.48443	0.00653797	0.00894634	0.850149	0.0518511	0.140216	0.0274625	-0.112754
EIF1|P41567	0.462135	0.632237	0.876467	0.900621	0.608385	-0.0511724	0.050274	0.101446
CCDC127|Q96BQ5	4.9206	0.0105585	0.00816239	0.116984	0.677985	0.17971	0.129246	-0.0504639
FAM114A1|Q8IWE2	10.1471	0.000163119	0.000286872	0.737336	0.00542768	-0.558328	-0.110241	0.448087
CASP10|Q92851	3.77971	0.0285399	0.158677	0.733753	0.0305902	0.19264	-0.0860082	-0.278649
DBR1|Q9UK59	3.9649	0.0242303	0.0222502	0.676417	0.199497	-0.163386	-0.0559298	0.107456
GTDC1|Q4AE62	4.58304	0.0141211	0.0116591	0.112754	0.764476	0.210691	0.159457	-0.051234
MT-ND4|P03905	15.138	4.93687072823837e-06	4.42757044971653e-06	0.211437	0.00394957	0.624601	0.220242	-0.404359
EHMT2|Q96KQ7	2.04454	0.138511	0.255424	0.149786	0.880309	-0.0908958	-0.119238	-0.0283417
APOL3|O95236	1.31245	0.276901	0.506801	0.260565	0.813461	-0.13483	-0.211249	-0.0764191
SURF4|O15260	5.81394	0.00495835	0.00488089	0.039225	0.875089	0.132107	0.111609	-0.0204988
ZHX2|Q9Y6X8	8.1502	0.000749232	0.000691568	0.46268	0.0388704	-0.229111	-0.0772131	0.151898
NEURL4|Q96JN8	2.0028	0.144028	0.123927	0.439921	0.816948	-0.0743138	-0.0508787	0.0234351
GTF2E2|P29084	0.443592	0.64385	0.617735	0.902205	0.896311	-0.0791327	-0.0402993	0.0388334
ITPK1|Q13572	2.73443	0.0731657	0.143308	0.988689	0.119377	-0.18221	0.0151168	0.197327
UBXN2B|Q14CS0	1.56511	0.217621	0.323912	0.243616	0.938908	0.0771974	0.0958551	0.0186577
NDUFB8|O95169	3.58541	0.0339213	0.0527372	0.978252	0.100486	0.141799	0.013156	-0.128643
STAMBPL1|Q96FJ0	0.517144	0.598898	0.646165	0.654742	0.996726	-0.0486132	-0.0529473	-0.00433413
HIF1AN|Q9NWT6	3.36273	0.0413994	0.603515	0.27492	0.031815	-0.0642604	0.114594	0.178855
INTS8|Q75QN2	0.385616	0.681733	0.752708	0.998465	0.732924	0.0391519	-0.00317489	-0.0423268
KRT4|P19013	11.1139	0.000123897	0.000664743	0.969764	0.000837125	-1.58199	0.104797	1.68679
NUDT5|Q9UKK9	1.4259	0.248452	0.47536	0.904697	0.258233	-0.0813325	0.0327946	0.114127
CTAGE1|Q96RT6	0.230636	0.795004	0.786318	0.890278	0.989627	-0.0391344	-0.0304603	0.00867412
SHOC2|Q9UQ13	6.62976	0.00252772	0.00163915	0.155259	0.290077	0.371582	0.211528	-0.160054
TGFB1|P01137	2.47634	0.0927476	0.348147	0.0783266	0.574485	0.128564	0.224361	0.095797
VSIG4|Q9Y279	2.35864	0.103407	0.170717	0.131667	0.941322	0.31272	0.371442	0.058722
MIEN1|Q9BRT3	0.542729	0.584034	0.561067	0.913901	0.839805	-0.106232	-0.0461447	0.0600871
ITGAX|P20702	10.1507	0.000162685	9.88801097964176e-05	0.0260768	0.304823	-0.499743	-0.328781	0.170962
TRAPPC5|Q8IUR0	6.21737	0.00354653	0.0053989	0.0154908	0.997312	0.121988	0.119274	-0.00271355
SHFL|Q9NUL5	1.31628	0.275888	0.516447	0.899224	0.281234	-0.0742808	0.0327531	0.107034
PNMA8B|Q9ULN7	0.88129	0.41963	0.387862	0.717438	0.895795	-0.145438	-0.0946507	0.0507878
UIMC1|Q96RL1	20.5444	1.69340950998993e-07	7.40953129629851e-07	0.723414	3.11794286526057e-05	-0.397423	-0.0579969	0.339426
RCSD1|Q6JBY9	1.43055	0.247352	0.998921	0.3379	0.27034	0.00502948	-0.178372	-0.183401
ELOB|Q15370	4.83273	0.0113856	0.0145649	0.852265	0.0757721	-0.187481	-0.0386685	0.148812
CNOT3|O75175	2.32207	0.10697	0.146395	0.16101	0.988866	-0.0636506	-0.0685733	-0.00492266
PDZD11|Q5EBL8	10.1504	0.000162726	9.37993677307958e-05	0.0672644	0.140992	-0.230496	-0.128774	0.101722
EPDR1|Q9UM22	7.14616	0.00166306	0.477526	0.00147054	0.0183762	-0.119937	-0.417945	-0.298008
AACS|Q86V21	3.724	0.0299861	0.253675	0.0228973	0.366093	-0.0993961	-0.18698	-0.0875842
SLC4A7|Q9Y6M7	12.6112	2.75430021975116e-05	1.76133557306946e-05	0.117377	0.0269593	0.460437	0.206316	-0.254121
NUP35|Q8NFH5	0.601398	0.551369	0.994181	0.65661	0.555711	0.00840416	-0.0792649	-0.087669
GFER|P55789	9.07696	0.000365655	0.000543275	0.705696	0.0107847	0.237463	0.0525901	-0.184873
IRAK3|Q9Y616	0.0319459	0.968576	0.993356	0.965748	0.985498	-0.0136122	-0.0344387	-0.0208265
SLC19A1|P41440	2.55674	0.0861252	0.363418	0.69263	0.0791387	0.170161	-0.112619	-0.28278
ATP6AP1|Q15904	8.05825	0.00080527	0.000547087	0.230157	0.102572	0.229531	0.105632	-0.123899
EIF2B2|P49770	0.861368	0.427829	0.650767	0.407304	0.861406	0.0450663	0.0724313	0.027365
MBLAC2|Q68D91	1.20419	0.307199	0.472625	0.308632	0.896724	0.0620072	0.0862834	0.0242762
PITPNC1|Q9UKF7	0.609437	0.547044	0.65181	0.994446	0.602332	0.0935875	-0.0117575	-0.105345
RAB29|O14966	2.408	0.0987901	0.0811391	0.424995	0.720155	-0.105015	-0.0666537	0.0383609
SOGA1|O94964	0.178522	0.836956	0.831781	0.982894	0.927037	0.0212431	0.0071793	-0.0140638
ABL1|P00519	9.8963	0.000196705	0.000644391	0.956982	0.00250411	0.165917	0.0131819	-0.152735
SLC6A12|P48065	4.12221	0.0210996	0.0240818	0.0726491	0.974701	-0.369138	-0.338686	0.0304517
WDR20|Q8TBZ3	1.01158	0.369862	0.343629	0.841642	0.727384	-0.0697005	-0.030686	0.0390144
CXXC1|Q9P0U4	1.2815	0.285233	0.776365	0.257484	0.551418	-0.0512692	-0.132808	-0.0815388
MMP28|Q9H239	1.56391	0.217869	0.437274	0.204671	0.792966	0.175883	0.271543	0.0956598
EIF1B|O60739	14.6937	1.37026697217264e-05	1.15673525250548e-05	0.146965	0.00753238	-0.578158	-0.23041	0.347748
USE1|Q9NZ43	0.0636672	0.938382	0.939468	0.996883	0.967389	0.0110753	0.00273771	-0.0083376
ENPP4|Q9Y6X5	1.25087	0.293734	0.398753	0.324979	0.956353	-0.0863026	-0.105774	-0.0194714
MRGPRF|Q96AM1	4.8867	0.01087	0.0121674	0.0497807	0.955412	0.30252	0.272114	-0.0304054
BTD|P43251	0.327234	0.722215	0.770507	1	0.782951	-0.0567503	5.69867135445934e-05	0.0568073
PADI4|Q9UM07	1.17689	0.315367	0.895517	0.305278	0.483803	0.0997743	0.365959	0.266185
UBLCP1|Q8WVY7	3.42608	0.0391127	0.0719151	0.0607355	0.948189	-0.285753	-0.326631	-0.0408778
RPLP1|P05386	7.53071	0.00122228	0.000952891	0.361235	0.0761986	0.17927	0.071435	-0.107835
KHDRBS2|Q5VWX1	0.857617	0.429391	0.975167	0.450053	0.52272	-0.0293175	-0.184206	-0.154889
PCYT1B|Q9Y5K3	4.65564	0.013331	0.1769	0.00966082	0.286119	-0.119989	-0.223211	-0.103221
SATB2|Q9UPW6	6.11502	0.00385986	0.0039534	0.641162	0.0667763	-0.529908	-0.157718	0.37219
CEP120|Q8N960	4.76083	0.0121119	0.0474302	0.93193	0.0223068	-0.09731	0.0158732	0.113183
LLGL2|Q6P1M3	6.84792	0.00211642	0.190095	0.162078	0.00140674	-0.087305	0.101268	0.188573
MBD3|O95983	2.30666	0.108509	0.0952325	0.337676	0.857668	-0.156128	-0.115826	0.0403022
GATB|O75879	3.62845	0.0326451	0.978183	0.0818926	0.0366592	0.0109475	-0.132329	-0.143276
RPS28|P62857	10.4241	0.000132832	0.000416934	0.000729965	0.970081	0.42236	0.447565	0.0252048
RTN4IP1|Q8WWV3	4.19473	0.0198002	0.0176145	0.632894	0.195317	0.18432	0.0661379	-0.118182
TRAPPC13|A5PLN9	2.67711	0.0771103	0.112473	0.991197	0.167183	0.0697568	0.00479893	-0.0649579
NLGN4X|Q8N0W4	2.20311	0.119466	0.114493	0.822698	0.3877	-0.156582	-0.050925	0.105657
PDAP1|Q13442	2.38209	0.101186	0.0865155	0.352235	0.819314	0.353993	0.252001	-0.101992
ITPA|Q9BY32	0.0428643	0.958071	0.987393	0.990108	0.954566	-0.0180484	0.0176713	0.0357196
PLSCR4|Q9NRQ2	28.3453	2.35956682117793e-09	1.40132339065957e-09	0.0114726	0.00048264	-0.535324	-0.236789	0.298535
ZPR1|O75312	0.771166	0.467078	0.528517	0.527459	0.992982	-0.10864	-0.120362	-0.0117215
TMCC1|O94876	7.52566	0.0012272	0.00088295	0.292971	0.0996647	0.201458	0.0877917	-0.113666
WDTC1|Q8N5D0	6.94901	0.00194994	0.00169144	0.47161	0.0705178	0.169546	0.0607774	-0.108769
PRDM2|Q13029	0.065321	0.936834	0.935878	0.99506	0.970215	-0.0278826	-0.00842601	0.0194566
IGHMBP2|P38935	1.14032	0.326662	0.294213	0.745628	0.777997	0.0469227	0.0251783	-0.0217444
SCN3B|Q9NY72	9.54461	0.000256271	0.00100254	0.000910751	0.906666	0.278151	0.3101	0.0319491
CENPV|Q7Z7K6	3.12777	0.0511591	0.0448745	0.210425	0.851103	-0.30435	-0.23481	0.0695398
LPIN2|Q92539	0.417321	0.660739	0.799327	0.648332	0.940066	-0.0377264	-0.0581717	-0.0204452
EFNB2|P52799	1.3605	0.264461	0.344147	0.312774	0.975537	0.0800157	0.09248	0.0124643
CRTAP|O75718	7.97706	0.000858357	0.00094634	0.590365	0.0282158	0.244299	0.069639	-0.17466
OSBPL3|Q9H4L5	8.46604	0.000585583	0.00036642	0.147524	0.137095	0.236123	0.12092	-0.115203
HMGB2|P26583	0.602776	0.550625	0.531852	0.92303	0.802007	0.184272	0.0721807	-0.112091
A1BG|P04217	4.06581	0.0221709	0.205183	0.0168765	0.363111	0.173616	0.316263	0.142647
CFAP20|Q9Y6A4	1.00214	0.373256	0.949254	0.568681	0.354199	0.0166268	-0.0608715	-0.0774983
AMOTL1|Q8IY63	0.478051	0.622371	0.59454	0.844668	0.934234	-0.0586866	-0.0368528	0.0218338
PSMB5|P28074	2.75269	0.0719537	0.0961882	0.127221	0.997183	0.159411	0.164992	0.00558099
GORASP2|Q9H8Y8	6.78933	0.00221957	0.00574214	0.985126	0.0126569	-0.298567	-0.0168843	0.281683
USP34|Q70CQ2	0.360053	0.699162	0.920347	0.898736	0.675294	0.0256531	-0.0321899	-0.0578429
FUNDC2|Q9BWH2	0.505467	0.605812	0.577636	0.83219	0.934072	-0.0743212	-0.0473809	0.0269403
FBXL16|Q8N461	3.28228	0.0445035	0.0718975	0.0752149	0.976256	0.136964	0.150127	0.0131635
LARP6|Q9BRS8	0.373179	0.690155	0.793124	0.988346	0.713641	-0.0302886	0.0075174	0.037806
AASDHPPT|Q9NRN7	1.98642	0.146256	0.147408	0.880274	0.387722	-0.194681	-0.0545564	0.140125
BABAM2|Q9NXR7	4.5789	0.0141718	0.0103529	0.187974	0.565064	0.107866	0.0700522	-0.0378134
NOC4L|Q9BVI4	5.00286	0.00984067	0.471713	0.15076	0.00691575	0.0875943	-0.155576	-0.24317
MTSS1|O43312	1.35227	0.266552	0.402697	0.279949	0.91832	0.0835925	0.109807	0.0262148
ADAMTSL5|Q6ZMM2	10.568	0.000119459	7.02225655443423e-05	0.0904874	0.0888624	0.462399	0.238601	-0.223798
CACHD1|Q5VU97	2.8866	0.0636751	0.0557237	0.681798	0.354819	0.227384	0.0892715	-0.138112
RBM33|Q96EV2	2.77131	0.0707393	0.0573896	0.345883	0.724378	-0.173514	-0.114838	0.0586755
SIAE|Q9HAT2	1.74468	0.183593	0.191337	0.322598	0.9871	-0.174263	-0.158575	0.0156878
F3|P13726	7.24823	0.00153205	0.00120933	0.0335138	0.663729	-0.291551	-0.221751	0.0697995
TBKBP1|A7MCY6	0.505209	0.605966	0.729003	0.985192	0.635435	-0.0518176	0.0124134	0.064231
USP22|Q9UPT9	6.34758	0.00318554	0.00505303	0.87191	0.0289481	-0.276047	-0.0466381	0.229409
PDK1|Q15118	20.828	1.43340988739436e-07	1.77550777746838e-07	0.207095	0.000301603	0.257809	0.0789805	-0.178828
OLFM3|Q96PB7	25.152	1.26001813942046e-08	5.67506075466184e-09	0.00176377	0.0111648	0.551018	0.310921	-0.240097
TRIM5|Q9C035	5.33459	0.00742048	0.184001	0.346394	0.00572355	-0.12052	0.104812	0.225332
TOMM34|Q15785	6.4793	0.00285888	0.00233807	0.0439551	0.716241	-0.384325	-0.296391	0.0879337
DCTN3|O75935	1.06696	0.350598	0.584315	0.917619	0.355895	-0.0603406	0.0265729	0.0869135
SNRPB2|P08579	3.98792	0.0237437	0.0729718	0.952067	0.0411616	0.157872	-0.0232944	-0.181167
GCFC2|P16383	7.82552	0.000967334	0.00264436	0.972233	0.00751854	0.255923	0.0183574	-0.237566
FIBP|O43427	3.66178	0.0316908	0.0569917	0.0536823	0.960981	0.11525	0.128885	0.0136347
SESN1|Q9Y6P5	1.60605	0.209328	0.239714	0.972557	0.378888	0.164866	0.0250865	-0.13978
CCDC43|Q96MW1	0.882991	0.418937	0.623669	0.943923	0.431021	-0.0895487	0.0344813	0.12403
TIMM21|Q9BVV7	3.23815	0.0463074	0.146556	0.896556	0.0608905	0.108873	-0.0281829	-0.137056
SLC35A4|L0R6Q1	28.4822	2.20063910580146e-09	1.18181653352423e-09	0.00665638	0.000825377	0.472708	0.221368	-0.25134
TCEAL5|Q5H9L2	1.08623	0.344137	0.714015	0.310736	0.693136	0.155092	0.322332	0.16724
TRAF3|Q13114	3.16353	0.049532	0.0383411	0.386198	0.57111	0.174869	0.102025	-0.0728439
RGS12|O14924	0.123418	0.884122	0.993493	0.885511	0.916519	0.00543043	0.0259555	0.0205251
GPRC5B|Q9NZH0	1.56628	0.217379	0.567519	0.189836	0.640052	-0.091433	-0.175189	-0.0837557
HCCS|P53701	21.4924	9.73484473248868e-08	9.58125273564647e-08	5.21841338629869e-05	0.483762	0.430456	0.349609	-0.0808468
EPB41L4B|Q9H329	0.844195	0.43503	0.451581	0.558257	0.997721	0.0958424	0.0905805	-0.00526187
CPQ|Q9Y646	1.66548	0.197866	0.170396	0.59115	0.755718	-0.151131	-0.0899476	0.0611835
ACTR8|Q9H981	0.774626	0.465506	0.70769	0.439297	0.847085	-0.0398379	-0.0683071	-0.0284692
PFDN5|Q99471	2.06426	0.135981	0.228118	0.15809	0.920942	0.0732326	0.0908411	0.0176085
LRRC1|Q9BTT6	0.275013	0.760531	0.754265	0.854294	0.991947	0.0647199	0.0534269	-0.011293
SMAD3|P84022	1.27873	0.285991	0.274488	0.880085	0.588571	0.0639677	0.0219732	-0.0419944
DDX56|Q9NY93	3.21734	0.0471845	0.815854	0.0484177	0.12141	-0.033176	-0.145731	-0.112555
ANKRD52|Q8NB46	4.02219	0.023038	0.0761207	0.936143	0.0380529	0.144184	-0.0248749	-0.169059
SCN2B|O60939	15.2042	4.72585405888113e-06	2.86828327611399e-06	0.00285665	0.258943	0.424644	0.297244	-0.1274
CPSF6|Q16630	0.109181	0.896748	0.9907	0.894283	0.93245	-0.0102733	-0.0393378	-0.0290645
RPS13|P62277	16.6736	1.82021793375808e-06	9.59370913933277e-07	0.0038743	0.126562	0.466467	0.300911	-0.165556
PRMT2|P55345	0.920279	0.40405	0.372639	0.702666	0.895163	0.116299	0.0764076	-0.0398909
SPP1|P10451	6.22473	0.00352505	0.0504743	0.610097	0.00408791	-0.566667	0.248508	0.815176
ARHGEF16|Q5VV41	2.46511	0.0937134	0.119686	0.969816	0.218048	-0.210305	-0.0273517	0.182953
ATP7A|Q04656	0.455275	0.636483	0.609901	0.844944	0.942349	0.0378018	0.0243254	-0.0134764
FSTL1|Q12841	8.04986	0.000810594	0.00117862	0.746419	0.016642	0.342044	0.0737879	-0.268256
ATG3|Q9NT62	0.957287	0.389815	0.519617	0.988342	0.44752	-0.0988209	0.0145318	0.113353
RAB22A|Q9UL26	0.594209	0.555268	0.5564	0.964374	0.74717	-0.0532919	-0.0145794	0.0387125
IGF2BP2|Q9Y6M1	3.96876	0.0241479	0.0187768	0.196259	0.682374	0.271914	0.18794	-0.083974
HMGCS1|Q01581	2.45772	0.0943543	0.91018	0.104168	0.172213	-0.0429309	-0.238078	-0.195147
UGT8|Q16880	13.8067	1.20603570052329e-05	2.36456494996373e-05	0.627472	0.00117629	-0.942794	-0.196881	0.745913
USP20|Q9Y2K6	9.8084	0.000210103	0.000173686	0.00895634	0.641956	0.13894	0.109043	-0.0298973
RBFOX2|O43251	1.59069	0.212399	0.450261	0.195969	0.765659	-0.128185	-0.204394	-0.0762089
ARHGAP42|A6NI28	0.264807	0.768261	0.873329	0.979352	0.77107	0.0386737	-0.0167695	-0.0554432
CPNE7|Q9UBL6	3.13385	0.0508787	0.372262	0.0395075	0.362955	0.157161	0.321687	0.164525
NDUFA4|O00483	14.2	9.23750117763835e-06	4.89915668111518e-06	0.0315158	0.0535509	0.460878	0.248448	-0.212431
BBX|Q8WY36	1.35574	0.265668	0.306175	0.355491	0.998809	-0.0965598	-0.0996881	-0.00312829
CNOT9|Q92600	7.47046	0.00128242	0.00164611	0.0105531	0.951722	0.123019	0.112549	-0.0104691
PNPLA7|Q6ZV29	1.3005	0.280088	0.253624	0.785249	0.681214	0.163217	0.0749031	-0.0883135
PIGO|Q8TEQ8	2.98091	0.058441	0.0465605	0.510913	0.477958	0.153132	0.0773304	-0.0758018
CNTN3|Q9P232	11.9952	4.25426857461637e-05	3.83930039354885e-05	0.00273079	0.652187	0.391034	0.315924	-0.0751095
TRUB1|Q8WWH5	10.1786	0.000159344	0.0514213	0.118088	0.000106183	0.188196	-0.175124	-0.36332
ARSA|P15289	0.672783	0.514158	0.483798	0.859253	0.843508	-0.102996	-0.0517626	0.0512334
PAN2|Q504Q3	13.1699	1.86701326585354e-05	5.8680938016975e-05	0.846761	0.000719737	0.40585	0.0532509	-0.352599
EVA1C|P58658	1.79479	0.175116	0.161614	0.398024	0.917316	-0.151788	-0.118263	0.0335253
SNX7|Q9UNH6	0.324486	0.72418	0.978969	0.723482	0.802676	0.0160955	0.0696967	0.0536012
SIPA1L3|O60292	4.49065	0.0152983	0.0116984	0.15536	0.66017	-0.201564	-0.140498	0.0610666
PALM3|A6NDB9	0.0117923	0.988279	0.987822	0.998809	0.995088	-0.0136356	-0.00470342	0.0089322
SRSF12|Q8WXF0	1.07131	0.349239	0.419122	0.402445	0.985877	-0.20381	-0.230087	-0.0262762
BPGM|P07738	3.27755	0.0448151	0.0990827	0.992726	0.0818635	-0.136804	0.00827674	0.14508
FUT8|Q9BYC5	3.27366	0.0448503	0.0590727	0.0953319	0.999969	-0.0913043	-0.0916065	-0.00030218
PSMB2|P49721	0.487034	0.616895	0.899027	0.590321	0.8061	0.022935	0.0567017	0.0337667
FAM160B2|Q86V87	7.21921	0.00156819	0.0056713	0.999771	0.007194	0.20213	-0.00141043	-0.20354
CRADD|P78560	1.46232	0.239973	0.36347	0.986241	0.300826	0.102241	-0.0130952	-0.115336
EMC7|Q9NPA0	1.53005	0.224992	0.338926	0.990007	0.291123	0.0482335	-0.00508325	-0.0533167
MAPK12|P53778	0.358661	0.700123	0.730116	0.997039	0.790386	-0.089981	-0.009633	0.080348
SCAMP3|O14828	1.31836	0.27534	0.75757	0.659419	0.244098	0.0364431	-0.0494382	-0.0858813
MEGF6|O75095	0.224832	0.799331	0.998953	0.824204	0.824431	0.00716187	0.107864	0.100702
HLA-DRB1|P13760	0.354019	0.703342	0.699045	0.809659	0.992241	-0.169663	-0.143896	0.0257665
MIF|P14174	2.35143	0.104099	0.22763	0.108203	0.826162	-0.164791	-0.22515	-0.060359
THOP1|P52888	12.4621	3.05827491284696e-05	3.11373898582712e-05	0.348547	0.00683024	-0.34261	-0.109976	0.232634
PNISR|Q8TF01	2.01738	0.142076	0.471603	0.720664	0.129535	0.0809794	-0.0588745	-0.139854
RB1|P06400	1.40947	0.252375	0.24135	0.868414	0.55819	-0.141623	-0.0487006	0.0929223
EXOSC2|Q13868	6.53484	0.0027317	0.0239975	0.801157	0.00467499	0.123267	-0.0320642	-0.155331
HSP90AB4P|Q58FF6	6.51592	0.00277436	0.149183	0.240942	0.00199043	-0.202087	0.192381	0.394468
TMEM245|Q9H330	5.33612	0.00741092	0.00625206	0.523023	0.140897	0.188158	0.0710898	-0.117068
DDX52|Q9Y2R4	0.862314	0.427436	0.685782	0.400124	0.826368	-0.0538573	-0.0933565	-0.0394993
STX18|Q9P2W9	3.15267	0.0500206	0.994158	0.101551	0.0591153	0.00493584	-0.110452	-0.115388
PPIH|O43447	2.94148	0.0605732	0.0796021	0.958717	0.16809	-0.135299	-0.0188256	0.116474
SEMA3G|Q9NS98	1.554	0.219928	0.231716	0.355135	0.992431	0.41495	0.384503	-0.0304478
APOO|Q9BUR5	16.4566	2.09160538129373e-06	1.24166276360693e-06	0.0554347	0.0114304	0.485429	0.222636	-0.262793
PHKG1|Q16816	0.0637779	0.938278	0.944701	0.999321	0.959645	0.0249257	0.00301016	-0.0219155
TXNDC12|O95881	4.01822	0.0231186	0.0267148	0.0754051	0.979415	-0.212715	-0.196665	0.0160506
PEAR1|Q5VY43	3.62188	0.0328367	0.0299319	0.688838	0.234109	0.187458	0.0654374	-0.12202
SAMD4B|Q5PRF9	12.1754	3.74374454614231e-05	2.15294501150209e-05	0.0721402	0.0555761	0.194122	0.0979357	-0.0961864
EMC10|Q5UCC4	3.36491	0.0413181	0.229208	0.0337729	0.492658	-0.0727981	-0.124539	-0.0517412
RPL36|Q9Y3U8	6.54596	0.00270696	0.00259661	0.569563	0.0648749	0.242617	0.0781081	-0.164509
POLRMT|O00411	1.08797	0.343563	0.311989	0.667676	0.869875	0.0867189	0.0560442	-0.0306747
CABP1|Q9NZU7	2.96245	0.0594292	0.051514	0.665816	0.352158	0.183514	0.0732152	-0.110299
CAPG|P40121	12.959	2.16091360717615e-05	0.00023188	0.981091	0.000187824	-0.6348	0.0308141	0.665614
DHX40|Q8IX18	1.48951	0.233838	0.375781	0.974108	0.281682	0.111383	-0.0199713	-0.131355
PPCS|Q9HAB8	2.23666	0.115795	0.131252	0.936223	0.286126	-0.300835	-0.0587389	0.242096
MYL2|P10916	0.473532	0.625185	0.940445	0.610682	0.762912	-0.116468	-0.365739	-0.249271
LMTK2|Q8IWU2	11.1212	7.9714768124372e-05	0.000288595	0.94749	0.00133666	0.136483	0.0113132	-0.12517
KAT8|Q9H7Z6	1.15983	0.320586	0.470897	0.976453	0.367045	-0.0613896	0.0119873	0.0733769
ABCC1|P33527	2.24068	0.115364	0.177056	0.1515	0.959606	0.131876	0.152542	0.0206664
PPP1R14A|Q96A00	4.38569	0.0167597	0.0265929	0.0401066	0.994935	-0.331503	-0.343853	-0.0123494
PAIP1|Q9H074	13.3449	1.70732280649608e-05	4.5536750349906e-05	0.000189903	0.999476	0.277075	0.278918	0.00184281
TBC1D9|Q6ZT07	9.4955	0.000265964	0.000167051	0.145754	0.0873786	0.179079	0.0870744	-0.0920043
PLOD2|O00469	2.64483	0.0794275	0.0760235	0.79424	0.319938	0.227087	0.0733079	-0.153779
LHPP|Q9H008	9.83513	0.000205932	0.000148211	0.233078	0.0433124	-0.323037	-0.134848	0.188189
TSN|Q15631	12.301	3.42564445759146e-05	0.00105152	0.728017	0.00010423	-0.228124	0.0507966	0.27892
BRD8|Q9H0E9	7.01038	0.00185553	0.0015355	0.032811	0.714602	-0.245117	-0.190925	0.0541914
EXOSC6|Q5RKV6	7.18876	0.00160703	0.00864704	0.959553	0.0049633	0.141588	-0.0139124	-0.1555
SPRYD4|Q8WW59	1.49156	0.233382	0.313654	0.278553	0.970974	0.0987828	0.114864	0.016081
MDK|P21741	28.143	2.61656930260274e-09	5.08226214446239e-08	4.40541185753318e-08	0.758657	-2.45023	-2.72562	-0.275386
GALNT1|Q10472	1.39579	0.255695	0.225684	0.703307	0.730933	0.104258	0.0554182	-0.0488401
UQCRH|P07919	4.07305	0.0220303	0.0163148	0.367	0.40101	0.149305	0.0789475	-0.0703577
VPS26C|O14972	0.180701	0.835145	0.880254	0.842588	0.990497	0.0312189	0.0400352	0.0088163
ABHD6|Q9BV23	7.26874	0.00150704	0.00110554	0.0423199	0.582448	-0.198481	-0.144249	0.0542317
AFAP1|Q8N556	10.5408	0.000121874	0.000175721	0.618662	0.00656347	0.30753	0.073811	-0.233719
SMYD3|Q9H7B4	0.73472	0.483976	0.744566	0.899138	0.469396	0.0322405	-0.0213688	-0.0536093
SAP130|Q9H0E3	0.0277727	0.972622	0.984088	0.998647	0.974125	0.00970652	-0.00311911	-0.0128256
MRPL50|Q8N5N7	0.544451	0.583047	0.95221	0.574486	0.710057	-0.0171957	-0.06433	-0.0471343
FBXO21|O94952	1.2543	0.292771	0.968371	0.452838	0.285608	-0.0168702	0.093383	0.110253
NMNAT1|Q9HAN9	2.15638	0.12478	0.211352	0.992339	0.185954	0.0775456	-0.00593763	-0.0834832
UGDH|O60701	11.0359	8.48182679230224e-05	0.000100023	0.485208	0.00808026	0.4895	0.139274	-0.350226
BYSL|Q13895	2.60656	0.0822682	0.34236	0.707618	0.0768748	0.110507	-0.0689113	-0.179419
TTBK1|Q5TCY1	0.069498	0.932938	0.927453	0.987112	0.979532	0.0271213	0.0124425	-0.0146788
CNOT7|Q9UIV1	8.33683	0.000647535	0.000499361	0.0214802	0.615616	0.330108	0.24993	-0.0801778
ZBTB40|Q9NUA8	0.52912	0.591892	0.635001	0.997279	0.700112	-0.0589234	-0.00502506	0.0538983
TIMM10B|Q9Y5J6	1.33368	0.271332	0.241476	0.731884	0.723603	0.0907382	0.0465023	-0.0442359
GALNT15|Q8N3T1	0.807317	0.450919	0.432287	0.903388	0.738437	-0.130291	-0.0497792	0.0805118
NQO2|P16083	2.26578	0.112705	0.219213	0.123807	0.872499	-0.224735	-0.293367	-0.0686317
GPM6B|Q13491	3.83155	0.0272591	0.0230326	0.594904	0.259499	-0.246659	-0.0979293	0.148729
SECISBP2L|Q93073	0.572066	0.567457	0.710452	0.977782	0.591789	0.0322644	-0.00911908	-0.0413835
COL4A3|Q01955	0.299658	0.742193	0.950768	0.894849	0.72033	0.0588822	-0.0966805	-0.155563
PHF10|Q8WUB8	5.11873	0.00891397	0.0261151	0.993426	0.0241449	-0.120175	0.0054463	0.125621
CWC15|Q9P013	3.09744	0.0525821	0.0517398	0.790455	0.248791	0.253729	0.0768906	-0.176838
FAM126A|Q9BYI3	1.22018	0.302517	0.292941	0.502003	0.964191	-0.0793393	-0.065383	0.0139563
TTC26|A0AVF1	5.08327	0.00918756	0.00946339	0.704676	0.0995356	0.204978	0.0594532	-0.145525
AAGAB|Q6PD74	0.592486	0.556207	0.593776	0.994233	0.682081	0.0552305	0.00640075	-0.0488298
SKI|P12755	0.342696	0.711257	0.837952	0.974197	0.715413	-0.0296492	0.0125913	0.0422404
BUD13|Q9BRD0	0.0731359	0.929559	0.999878	0.940541	0.937372	-0.000948449	-0.0235216	-0.0225731
SERAC1|Q96JX3	4.23705	0.0190805	0.110086	0.0170259	0.54675	0.110563	0.169351	0.0587872
MGMT|P16455	1.13754	0.327536	0.340486	0.954754	0.543947	-0.170422	-0.038662	0.13176
ZNF512B|Q96KM6	2.88307	0.0638803	0.161078	0.0681469	0.801797	-0.142296	-0.1926	-0.0503049
SIRT1|Q96EB6	9.92655	0.0001923	0.000542107	0.921589	0.00299311	-0.229983	-0.0245794	0.205403
TRMT61B|Q9BVS5	7.94131	0.000882864	0.00169249	0.873633	0.0113905	0.313492	0.0473414	-0.26615
PSMF1|Q92530	16.2439	2.39832710299436e-06	7.63311498175323e-06	0.742726	0.0002269	-0.498149	-0.0780048	0.420145
PHYHD1|Q5SRE7	17.654	9.79390082942989e-07	5.4755547185259e-07	0.0358077	0.0110316	-0.800361	-0.38112	0.419241
ILDR2|Q71H61	0.377609	0.687143	0.707274	0.75626	0.999983	0.100557	0.0998293	-0.000727856
CHMP5|Q9NZZ3	3.56138	0.0346562	0.0269304	0.470134	0.395666	-0.145639	-0.0714839	0.0741556
ATPAF2|Q8N5M1	2.68166	0.0767895	0.0652492	0.299669	0.813999	0.163109	0.118016	-0.0450935
LYVE1|Q9Y5Y7	1.69488	0.192439	0.954366	0.212843	0.279744	0.0496521	0.321064	0.271412
DUSP23|Q9BVJ7	2.04063	0.139019	0.226492	0.994181	0.205218	-0.224941	0.0153595	0.240301
GOLPH3|Q9H4A6	2.58137	0.0841954	0.206028	0.928715	0.107699	-0.124074	0.0292337	0.153308
SLCO2B1|O94956	1.97633	0.147644	0.878306	0.352513	0.131744	0.0468408	-0.148272	-0.195113
MCUR1|Q96AQ8	5.19489	0.00835444	0.00800719	0.0568604	0.874276	0.144942	0.121126	-0.0238157
TDRKH|Q9Y2W6	4.28204	0.0183449	0.0274948	0.943831	0.0765882	0.112891	0.0152712	-0.09762
MRPL38|Q96DV4	8.83376	0.000440653	0.0230202	0.393602	0.000459714	0.152205	-0.0813109	-0.233516
IGSF1|Q8N6C5	1.71163	0.189415	0.939388	0.203607	0.287711	0.0343441	0.19473	0.160386
ORC3|Q9UBD5	2.88797	0.0635958	0.284547	0.0529572	0.538239	-0.0895315	-0.154059	-0.0645277
CCDC86|Q9H6F5	0.133448	0.875337	0.892195	0.999508	0.912182	0.0357523	0.00259416	-0.0331582
NOL3|O60936	1.17081	0.317216	0.932992	0.320023	0.449965	0.0349949	0.158645	0.12365
SLIT1|O75093	4.26439	0.0186299	0.0493835	0.0263793	0.861069	-0.233674	-0.285958	-0.0522841
CSNK1G2|P78368	10.0952	0.000169547	0.00022384	0.591849	0.00908571	0.258527	0.0659645	-0.192562
LGALS8|O00214	1.11875	0.333518	0.312073	0.580057	0.933487	0.0716973	0.0538881	-0.0178092
CNOT2|Q9NZN8	1.19315	0.310476	0.297804	0.884274	0.613418	0.0565911	0.0197217	-0.0368694
TAF4|O00268	1.22301	0.301695	0.291121	0.889342	0.597231	-0.0796135	-0.0268344	0.0527791
RETREG3|Q86VR2	12.528	2.9199275347777e-05	2.98822613117311e-05	0.00160873	0.72361	0.213557	0.178427	-0.0351297
NTPCR|Q9BSD7	2.46538	0.0936897	0.173255	0.989051	0.145267	0.145536	-0.012529	-0.158065
DBI|P07108	25.2301	1.20804683863112e-08	7.85727294339011e-09	0.0260361	0.000668024	-0.595966	-0.251238	0.344728
PRKG2|Q13237	5.24494	0.00800661	0.00566149	0.150751	0.515758	0.421457	0.272667	-0.14879
CDH20|Q9HBT6	1.94623	0.152026	0.14316	0.803745	0.458079	-0.205688	-0.0746929	0.130995
DOC2A|Q14183	0.602993	0.550509	0.80073	0.520569	0.843345	0.0309151	0.058874	0.0279589
GABRG2|P18507	11.7658	5.01011388554127e-05	3.52725459129566e-05	0.00632378	0.451422	0.397898	0.293762	-0.104136
FBXL18|Q96ME1	2.32077	0.107098	0.180785	0.996287	0.171015	-0.156747	0.0079439	0.164691
VAMP4|O75379	3.42665	0.039093	0.0926842	0.980865	0.0695389	0.108528	-0.0105584	-0.119086
CKM|P06732	1.34241	0.269076	0.300625	0.976188	0.444578	-0.422432	-0.0653613	0.35707
TANK|Q92844	1.52405	0.22628	0.305282	0.999975	0.325076	0.0713842	-0.000359997	-0.0717442
PHPT1|Q9NRX4	3.86845	0.0263838	0.0247585	0.702074	0.197958	-0.51939	-0.171663	0.347728
THEM6|Q8WUY1	5.41226	0.00694861	0.00480717	0.161686	0.459715	0.198238	0.123621	-0.0746171
PIGK|Q92643	0.791232	0.458036	0.43255	0.876939	0.775782	-0.0514351	-0.0223561	0.0290791
USP54|Q70EL1	1.17292	0.316574	0.96245	0.488246	0.305494	-0.0155779	0.0751066	0.0906845
DCTN5|Q9BTE1	1.30208	0.279666	0.482853	0.269503	0.845418	0.0570682	0.0852273	0.0281591
SH3PXD2B|A1X283	6.25031	0.00345139	0.00727273	0.96317	0.0205889	-0.246942	-0.0226818	0.22426
PPP4C|P60510	4.4209	0.0162541	0.0228744	0.0455994	0.999816	0.149121	0.148086	-0.00103547
COMMD8|Q9NX08	0.726017	0.488104	0.469291	0.911113	0.763106	-0.112496	-0.0433489	0.0691475
MYO1A|Q9UBC5	3.36267	0.0437532	0.80147	0.184568	0.0367635	-0.0626602	0.19515	0.25781
DCAF8|Q5TAQ9	7.22739	0.00155791	0.00553577	0.999965	0.00730069	0.234503	-0.000642402	-0.235145
HAT1|O14929	0.270855	0.76367	0.896636	0.961476	0.75457	-0.043686	0.0289753	0.0726612
UEVLD|Q8IX04	7.36874	0.00139101	0.00427231	0.994167	0.00802541	-0.21018	-0.0072002	0.20298
NMRAL1|Q9HBL8	12.519	2.93831578161843e-05	0.000671627	0.819103	0.000117655	0.467258	-0.0794685	-0.546727
MYORG|Q6NSJ0	1.08168	0.345652	0.933332	0.346297	0.482564	-0.0317813	-0.139251	-0.10747
MTMR14|Q8NCE2	3.88687	0.0259576	0.0210099	0.536832	0.288624	0.248985	0.106907	-0.142078
DFFA|O00273	6.88298	0.00205708	0.00225971	0.646366	0.0431361	-0.501549	-0.140162	0.361388
AS3MT|Q9HBK9	1.90187	0.15833	0.964344	0.29152	0.156577	0.0264084	-0.172337	-0.198745
MNAT1|P51948	0.178669	0.836834	0.907341	0.830262	0.974587	-0.0371221	-0.0568459	-0.0197238
SCO2|O43819	1.45961	0.240592	0.997351	0.337518	0.259414	0.00316624	-0.0716775	-0.0748437
URI1|O94763	0.942217	0.395548	0.681037	0.365757	0.793128	-0.0294899	-0.0531246	-0.0236346
CHMP2A|O43633	1.01989	0.366903	0.372631	0.947326	0.596887	0.0967838	0.0248225	-0.0719613
REL|Q04864	1.12315	0.332109	0.372698	0.986984	0.491757	-0.0780739	-0.00984949	0.0682244
ADK|P55263	2.91796	0.0618833	0.0582616	0.199585	0.914925	-0.268685	-0.220956	0.0477288
METTL14|Q9HCE5	2.97774	0.0586094	0.0599026	0.164372	0.958495	-0.225382	-0.197607	0.027775
GNS|P15586	1.57582	0.215418	0.779048	0.194557	0.444433	-0.057357	-0.164807	-0.10745
RNF169|Q8NCN4	1.77946	0.177665	0.338526	0.177804	0.843293	-0.0741367	-0.104241	-0.0301046
TPCN1|Q9ULQ1	9.23151	0.000324974	0.001647	0.998818	0.00203513	0.263877	-0.00371501	-0.267592
ACP2|P11117	8.13985	0.000755329	0.0383212	0.35985	0.000702548	0.101612	-0.0614864	-0.163099
AATK|Q6ZMQ8	8.52735	0.000558363	0.000412979	0.287455	0.0626313	0.197716	0.0818789	-0.115837
LDAH|Q9H6V9	0.98828	0.378293	0.83411	0.350395	0.619688	0.0351682	0.0943825	0.0592144
MMAB|Q96EY8	0.510276	0.602955	0.612322	0.708936	0.997387	-0.1266	-0.117094	0.00950646
MRTO4|Q9UKD2	1.42855	0.247824	0.993545	0.300638	0.300498	-0.00684404	-0.104421	-0.0975767
NAIP|Q13075	1.46899	0.238453	0.446376	0.919789	0.254734	0.177989	-0.0629121	-0.240901
MRM3|Q9HC36	3.57906	0.034114	0.0703762	0.998631	0.0735116	0.111751	-0.00273225	-0.114483
SUB1|P53999	0.602016	0.551036	0.934291	0.536323	0.701281	0.045845	0.154423	0.108578
ASTN2|O75129	8.25232	0.000691692	0.000504736	0.284964	0.0724169	0.291535	0.122998	-0.168536
CD99L2|Q8TCZ2	0.203762	0.816228	0.873711	0.996087	0.836671	0.0296692	-0.0055851	-0.0352543
TMCC2|O75069	0.675351	0.512868	0.605574	0.541917	0.976502	-0.0523944	-0.0641251	-0.0117307
UBE2K|P61086	1.60941	0.208662	0.202969	0.873885	0.491682	-0.16324	-0.0517095	0.111531
USP53|Q70EK8	5.7474	0.00524204	0.00387948	0.0888769	0.610785	0.272557	0.192846	-0.0797104
PHC2|Q8IXK0	3.81039	0.0277745	0.0217887	0.489896	0.334853	-0.182802	-0.0845748	0.0982276
SCG5|P05408	2.23586	0.115882	0.988493	0.155033	0.157521	0.00990881	0.141798	0.131889
UCHL3|P15374	3.08371	0.0532394	0.0748902	0.972208	0.143992	-0.332918	-0.0373985	0.29552
TAX1BP3|O14907	7.3183	0.00144833	0.00109206	0.34034	0.0915568	-0.255417	-0.105964	0.149453
PYROXD2|Q8N2H3	1.3436	0.26877	0.246483	0.812034	0.638916	0.406906	0.171413	-0.235493
FRMD6|Q96NE9	0.633366	0.534372	0.989878	0.565003	0.602168	0.0117809	0.0981918	0.0864109
UNC13C|Q8NB66	1.44682	0.243544	0.282925	0.98369	0.401509	-0.124036	-0.0154565	0.108579
ANKRD54|Q6NXT1	8.35033	0.000640757	0.000569543	0.427345	0.0396003	-0.181401	-0.063298	0.118103
AIFM2|Q9BRQ8	10.8095	0.00010005	9.08093498827034e-05	0.00450218	0.688034	0.282662	0.229161	-0.0535012
SDSL|Q96GA7	2.05725	0.136875	0.999417	0.209058	0.158096	0.00422885	-0.246352	-0.250581
STXBP2|Q15833	5.52151	0.00633681	0.00578844	0.585297	0.107713	-0.325178	-0.110635	0.214542
CDH4|P55283	1.74003	0.1844	0.202587	0.948795	0.377118	-0.186509	-0.0368373	0.149672
HLCS|P50747	3.46162	0.0378877	0.0361088	0.740355	0.227218	-0.205829	-0.0664	0.139429
MSL1|Q68DK7	1.41993	0.249869	0.392318	0.259946	0.905881	-0.0757109	-0.100921	-0.0252101
CDH1|P12830	0.0381041	0.962636	0.959112	0.991244	0.990558	0.0677384	0.0343788	-0.0333596
ANP32B|Q92688	6.96248	0.00192879	0.00198209	0.597046	0.0477895	-0.52062	-0.15642	0.364201
MRPL21|Q7Z2W9	5.03375	0.00958423	0.0285823	0.990344	0.0247455	0.156748	-0.00873321	-0.165481
BORCS6|Q96GS4	1.52386	0.226321	0.650719	0.69274	0.200903	0.0665863	-0.0680347	-0.134621
CALHM5|Q8N5C1	5.24434	0.00801067	0.00598418	0.391365	0.214773	0.199933	0.090723	-0.10921
RING1|Q06587	1.4685	0.238564	0.226413	0.452038	0.945883	-0.0964862	-0.0774729	0.0190133
NCBP3|Q53F19	10.448	0.000130512	7.84976893943856e-05	0.107252	0.0787681	-0.277675	-0.138842	0.138832
KBTBD6|Q86V97	8.97126	0.000396484	0.00025995	0.18543	0.0854028	-0.455221	-0.212924	0.242297
TRIM24|O15164	9.14481	0.000347185	0.000258417	0.274096	0.0492421	-0.240482	-0.0981422	0.14234
TSPYL5|Q86VY4	3.72507	0.0299575	0.0234052	0.482944	0.354908	0.182584	0.0862	-0.0963838
ADIRF|Q15847	0.637433	0.532249	0.500239	0.819278	0.895676	0.134073	0.0791485	-0.0549248
ARL15|Q9NXU5	4.7105	0.0126487	0.0237386	0.982242	0.047449	-0.243438	-0.0179359	0.225502
HSPB6|O14558	4.47313	0.0155328	0.0125557	0.127708	0.741112	0.488059	0.361515	-0.126545
UBE4B|O95155	3.38934	0.0404224	0.031368	0.459614	0.439539	-0.209984	-0.10707	0.102914
RAB9B|Q9NP90	0.128779	0.879414	0.98584	0.874219	0.926045	0.00870319	0.029593	0.0208898
SLC15A2|Q16348	1.77127	0.179043	0.20359	0.962059	0.353702	-0.140957	-0.023917	0.11704
DENR|O43583	0.604137	0.549892	0.957599	0.728909	0.527272	-0.0464677	0.139253	0.185721
RPL32|P62910	23.0337	4.04412997761332e-08	4.76635342305798e-08	0.153268	0.000178021	0.545216	0.173331	-0.371886
TIMMDC1|Q9NPL8	3.78769	0.0283388	0.0804929	0.960422	0.0489767	0.115348	-0.0157439	-0.131092
POMK|Q9H5K3	2.75622	0.0717216	0.689808	0.325069	0.0576123	0.0340835	-0.066098	-0.100181
TXLNG|Q9NUQ3	0.0913437	0.912835	0.94715	0.910384	0.989374	0.0214956	0.0311902	0.0096946
UBE2L6|O14933	3.27437	0.0449434	0.0393043	0.63857	0.307327	-0.238067	-0.0949476	0.143119
PRCP|P42785	3.65724	0.031819	0.0291164	0.14161	0.878663	-0.175972	-0.142391	0.033581
EPHX4|Q8IUS5	0.416316	0.661394	0.993208	0.685788	0.715954	-0.00858506	-0.0709214	-0.0623363
GNL2|Q13823	3.44458	0.0384701	0.0491066	0.924745	0.139165	0.12296	0.02126	-0.1017
ULK3|Q6PHR2	0.353743	0.703534	0.952163	0.864447	0.680031	0.0197783	-0.0377513	-0.0575296
MIEF1|Q9NQG6	15.4137	4.11694908580872e-06	4.96304252828317e-06	0.333345	0.00174697	0.226279	0.0671613	-0.159118
SUDS3|Q9H7L9	2.47283	0.0930477	0.0770114	0.38346	0.754277	-0.124591	-0.082884	0.041707
PCDH10|Q9P2E7	4.37113	0.0169736	0.0359561	0.0299141	0.938161	0.144475	0.164477	0.0200018
CHD9|Q3L8U1	1.85271	0.165819	0.787847	0.151536	0.357126	0.035444	0.112188	0.076744
ESS2|Q96DF8	16.0707	2.68236757514872e-06	1.47250505100338e-06	0.00361304	0.164573	-0.28181	-0.186739	0.0950707
WDR70|Q9NW82	3.5547	0.0348634	0.0333721	0.135706	0.91211	-0.149658	-0.125071	0.0245877
CCDC51|Q96ER9	8.57905	0.000536424	0.000482223	0.425377	0.035459	0.188908	0.0652675	-0.123641
TRIM21|P19474	0.760326	0.47204	0.707655	0.44673	0.854062	0.0656465	0.111378	0.0457315
LAMTOR5|O43504	3.75106	0.0292744	0.428287	0.335178	0.0220821	0.0549662	-0.0692066	-0.124173
LARP4B|Q92615	4.65937	0.0132194	0.140619	0.570595	0.0125035	0.124286	-0.0724657	-0.196752
AP3S1|Q92572	0.427571	0.654095	0.687348	0.714389	0.999211	0.0384261	0.0402416	0.00181545
FAM177A1|Q8N128	0.655491	0.522926	0.494419	0.765923	0.932856	0.054746	0.037091	-0.0176549
PPP1R3F|Q6ZSY5	7.12979	0.00168513	0.00118169	0.054388	0.524501	0.194126	0.135782	-0.0583437
MED16|Q9Y2X0	0.743486	0.479855	0.547008	0.533384	0.990482	-0.0426613	-0.048178	-0.00551669
UNC13D|Q70J99	2.77161	0.0708603	0.185209	0.93574	0.0932658	-0.274027	0.0589705	0.332997
HIRA|P54198	1.10517	0.337913	0.41526	0.390522	0.982572	-0.0629252	-0.0720407	-0.00911547
NEDD1|Q8NHV4	2.38089	0.101298	0.685656	0.408144	0.082818	0.0380682	-0.0652395	-0.103308
DERA|Q9Y315	1.30688	0.278383	0.464242	0.273128	0.864951	0.0726251	0.105049	0.0324238
ADCK1|Q86TW2	5.21464	0.00821537	0.007885	0.0561187	0.874671	0.301884	0.252451	-0.0494334
FGR|P09769	2.86707	0.0648185	0.245229	0.788959	0.0678526	-0.205204	0.0920896	0.297294
SLC6A7|Q99884	6.56494	0.00269092	0.00523731	0.00867761	0.989479	0.343005	0.357833	0.0148281
SHC1|P29353	0.825123	0.443173	0.40972	0.799754	0.842002	0.0736963	0.0405108	-0.0331855
UXS1|Q8NBZ7	0.20496	0.815258	0.923259	0.799931	0.947113	-0.0190537	-0.035293	-0.0162393
HSP90AA4P|Q58FG1	3.59679	0.0335789	0.0679523	0.999465	0.0743087	-0.404356	0.0061343	0.41049
CD59|P13987	2.29702	0.109484	0.812177	0.332676	0.0933651	-0.0431788	0.110879	0.154058
SORD|Q00796	0.439213	0.646634	0.700524	0.686984	0.993784	-0.0724588	-0.0823341	-0.00987532
FBXO7|Q9Y3I1	9.20862	0.000330692	0.00019675	0.0564543	0.239887	0.258919	0.157043	-0.101876
URB2|Q14146	1.29029	0.282842	0.252036	0.728383	0.742129	0.107918	0.0566168	-0.0513015
KHNYN|O15037	0.543064	0.583841	0.629864	0.997799	0.690564	0.0307946	0.00234048	-0.0284541
PDCL3|Q9H2J4	3.28672	0.0443261	0.833861	0.0469411	0.110379	0.0421128	0.196891	0.154778
SH3TC1|Q8TE82	3.28225	0.0445047	0.0476579	0.84159	0.196757	0.232452	0.0594187	-0.173033
EIF4E2|O60573	9.25568	0.000319049	0.000305167	0.437422	0.0239881	0.164128	0.053912	-0.110216
IL1RAPL1|Q9NZN1	5.8006	0.00501392	0.00398296	0.067298	0.70051	0.232936	0.174982	-0.0579544
CDYL|Q9Y232	0.0386009	0.962159	0.978973	0.960582	0.994592	0.0103755	0.0157912	0.00541566
NWD2|Q9ULI1	6.10025	0.00390738	0.00465316	0.0238528	0.953153	0.214901	0.195022	-0.0198795
DENND2B|P78524	9.76532	0.00021701	0.000131426	0.115271	0.0989461	0.232454	0.118102	-0.114352
FEZ2|Q9UHY8	2.68371	0.0766452	0.0630365	0.341844	0.753179	-0.117773	-0.0797829	0.0379906
KCNIP4|Q6PIL6	0.202984	0.816859	0.808923	0.897158	0.991283	-0.0279678	-0.0221074	0.00586047
STRADA|Q7RTN6	1.97098	0.148388	0.380089	0.845885	0.151845	0.0591404	-0.0269852	-0.0861255
CLPP|Q16740	1.56673	0.217285	0.999822	0.289562	0.250193	0.00102172	0.0955823	0.0945606
OSCP1|Q8WVF1	0.332019	0.718828	0.997341	0.794041	0.72199	0.00468335	-0.0481939	-0.0528773
WDR46|O15213	3.7197	0.0301007	0.589107	0.0252173	0.142304	-0.0661021	-0.199174	-0.133071
KAZN|Q674X7	10.5019	0.000125418	0.000213736	0.705786	0.00499379	0.268386	0.0555355	-0.21285
MAP11|Q8WVR3	3.80932	0.0278008	0.0236303	0.157337	0.808201	0.115409	0.0879848	-0.0274244
CRLF1|O75462	0.303366	0.739474	0.994093	0.818403	0.736626	0.0219728	-0.141639	-0.163612
UBE2G2|P60604	3.43014	0.0389709	0.25441	0.620734	0.0354894	0.0860815	-0.0556826	-0.141764
UQCC1|Q9NVA1	1.11938	0.333317	0.508013	0.330891	0.893068	0.0673889	0.0956807	0.0282917
NOP9|Q86U38	0.36328	0.696937	0.675739	0.858618	0.964668	-0.0767086	-0.0527824	0.0239261
CEP44|Q9C0F1	12.7805	2.44688848575431e-05	3.8019909922915e-05	0.556943	0.00255382	0.298141	0.0718041	-0.226336
CSNK1G1|Q9HCP0	3.24617	0.0459743	0.049921	0.852795	0.195173	0.108192	0.0267881	-0.0814043
SMC6|Q96SB8	1.62107	0.206368	0.38445	0.938196	0.232604	0.0498029	-0.0140998	-0.0639027
NUDT2|P50583	3.0334	0.0558542	0.046001	0.562694	0.409171	-0.342201	-0.158899	0.183301
FAM81A|Q8TBF8	0.73499	0.483849	0.525312	0.564378	0.998928	0.0879906	0.0916783	0.00368766
ZC3H6|P61129	2.76993	0.0708286	0.152348	0.0817208	0.862735	-0.181193	-0.232712	-0.051519
TRHDE|Q9UKU6	3.19776	0.0480249	0.0375548	0.319745	0.652115	0.173921	0.110928	-0.0629927
AKAP6|Q13023	2.55877	0.0859642	0.0692923	0.484726	0.609345	0.119323	0.067381	-0.0519424
GHITM|Q9H3K2	7.32951	0.00143539	0.0162168	0.771552	0.00256289	0.192639	-0.0513726	-0.244011
CFAP36|Q96G28	13.8996	1.13216142212955e-05	4.04269009406377e-05	0.863981	0.000456911	0.200378	0.0240968	-0.176281
PLCH2|O75038	2.1518	0.125313	0.104597	0.588553	0.611671	0.120427	0.0634052	-0.0570214
ERBB4|Q15303	0.190997	0.826644	0.870444	0.836871	0.991653	-0.0369782	-0.0463581	-0.00937992
RPL27|P61353	7.99793	0.000844372	0.00162608	0.872905	0.0110574	0.310397	0.0468532	-0.263544
EPN2|O95208	2.33383	0.10581	0.680725	0.423347	0.0867074	0.0384334	-0.06387	-0.102303
RPL31|P62899	7.5188	0.00123393	0.000776344	0.0947544	0.306154	0.212195	0.128277	-0.0839186
CDKAL1|Q5VV42	3.03499	0.0556424	0.0434804	0.433499	0.54615	0.119764	0.0668008	-0.0529629
GLTP|Q9NZD2	2.28725	0.110481	0.0922361	0.6057	0.557271	-0.208918	-0.103949	0.104969
SMYD5|Q6GMV2	9.1934	0.000334549	0.000917666	0.936961	0.00419289	-0.480932	-0.047836	0.433096
MVD|P53602	2.56947	0.085122	0.134444	0.999549	0.16119	-0.278484	-0.00452164	0.273962
DCK|P27707	4.38938	0.016706	0.0602844	0.019573	0.747528	-0.192279	-0.254597	-0.0623178
SNX21|Q969T3	0.879991	0.42016	0.960543	0.429675	0.533208	0.0134798	0.0688761	0.0553963
C2orf69|Q8N8R5	0.673595	0.513816	0.483745	0.762989	0.925425	0.0645358	0.0432361	-0.0212996
RAB11FIP2|Q7L804	18.0708	7.55461080271893e-07	3.54881524788908e-06	0.82401	6.699086045725e-05	0.19897	0.0241473	-0.174823
SCAMP2|O15127	3.47091	0.0375741	0.0315393	0.601646	0.308841	0.115218	0.0474031	-0.0678146
NCF4|Q15080	0.0302901	0.970179	0.96731	0.98896	0.995953	-0.0345615	-0.0220892	0.0124723
YEATS2|Q9ULM3	1.45461	0.241743	0.3712	0.257329	0.918689	-0.0824425	-0.107132	-0.0246895
YTHDF1|Q9BYJ9	3.2759	0.0447596	0.925599	0.0560853	0.0870773	-0.0141504	-0.0983515	-0.0842011
EMSY|Q7Z589	5.9065	0.00458987	0.00331428	0.334711	0.18658	-0.204165	-0.0943404	0.109825
SGK3|Q96BR1	4.95759	0.010289	0.0213588	0.982867	0.0388679	0.249932	0.0177545	-0.232178
TECR|Q9NZ01	1.29939	0.280386	0.257981	0.819007	0.646847	0.114118	0.0478798	-0.0662386
ATP5ME|P56385	3.64442	0.0321841	0.127703	0.852021	0.0409917	0.132212	-0.0400009	-0.172213
TSPAN14|Q8NG11	3.38688	0.0405118	0.144947	0.866488	0.0511812	-0.138859	0.0410706	0.179929
LIMS4|P0CW20	9.16749	0.000341227	0.0050194	0.794745	0.000822984	0.221046	-0.0483614	-0.269407
IMPACT|Q9P2X3	2.89207	0.0633589	0.0682618	0.869542	0.230906	0.250305	0.0615419	-0.188763
SCAMP4|Q969E2	0.528212	0.592421	0.562463	0.849088	0.911452	-0.0513657	-0.0301649	0.0212007
CD177|Q8N6Q3	3.27558	0.0447727	0.322797	0.553474	0.0381161	-0.431451	0.343258	0.774709
CTSA|P10619	2.11388	0.129824	0.801364	0.121277	0.286536	-0.0540792	-0.188281	-0.134202
DHCR7|Q9UBM7	0.728679	0.486837	0.740083	0.905235	0.474115	0.0751926	-0.0477346	-0.122927
NOS1AP|O75052	3.69647	0.0307283	0.0242149	0.498875	0.346888	0.161007	0.0746386	-0.0863683
OTUD7A|Q8TE49	1.9655	0.149151	0.28685	0.956437	0.185215	-0.151431	0.0312403	0.182671
PPP4R2|Q9NY27	5.69823	0.00546244	0.00385127	0.115454	0.526125	-0.192535	-0.128216	0.0643187
UBE2Q1|Q7Z7E8	0.945495	0.394294	0.873833	0.372254	0.599487	-0.0184298	-0.0556737	-0.0372439
TTC5|Q8N0Z6	1.8767	0.16212	0.14808	0.786034	0.500834	0.0763324	0.0294629	-0.0468695
SERPIND1|P05546	0.0392801	0.961506	0.99047	0.957799	0.983841	0.0288667	0.0677807	0.038914
NR2C2|P49116	17.4141	1.13839957579508e-06	6.26453244501057e-07	0.0336491	0.0130488	-0.276104	-0.133583	0.142521
SH2B1|Q9NRF2	1.33843	0.270103	0.50686	0.252578	0.802368	-0.0423532	-0.0671494	-0.0247962
ARFRP1|Q13795	1.00764	0.371275	0.624809	0.347064	0.819997	-0.045036	-0.0751832	-0.0301473
SEC11A|P67812	18.3619	6.31041411917386e-07	3.10084144694578e-07	0.00425182	0.0637418	0.372834	0.226587	-0.146248
ECI1|P42126	1.46361	0.239678	0.485931	0.221252	0.774305	0.0851365	0.137263	0.0521262
ZC3HAV1L|Q96H79	5.36539	0.00722956	0.0159976	0.99114	0.0289294	0.194643	0.00957319	-0.18507
EBNA1BP2|Q99848	3.31795	0.0430985	0.0458524	0.835048	0.195943	0.139776	0.0362877	-0.103488
PDE4B|Q07343	0.281514	0.755666	0.950741	0.739666	0.868349	0.0164776	0.0445246	0.028047
DVL2|O14641	4.94538	0.0103368	0.184177	0.413075	0.0083792	0.102843	-0.0815508	-0.184394
SNED1|Q8TER0	3.78982	0.0282854	0.0215008	0.424356	0.395349	0.681514	0.345454	-0.33606
EMC3|Q9P0I2	1.81043	0.172553	0.154122	0.75376	0.549694	0.104208	0.0440854	-0.0601231
MCFD2|Q8NI22	0.692757	0.504217	0.576534	0.999996	0.598768	-0.058463	-0.000181146	0.0582819
METTL16|Q86W50	7.44673	0.00130694	0.00130345	0.550907	0.0423625	-0.324494	-0.10112	0.223374
MRPL22|Q9NWU5	9.89349	0.000197119	0.00135727	0.984109	0.00111263	0.15089	-0.0076875	-0.158578
TBC1D2|Q9BYX2	4.34809	0.0173177	0.0129804	0.186555	0.617693	0.274295	0.183563	-0.0907318
MYCBP|Q99417	3.61349	0.0330828	0.123362	0.871378	0.0435828	-0.128638	0.0357661	0.164404
KIF7|Q2M1P5	0.999293	0.374388	0.965426	0.555477	0.360472	-0.0155146	0.0703602	0.0858748
CCDC28A|Q8IWP9	2.56214	0.0856977	0.167048	0.98397	0.131438	-0.0878947	0.0090705	0.0969652
NT5C2|P49902	1.84261	0.167403	0.716445	0.525241	0.142106	-0.0772638	0.119146	0.196409
CDK13|Q14004	3.54759	0.0350853	0.0294264	0.189235	0.795769	-0.129742	-0.0967523	0.0329899
EEPD1|Q7L9B9	0.0439027	0.957078	0.961806	0.999588	0.971756	0.0147506	0.00167694	-0.0130736
KRT78|Q8N1N4	3.33326	0.0425096	0.140493	0.889665	0.0558555	-0.505316	0.133836	0.639152
CORO2A|Q92828	1.7312	0.185944	0.394813	0.898406	0.198734	0.0732429	-0.0272728	-0.100516
CLIC3|O95833	4.72872	0.0124516	0.00890974	0.199767	0.510763	0.405506	0.253826	-0.15168
MRTFA|Q969V6	0.550986	0.579318	0.90851	0.818945	0.548861	0.0327652	-0.0523481	-0.0851133
HMGN1|P05114	5.08595	0.00916663	0.674071	0.0834141	0.00707157	0.1054	-0.298958	-0.404357
RPA3|P35244	0.707052	0.497226	0.781072	0.877979	0.475516	-0.0362376	0.0290539	0.0652915
NDUFAF7|Q7L592	1.20917	0.305731	0.289727	0.868314	0.625635	0.0641093	0.0236695	-0.0404398
NRDC|O43847	4.11609	0.0212132	0.0380678	0.988807	0.0659701	-0.2559	-0.0160626	0.239838
TXN2|Q99757	1.02488	0.365137	0.332797	0.781586	0.784456	-0.100465	-0.0521283	0.0483366
ELAC2|Q9BQ52	10.0083	0.000180901	0.00207502	0.897849	0.000665745	0.231178	-0.0317442	-0.262922
PPIL2|Q13356	0.19424	0.823984	0.838154	0.996879	0.886522	-0.0471619	-0.0069289	0.040233
MTPN|P58546	26.0276	7.88369572505714e-09	3.88030635400938e-08	0.608748	4.25989224417389e-06	-0.668504	-0.106912	0.561592
AFG1L|Q8WV93	9.90351	0.000195646	0.000536597	0.914883	0.00313229	0.307054	0.0342282	-0.272826
RNMT|O43148	0.414063	0.662865	0.644343	0.939172	0.868422	-0.0588505	-0.0245013	0.0343492
GLA|P06280	1.33023	0.272229	0.585359	0.827605	0.259069	0.0726526	-0.0475972	-0.12025
ERCC5|P28715	1.17966	0.314527	0.517332	0.303751	0.858008	-0.0631728	-0.094477	-0.0313042
NDUFA11|Q86Y39	21.9485	7.48626782646741e-08	3.80656025589232e-08	0.0118356	0.00599772	0.34199	0.170128	-0.171861
SURF6|O75683	5.83378	0.00487687	0.0408939	0.767247	0.0070844	0.208176	-0.0643189	-0.272495
STEAP4|Q687X5	0.989946	0.377684	0.67653	0.347078	0.775257	0.127356	0.23343	0.106075
ICA1L|Q8NDH6	6.79957	0.00220118	0.00484479	0.956619	0.0153291	0.189526	0.0181166	-0.171409
GGCX|P38435	0.641095	0.530345	0.93301	0.516465	0.682042	0.0275171	0.09454	0.0670229
NOC3L|Q8WTT2	1.34457	0.268521	0.98142	0.304984	0.341399	-0.0137504	-0.122506	-0.108756
JMJD6|Q6NYC1	2.9003	0.0628858	0.153939	0.950291	0.0898656	-0.230462	0.0412933	0.271755
CASC3|O15234	1.61388	0.207778	0.525539	0.792282	0.195649	0.0707239	-0.0468625	-0.117586
SNX32|Q86XE0	3.22892	0.0466945	0.119216	0.957876	0.0724364	0.167266	-0.0257571	-0.193023
NUDT12|Q9BQG2	1.68519	0.19421	0.943064	0.362979	0.184357	0.0284018	-0.131927	-0.160329
GYPC|P04921	5.99385	0.00426807	0.0289511	0.847833	0.00753606	-0.195712	0.0451364	0.240848
GTF2H1|P32780	3.9802	0.0239056	0.0634488	0.0315819	0.846875	-0.139849	-0.174394	-0.0345444
MGRN1|O60291	17.2524	1.26047137292941e-06	6.99087582822777e-07	0.0358657	0.0130562	0.366278	0.176289	-0.189989
AMACR|Q9UHK6	0.146236	0.864266	0.895742	0.999645	0.890094	0.0378706	-0.00237714	-0.0402477
NECAP2|Q9NVZ3	3.04846	0.0549669	0.246633	0.0463959	0.553112	-0.0627307	-0.104544	-0.0418133
ARNTL|O00327	5.4892	0.00651171	0.0047576	0.35709	0.211952	-0.190719	-0.0885852	0.102133
IRF9|Q00978	3.95047	0.0245406	0.422857	0.018599	0.185827	-0.090494	-0.222379	-0.131885
APCS|P02743	1.24142	0.296411	0.530066	0.909954	0.30376	-0.350812	0.148775	0.499587
PTGDR2|Q9Y5Y4	2.53056	0.0882255	0.0778797	0.290857	0.864254	0.208024	0.157893	-0.0501315
S100A13|Q99584	0.484631	0.618354	0.776862	0.965113	0.624704	-0.0942276	0.0389987	0.133226
TEX264|Q9Y6I9	4.30392	0.0179979	0.0130249	0.283161	0.458844	0.122824	0.0709775	-0.0518463
LPCAT4|Q643R3	2.21497	0.118155	0.347358	0.81599	0.119578	0.126518	-0.0608288	-0.187347
ITGA10|O75578	1.25432	0.292765	0.377538	0.999877	0.392418	0.131774	-0.00162201	-0.133396
COL4A4|P53420	0.6887	0.50622	0.638201	0.98569	0.548327	0.175227	-0.0345658	-0.209793
CNTNAP4|Q9C0A0	1.39714	0.255364	0.889928	0.49977	0.231185	-0.0358417	0.0972721	0.133114
BRD2|P25440	6.49157	0.00283026	0.0108325	0.990324	0.00955776	-0.156166	0.00764443	0.163811
RPP30|P78346	11.4379	6.33951153633056e-05	0.0026868	0.593007	0.000127543	0.182954	-0.0569096	-0.239864
IGLC2|P0DOY2	0.997206	0.37504	0.813113	0.726471	0.341514	-0.16786	0.231033	0.398893
SLC25A10|Q9UBX3	14.3836	8.16282966864387e-06	5.50206447567092e-05	0.985387	0.000170602	0.20152	0.00782264	-0.193698
CHST14|Q8NCH0	0.671242	0.514933	0.488227	0.748003	0.940887	0.248222	0.17395	-0.0742713
ZNF148|Q9UQR1	13.3829	1.61199296607138e-05	8.63917441962236e-06	0.0346528	0.0685147	-0.274584	-0.150175	0.124409
SH2D3C|Q8N5H7	2.97341	0.0588404	0.818018	0.214265	0.0501036	-0.0505953	0.157157	0.207752
PCDH17|O14917	2.43354	0.096485	0.250911	0.0927542	0.750517	0.0884751	0.12966	0.0411851
THUMPD3|Q9BV44	13.4999	1.4875537337204e-05	8.30180312884066e-05	0.974709	0.000302655	0.278025	0.014606	-0.263419
CALB2|P22676	18.0331	7.73319997408142e-07	4.88364224282556e-07	0.00079808	0.25113	-0.58369	-0.420543	0.163147
INO80|Q9ULG1	0.361865	0.697911	0.674556	0.873787	0.954479	-0.188722	-0.121874	0.0668484
WDR12|Q9GZL7	6.32636	0.00324167	0.00262963	0.0485299	0.711725	-0.222978	-0.170908	0.05207
CDK12|Q9NYV4	1.75454	0.181891	0.671117	0.157082	0.473967	-0.0419191	-0.101407	-0.0594879
NFATC2|Q13469	13.6217	1.36841605256127e-05	9.7609139257937e-06	0.148362	0.012801	-0.29103	-0.1189	0.172129
PRMT3|O60678	0.159265	0.853136	0.911746	0.992494	0.861089	0.0348016	-0.0109832	-0.0457848
RSBN1|Q5VWQ0	4.94199	0.0103668	0.00746269	0.334922	0.294691	-0.172862	-0.0869213	0.0859407
HSD17B7|P56937	1.16231	0.319819	0.33781	0.961917	0.524676	0.0705053	0.0145914	-0.0559139
TMEM132A|Q24JP5	1.40298	0.253944	0.245867	0.882049	0.545611	0.101599	0.03317	-0.0684291
GLDC|P23378	2.43108	0.0967044	0.0898175	0.776744	0.374871	0.282946	0.0991	-0.183847
RBM27|Q9P2N5	2.31709	0.107465	0.163112	0.145719	0.965423	-0.0990015	-0.112993	-0.0139919
USF2|Q15853	1.5367	0.223575	0.211914	0.435294	0.943975	-0.0991578	-0.0797085	0.0194494
CCM2L|Q9NUG4	0.354507	0.703003	0.687428	0.839632	0.9788	0.0523992	0.0394991	-0.0129001
COL5A1|P20908	4.61033	0.0137917	0.0150451	0.77289	0.10851	0.701739	0.184695	-0.517044
SCAMP5|Q8TAC9	4.00248	0.0234413	0.0193775	0.153751	0.773749	0.242487	0.180953	-0.061534
ABHD17B|Q5VST6	2.24121	0.115308	0.323907	0.840532	0.120658	-0.0848323	0.0364727	0.121305
PRTN3|P24158	0.231258	0.794263	1	0.834115	0.8085	0.000237436	0.187708	0.18747
NME3|Q13232	6.34471	0.00319309	0.00386642	0.0204747	0.953946	0.187674	0.170786	-0.0168888
SP140L|Q9H930	4.96473	0.010167	0.0143494	0.0336436	0.99833	0.125948	0.123475	-0.00247287
HMBS|P08397	3.57068	0.03437	0.0483588	0.953584	0.11494	-0.305894	-0.041099	0.264795
UNC5C|O95185	2.30097	0.109084	0.999941	0.170682	0.130675	-0.00089078	0.173994	0.174885
NSMCE3|Q96MG7	9.40132	0.000285629	0.00603005	0.697362	0.000566106	0.108346	-0.0303173	-0.138664
ATP6V0A2|Q9Y487	0.735846	0.483445	0.512903	0.579917	0.999997	0.0918112	0.0916251	-0.000186046
LIPA|P38571	5.29186	0.00769414	0.00529672	0.226766	0.365924	-0.269932	-0.152917	0.117015
EBF1|Q9UH73	0.625487	0.53851	0.532852	0.951554	0.753032	0.0563129	0.0173894	-0.0389234
RAVER1|Q8IY67	9.87424	0.000199982	0.000151418	0.264483	0.0361575	-0.268768	-0.107228	0.16154
SNX19|Q92543	11.6747	5.3476396028009e-05	3.80595468509881e-05	0.184543	0.024184	0.381412	0.157891	-0.223521
ARHGEF4|Q9NR80	1.49368	0.232913	0.560718	0.20574	0.6765	-0.074943	-0.138474	-0.0635312
B3GLCT|Q6Y288	13.8529	1.16874208101901e-05	8.63290562180818e-06	0.158628	0.0105698	-0.322621	-0.128548	0.194073
TSTA3|Q13630	0.845508	0.434475	0.405332	0.703756	0.918686	-0.244863	-0.167972	0.076891
UNC5A|Q6ZN44	4.67213	0.013143	0.0272021	0.0241642	0.945411	0.183807	0.206291	0.0224844
SLIRP|Q9GZT3	7.60638	0.00115085	0.00512497	0.992705	0.00486534	0.237602	-0.00927884	-0.246881
SLC33A1|O00400	0.580481	0.562793	0.706625	0.977609	0.587464	0.0434727	-0.0122381	-0.0557108
C7orf50|Q9BRJ6	3.8242	0.0274371	0.0233969	0.606186	0.253802	0.256241	0.100082	-0.15616
ZBTB38|Q8NAP3	1.59303	0.211928	0.219445	0.924478	0.442675	-0.108472	-0.0268969	0.0815747
ITPRIP|Q8IWB1	1.12647	0.331046	0.96618	0.351273	0.429663	0.0215015	0.132539	0.111037
ALDH1A2|O94788	1.1571	0.321427	0.353063	0.426479	0.999999	0.359279	0.358846	-0.000432215
LRCH2|Q5VUJ6	12.2339	3.59197015195374e-05	2.41268567057196e-05	0.145476	0.024911	0.224592	0.0969515	-0.127641
RCN3|Q96D15	0.642103	0.529821	0.599495	0.575025	0.989052	0.0953947	0.10978	0.0143851
RNF170|Q96K19	3.2919	0.0441199	0.148207	0.0434189	0.704231	0.0968004	0.138986	0.0421857
ASAP3|Q8TDY4	0.963004	0.387663	0.378887	0.918548	0.657234	0.0846003	0.0274338	-0.0571665
RXRB|P28702	1.86409	0.164053	0.15067	0.794095	0.496858	-0.156377	-0.0593402	0.0970368
GABRA2|P47869	0.15989	0.852606	0.911754	0.848729	0.980648	0.0267591	0.0394679	0.0127088
SLC38A10|Q9HBR0	0.279099	0.757458	0.736985	0.930597	0.939959	0.0428916	0.0229768	-0.0199149
HSDL1|Q3SXM5	2.24028	0.115407	0.111528	0.277205	0.945261	0.141704	0.118758	-0.0229464
AP2S1|P53680	6.69318	0.00240027	0.00252737	0.0220863	0.890003	0.143964	0.124403	-0.0195609
ARMC6|Q6NXE6	9.27208	0.00031509	0.00828779	0.621264	0.000524897	0.189751	-0.0632858	-0.253037
SBSN|Q6UWP8	3.10571	0.0521898	0.0780773	0.984581	0.132037	-0.5359	-0.0450753	0.490824
CYBC1|Q9BQA9	3.79153	0.0282426	0.0218589	0.223941	0.667785	0.152744	0.103216	-0.0495285
KLHL9|Q9P2J3	26.1074	7.55686993656687e-09	4.40915759458704e-09	0.0147654	0.000888066	0.24805	0.110703	-0.137347
PGK2|P07205	0.588811	0.55827	0.697356	0.983573	0.588658	0.060435	-0.0142372	-0.0746722
GULP1|Q9UBP9	5.37729	0.00715714	0.00528733	0.10948	0.608124	0.182057	0.126848	-0.055209
PNKD|Q8N490	5.60267	0.00591854	0.0106189	0.945343	0.0336087	0.189565	0.0222683	-0.167297
GYG1|P46976	0.492767	0.613426	0.618329	0.975041	0.776653	-0.0910959	-0.0229955	0.0681004
COBL|O75128	10.0356	0.000177253	0.000250299	0.631623	0.00821165	-0.29929	-0.0719846	0.227305
GRM7|Q14831	2.78848	0.0696379	0.189175	0.0698364	0.76067	0.132703	0.187493	0.0547899
PTAR1|Q7Z6K3	1.71148	0.189442	0.168528	0.467066	0.869828	-0.198743	-0.142234	0.0565087
TTPAL|Q9BTX7	0.869554	0.42453	0.978283	0.453512	0.50988	0.0144598	0.0964923	0.0820325
ANTXR1|Q9H6X2	4.35057	0.0172803	0.0198904	0.822118	0.110219	0.223492	0.053203	-0.170289
DDX60L|Q5H9U9	3.49233	0.036861	0.0302247	0.567624	0.329232	0.289292	0.124909	-0.164383
CD209|Q9NNX6	2.10467	0.130945	0.120066	0.779824	0.446945	0.483307	0.1796	-0.303707
RAVER2|Q9HCJ3	13.6412	1.3502802174205e-05	0.00725281	7.78798434375449e-06	0.0376773	-0.176833	-0.323452	-0.146619
MRPS35|P82673	5.02765	0.00963438	0.0288027	0.989975	0.0247616	0.200724	-0.0114093	-0.212134
LARP1B|Q659C4	6.57429	0.00267049	0.0035633	0.746951	0.0360805	0.194576	0.0461946	-0.148382
SSR4|P51571	0.914106	0.406476	0.597361	0.953542	0.426082	0.047202	-0.0157878	-0.0629899
EXOSC8|Q96B26	0.86942	0.424495	0.896254	0.405728	0.610949	-0.019477	-0.0623396	-0.0428626
VPS37B|Q9H9H4	0.603729	0.550111	0.53244	0.926207	0.797579	-0.0677927	-0.0260012	0.0417915
HIST2H2BC|Q6DN03	0.0464164	0.954679	0.976696	0.952014	0.992137	-0.0144592	-0.0231034	-0.0086442
QRSL1|Q9H0R6	0.426671	0.654676	0.98304	0.775293	0.642665	0.00775076	-0.0331524	-0.0409032
NAT1|P18440	8.65167	0.000507107	0.000789364	0.750404	0.0117651	0.32891	0.0680288	-0.260881
RTN4R|Q9BZR6	8.0996	0.000779553	0.00260705	0.0023002	0.914767	0.211335	0.236508	0.0251729
BRD7|Q9NPI1	2.76594	0.0710874	0.0691171	0.20328	0.938317	0.108417	0.0915816	-0.016835
GPNMB|Q14956	8.32759	0.000652221	0.000494494	0.0227724	0.598661	-0.525075	-0.393983	0.131093
COPS8|Q99627	5.98561	0.00429743	0.00336231	0.421253	0.135476	-0.21996	-0.0902438	0.129716
C1QC|P02747	0.789063	0.459005	0.466479	0.96215	0.665043	0.163706	0.040427	-0.123279
WAC|Q9BTA9	3.27917	0.0446283	0.035005	0.293725	0.671168	-0.215357	-0.140899	0.0744579
TRAPPC3|O43617	15.4175	4.10677076531758e-06	2.13219335154502e-06	0.00826843	0.108739	0.190865	0.117884	-0.0729804
WDR6|Q9NNW5	1.06547	0.351101	0.410114	0.421241	0.993275	0.137778	0.150053	0.0122749
NDUFB4|O95168	15.1365	4.94197371654774e-06	5.59521279275277e-06	0.313175	0.00220453	0.282725	0.0868504	-0.195874
HAUS3|Q68CZ6	6.271	0.003393	0.0022521	0.203508	0.264396	0.227727	0.122981	-0.104746
NLN|Q9BYT8	5.27682	0.00779287	0.0106878	0.862072	0.056396	0.247107	0.0472511	-0.199855
CHM|P24386	3.18201	0.0487124	0.0379839	0.456718	0.486929	-0.116307	-0.061386	0.054921
TMEM132B|Q14DG7	3.12296	0.0515101	0.0536657	0.139607	0.968037	0.148568	0.133117	-0.0154513
PSMB8|P28062	1.58881	0.212779	0.240978	0.969436	0.387828	0.141433	0.0227738	-0.118659
KYAT1|Q16773	2.73648	0.0730289	0.0718529	0.813034	0.290924	-0.260768	-0.0788688	0.181899
CSNK1G3|Q9Y6M4	5.3316	0.0074393	0.459507	0.00589742	0.0659839	-0.0690782	-0.205247	-0.136169
SYT15|Q9BQS2	1.54267	0.222309	0.344632	0.240169	0.920763	0.17104	0.219745	0.0487049
TRIM38|O00635	1.44576	0.243791	0.257188	0.378163	0.994026	0.0946128	0.0882086	-0.0064042
E2F4|Q16254	2.94095	0.0606022	0.151407	0.947316	0.0864126	0.102543	-0.0188439	-0.121387
FXYD6|Q9H0Q3	10.441	0.000131191	0.000538697	0.0005444	0.913214	0.314657	0.347773	0.0331154
SPRYD7|Q5W111	1.04671	0.357517	0.856615	0.660807	0.324607	-0.0196584	0.0356735	0.0553319
RBFOX3|A6NFN3	0.673366	0.513864	0.972266	0.671996	0.498877	0.0376391	-0.157121	-0.19476
RIPOR2|Q9Y4F9	2.45633	0.0944756	0.0773968	0.55655	0.56089	0.147755	0.0766371	-0.071118
TIMM8A|O60220	18.3839	6.22509507869153e-07	3.3313548064573e-07	0.0253943	0.0116859	0.341076	0.167493	-0.173583
POLR2D|O15514	0.728698	0.486829	0.806107	0.453679	0.772692	-0.0574208	-0.122356	-0.0649356
FAM234B|A2RU67	2.12521	0.128459	0.267048	0.131234	0.831421	-0.110541	-0.152758	-0.0422162
MAP3K3|Q99759	14.0415	1.02821785296706e-05	5.45312654753882e-06	0.0311913	0.0577277	0.180527	0.0980062	-0.0825208
CACNA1C|Q13936	5.32941	0.00745312	0.0057348	0.0955655	0.668564	0.160961	0.116707	-0.0442534
TACC2|O95359	1.19532	0.309827	0.292372	0.863218	0.636142	-0.0899501	-0.0340256	0.0559245
NCBP2|P52298	2.40983	0.0986224	0.0938613	0.803221	0.358913	-0.129851	-0.0427519	0.0870989
FAM234A|Q9H0X4	2.27276	0.111976	0.523273	0.0920894	0.44278	0.0567918	0.122731	0.0659392
SLC13A3|Q8WWT9	6.41376	0.00301684	0.00210006	0.0822791	0.512781	1.18388	0.80312	-0.380758
SOAT1|P35610	0.335476	0.716353	0.999683	0.758142	0.742288	-0.00190589	-0.0624546	-0.0605487
SDK2|Q58EX2	9.60186	0.000249979	0.000174571	0.0148236	0.50239	0.464894	0.341973	-0.122922
NDUFAF4|Q9P032	12.2468	3.55942967488962e-05	2.05020055367156e-05	0.0726303	0.0535041	0.333454	0.167539	-0.165914
PQBP1|O60828	0.166633	0.846907	0.861746	0.878661	0.999864	-0.0432107	-0.0445565	-0.00134573
MRPL44|Q9H9J2	3.71641	0.0301888	0.2831	0.504577	0.0251746	0.0968704	-0.0784174	-0.175288
MCRS1|Q96EZ8	9.18864	0.000335768	0.000214909	0.163619	0.0886975	-0.202939	-0.0972109	0.105728
HSPE1|P61604	1.12148	0.332641	0.31333	0.863824	0.662079	-0.143803	-0.0559015	0.0879014
GSTZ1|O43708	0.0208945	0.97933	0.980047	0.98573	0.999918	0.0429197	0.0400879	-0.0028318
TMTC4|Q5T4D3	0.576369	0.565067	0.614673	0.62433	0.996434	0.0634814	0.0690738	0.00559242
PAM16|Q9Y3D7	6.80812	0.00218594	0.00174784	0.409856	0.0925785	0.250369	0.0981984	-0.152171
MBD2|Q9UBB5	3.33412	0.0424765	0.0379366	0.179062	0.865044	-0.138058	-0.108978	0.0290801
JAM2|P57087	0.561657	0.573282	0.716103	0.977534	0.596647	0.0717802	-0.0206444	-0.0924246
MRPL40|Q9NQ50	1.45945	0.24063	0.605484	0.211236	0.64322	-0.0661487	-0.130217	-0.0640686
DDB2|Q92466	9.1802	0.000337933	0.0250277	0.325574	0.000321096	0.259269	-0.154094	-0.413362
DDX10|Q13206	3.00182	0.057342	0.0751332	0.955177	0.164118	0.178679	0.0256242	-0.153055
TMEM109|Q9BVC6	9.3832	0.000289581	0.000330706	0.00519275	0.865463	0.244139	0.212861	-0.0312783
MYADM|Q96S97	15.6429	3.5428925459502e-06	2.73567763653393e-06	0.143883	0.00524923	0.578765	0.223465	-0.3553
EIF2B1|Q14232	1.42497	0.248672	0.544129	0.223451	0.723234	-0.0585339	-0.102542	-0.0440081
ZNRD2|O60232	0.871829	0.423503	0.454409	0.524868	0.999998	-0.0956872	-0.0955403	0.000146912
LGALS9|O00182	0.37467	0.68914	0.953335	0.851819	0.665368	0.0273041	-0.0553939	-0.082698
CD38|P28907	7.58705	0.00116867	0.0321579	0.498244	0.00129943	-0.32881	0.159198	0.488008
ANGEL2|Q5VTE6	1.48268	0.235364	0.99974	0.307935	0.269757	-0.000974099	-0.0733511	-0.072377
GDAP2|Q9NXN4	3.64649	0.0321249	0.0812226	0.977461	0.058461	0.107196	-0.011012	-0.118208
FHIT|P49789	1.68827	0.193646	0.290565	0.22253	0.942706	0.115342	0.141069	0.0257268
C20orf194|Q5TEA3	4.2046	0.0196299	0.831833	0.0943264	0.0172168	0.0326589	-0.132306	-0.164965
C4BPB|P20851	30.7589	7.06512167140527e-10	3.69272479372462e-07	0.483807	6.56168819279657e-09	-0.885152	0.188335	1.07349
NCOA2|Q15596	5.13586	0.00878482	0.00637681	0.351061	0.255884	-0.160676	-0.0776366	0.0830392
HIC1|Q14526	0.717431	0.492212	0.730008	0.465634	0.853515	-0.0726884	-0.125894	-0.0532055
NHS|Q6T4R5	3.9564	0.0244125	0.0415616	0.0475765	0.979418	0.108792	0.117591	0.00879957
REEP1|Q9H902	14.8335	6.04150266053809e-06	3.0912172421127e-05	5.03947184681275e-05	0.935539	0.257971	0.277216	0.0192452
CLIC6|Q96NY7	0.585579	0.560041	0.676367	0.565327	0.958266	0.214903	0.286818	0.0719153
ERH|P84090	0.426234	0.654958	0.924481	0.861337	0.627855	0.046256	-0.0705965	-0.116852
RPL35A|P18077	22.0458	7.08009898920282e-08	6.62903248960234e-08	0.107811	0.000443098	0.434474	0.153063	-0.281411
FABP5|Q01469	18.2972	6.56711856211402e-07	4.96860848131497e-07	0.0997304	0.00253544	-0.606278	-0.2367	0.369578
CSTF1|Q05048	2.79087	0.0694859	0.609614	0.375667	0.0551101	0.0380264	-0.0594577	-0.0974841
GLE1|Q53GS7	2.03937	0.139183	0.531749	0.116443	0.506329	-0.063558	-0.131775	-0.0682169
NT5C3A|Q9H0P0	1.22774	0.300327	0.314174	0.952962	0.516232	-0.0650004	-0.0144987	0.0505018
CGGBP1|Q9UFW8	16.9155	1.56019620884924e-06	7.77696138931638e-07	0.012532	0.0425799	-0.414501	-0.232425	0.182075
SDAD1|Q9NVU7	0.801812	0.453342	0.940707	0.662575	0.428257	0.0253746	-0.0731038	-0.0984784
UBN1|Q9NPG3	2.42379	0.0973583	0.213151	0.950775	0.128522	0.343671	-0.0676369	-0.411308
FBXL15|Q9H469	3.34814	0.0419453	0.89111	0.0492153	0.0909744	-0.0299998	-0.174747	-0.144747
PLEK|P08567	5.9255	0.0045178	0.0330068	0.819954	0.00740728	-0.487277	0.125794	0.613071
FAS|P25445	0.0166491	0.983493	0.984188	0.988436	0.999955	-0.0118526	-0.0111994	0.0006532
RIOX1|Q9H6W3	0.426156	0.655008	0.715205	0.688172	0.991074	-0.0885359	-0.10345	-0.0149138
FDPS|P14324	1.77291	0.178766	0.996189	0.270658	0.195142	0.00532927	-0.110541	-0.11587
AP4E1|Q9UPM8	6.05207	0.00406662	0.00272152	0.140055	0.400014	0.279907	0.171619	-0.108288
PBX1|P40424	3.87953	0.0261266	0.0269691	0.0983221	0.94441	-0.150939	-0.132019	0.01892
NRDE2|Q9H7Z3	3.09215	0.0528343	0.0891072	0.0810063	0.9613	-0.130781	-0.147629	-0.0168479
NPRL2|Q8WTW4	1.25673	0.292088	0.356255	0.356076	0.988885	-0.0602837	-0.0666984	-0.00641465
STARD8|Q92502	0.498657	0.609882	0.658972	0.998952	0.705334	0.0847983	0.00468251	-0.0801158
PPP2R5A|Q15172	1.01268	0.369468	0.672423	0.858401	0.353365	-0.0744625	0.0509579	0.12542
SCARB1|Q8WTV0	0.563032	0.572509	0.882947	0.841593	0.54239	-0.0754641	0.098297	0.173761
STX2|P32856	1.52183	0.226758	0.317267	0.99856	0.31363	-0.0700079	0.00271126	0.0727191
KIAA0754|O94854	13.5631	1.47089891232265e-05	2.07423272707841e-05	0.430207	0.00254793	0.268806	0.0749273	-0.193879
KLHL36|Q8N4N3	16.9431	1.53308661117804e-06	3.06638558400518e-06	0.515011	0.000382479	-0.36563	-0.0819658	0.283664
MRPS25|P82663	11.4558	6.25798034334011e-05	0.000233118	0.945292	0.00112614	0.309668	0.0258249	-0.283844
TMTC1|Q8IUR5	4.91861	0.0105766	0.0103326	0.674205	0.118276	0.190669	0.0593324	-0.131337
ACVRL1|P37023	1.18114	0.31408	0.950319	0.502162	0.298594	-0.0332656	0.136189	0.169455
HEXIM1|O94992	3.01812	0.0564999	0.091866	0.996948	0.125021	-0.183618	-0.00709016	0.176528
CD47|Q08722	5.7016	0.005447	0.0257617	0.00703513	0.711751	0.20581	0.268473	0.0626627
LDLR|P01130	0.319675	0.727635	0.997761	0.795141	0.73269	-0.00702183	0.0787267	0.0857485
CD302|Q8IX05	1.41272	0.251594	0.407125	0.256462	0.890807	0.0972407	0.132995	0.0357542
KCNT1|Q5JUK3	7.7431	0.00103252	0.000649309	0.146646	0.189676	0.578476	0.309824	-0.268652
HSF1|Q00613	3.3927	0.0403006	0.571923	0.033078	0.186195	-0.0828114	-0.232983	-0.150171
IL6ST|P40189	2.70082	0.0754529	0.0642794	0.650023	0.417194	-0.117165	-0.0501323	0.0670329
KRR1|Q13601	2.55995	0.0858712	0.249088	0.0801041	0.709284	-0.116396	-0.175547	-0.0591512
SLC7A5|Q01650	2.28189	0.111032	0.185359	0.1372	0.934006	-0.189167	-0.227858	-0.0386901
NUDT11|Q96G61	3.84039	0.0270468	0.0281705	0.787941	0.162839	-0.169857	-0.0469127	0.122944
MEGF8|Q7Z7M0	3.05973	0.0545387	0.098976	0.999815	0.111063	-0.124288	-0.00119543	0.123093
COMTD1|Q86VU5	3.13567	0.0507948	0.0654621	0.106179	0.999992	0.201704	0.201355	-0.0003482
YY1|P25490	3.67128	0.0314243	0.0239244	0.269843	0.614834	-0.150903	-0.0964565	0.0544465
FASTKD2|Q9NYY8	23.1706	3.74529778479242e-08	6.47362533578999e-08	0.272331	6.99210992536337e-05	0.322564	0.0859334	-0.23663
PLEKHG5|O94827	15.014	5.35905138234194e-06	0.000109515	0.921612	4.27694419604663e-05	0.288013	-0.0275085	-0.315522
MTFR1L|Q9H019	0.635336	0.533343	0.622811	0.99833	0.604747	0.0636801	-0.004164	-0.0678441
PRR36|Q9H6K5	4.37185	0.016963	0.125961	0.681204	0.0179997	0.217294	-0.101672	-0.318966
SLC7A11|Q9UPY5	2.33429	0.105765	0.102028	0.820801	0.360925	0.387029	0.123235	-0.263795
TELO2|Q9Y4R8	3.10548	0.0522006	0.0416131	0.301597	0.702549	0.172483	0.11479	-0.0576933
KCNN3|Q9UGI6	15.3291	4.35232406260856e-06	3.82614232552481e-06	0.199001	0.00393078	-0.454861	-0.162397	0.292464
GPC6|Q9Y625	3.31849	0.0430774	0.263627	0.0342898	0.448937	0.293551	0.527382	0.23383
CLGN|O14967	1.69063	0.193213	0.924117	0.201853	0.304117	-0.0270968	-0.137117	-0.11002
BBOX1|O75936	23.8898	2.51038409635214e-08	2.53836599517498e-08	0.104022	0.000210848	-1.04179	-0.356408	0.685386
ECD|O95905	2.99592	0.0576501	0.0512946	0.218242	0.867216	0.164209	0.128112	-0.0360971
HMGA1|P17096	10.8794	9.50690032964151e-05	6.74885548558324e-05	0.00900028	0.477648	-0.485916	-0.358532	0.127384
CNOT11|Q9UKZ1	1.90547	0.157795	0.203064	0.990736	0.282669	0.106796	0.00887855	-0.097917
WDR92|Q96MX6	6.63166	0.0025238	0.00302261	0.714716	0.0405382	-0.123288	-0.0310326	0.0922556
BRAP|Q7Z569	1.29705	0.281015	0.250101	0.635532	0.830617	0.104134	0.0652411	-0.0388925
RPS27|P42677	2.77611	0.0704296	0.106065	0.110116	0.979751	0.150851	0.165398	0.0145468
PXK|Q7Z7A4	1.16206	0.319896	0.701786	0.773635	0.293327	-0.0724974	0.0681999	0.140697
PEPD|P12955	9.80738	0.000210263	0.000243815	0.00414285	0.862771	-0.372362	-0.325177	0.0471846
TCEAL6|Q6IPX3	3.28799	0.0442755	0.549217	0.0358047	0.211059	0.216128	0.579572	0.363444
GADD45GIP1|Q8TAE8	0.653309	0.524044	0.49175	0.820375	0.888636	-0.0674291	-0.0391834	0.0282457
FAR1|Q8WVX9	0.611916	0.545716	0.918499	0.525772	0.714705	-0.031173	-0.0953746	-0.0642015
SPICE1|Q8N0Z3	1.20719	0.306315	0.485705	0.302812	0.88126	-0.0632693	-0.090455	-0.0271857
WDR24|Q96S15	2.39747	0.0997562	0.185528	0.986022	0.149862	0.0584944	-0.00581289	-0.0643072
SH3BGRL3|Q9H299	4.52487	0.0148509	0.0142	0.0809598	0.889048	-0.278461	-0.232607	0.0458543
RRAGD|Q9NQL2	4.96989	0.0101815	0.0385186	0.963837	0.0211979	0.187434	-0.0212582	-0.208692
SEC61A2|Q9H9S3	0.0983918	0.906442	0.933223	0.910544	0.994625	-0.0424636	-0.0547097	-0.012246
NUDCD2|Q8WVJ2	6.84894	0.00211468	0.00253439	0.703091	0.0371646	-0.419448	-0.10635	0.313097
MAGED4; MAGED4B|Q96JG8	5.2794	0.00777584	0.00538661	0.255904	0.329614	-0.176114	-0.0956696	0.0804448
PIGU|Q9H490	2.11102	0.130171	0.191132	0.171502	0.967737	0.0865482	0.0989292	0.012381
RBM19|Q9Y4C8	0.759611	0.472369	0.448329	0.701375	0.946717	-0.0829989	-0.0607641	0.0222349
WLS|Q5T9L3	0.824475	0.443453	0.475062	0.541793	0.999996	0.0967799	0.0970079	0.000227997
DHODH|Q02127	3.788	0.0283309	0.0217346	0.446334	0.375323	0.239736	0.118004	-0.121732
SFXN4|Q6P4A7	0.129517	0.878769	0.91004	0.886178	0.994369	0.0429191	0.0537649	0.0108458
LY6H|O94772	4.20825	0.0195674	0.711222	0.0189978	0.0751009	0.0856176	0.335223	0.249606
CCN1|O00622	0.497351	0.610666	0.679567	0.644382	0.9882	-0.237226	-0.280033	-0.0428067
TOR1B|O14657	1.71539	0.188743	0.923357	0.197424	0.298766	0.0200098	0.101449	0.0814389
COL5A3|P25940	6.92841	0.00198273	0.00318657	0.849751	0.0223112	0.875716	0.153975	-0.721741
UTP11|Q9Y3A2	4.2766	0.0184323	0.685379	0.0174404	0.0761024	-0.0556208	-0.209152	-0.153531
UTP15|Q8TED0	2.4356	0.0963022	0.974469	0.124564	0.14307	-0.0133362	-0.135238	-0.121902
NDUFS5|O43920	5.93391	0.00448628	0.00356814	0.439549	0.131491	0.207374	0.0834109	-0.123963
GCSH|P23434	0.295848	0.744997	0.802834	0.762302	0.9891	0.0673445	0.0828582	0.0155137
PCYOX1L|Q8NBM8	7.82552	0.000967332	0.00379527	0.99989	0.00500542	0.217307	-0.00101062	-0.218318
GPSM2|P81274	5.60876	0.00588833	0.00443267	0.391936	0.179171	-0.277723	-0.122017	0.155707
DGKI|O75912	12.5564	2.86227084710587e-05	2.04885919078412e-05	0.00426775	0.450106	0.247215	0.184383	-0.0628314
PPP1R37|O75864	0.91997	0.404171	0.378628	0.657522	0.931192	0.0647942	0.0468218	-0.0179724
PHF8|Q9UPP1	4.69727	0.0127939	0.0116365	0.626381	0.151076	-0.207158	-0.0712925	0.135866
RPS6KB1|P23443	1.2803	0.285562	0.652904	0.77805	0.262763	0.0501834	-0.0425118	-0.0926952
SNAP47|Q5SQN1	6.69389	0.00239889	0.00201502	0.0367536	0.735854	0.350354	0.274566	-0.0757882
ARL6IP6|Q8N6S5	1.07308	0.348531	0.547077	0.337938	0.871587	-0.0941314	-0.140342	-0.0462108
SDCCAG8|Q86SQ7	0.372701	0.690482	0.978256	0.814189	0.674727	-0.0319956	0.108431	0.140427
UBP1|Q9NZI7	12.1624	3.77840083749315e-05	8.7593617666859e-05	0.770811	0.00164264	0.261604	0.0440674	-0.217537
UBE2V1|Q13404	1.49029	0.233664	0.594707	0.204774	0.641896	-0.0655547	-0.128076	-0.0625218
TMEM165|Q9HC07	0.393784	0.676259	0.661289	0.8183	0.979298	-0.0503965	-0.0387308	0.0116656
PRORP|O15091	15.5848	3.68012684686273e-06	5.0221221176483e-05	0.988264	4.93102404518497e-05	0.418459	-0.0144661	-0.432925
RFX1|P22670	0.534845	0.588573	0.609034	0.986695	0.731448	-0.038203	-0.00691024	0.0312928
POLR3B|Q9NW08	0.612831	0.545227	0.963711	0.546703	0.657073	0.010145	0.0456253	0.0354803
COMMD1|Q8N668	0.336445	0.715667	0.931619	0.89823	0.692272	-0.0310656	0.0423154	0.073381
ATXN3|P54252	0.788089	0.45944	0.929125	0.44908	0.613002	-0.0298184	-0.109672	-0.0798537
TPST2|O60704	9.9838	0.000184243	0.00305137	0.800433	0.000502867	-0.324791	0.0665369	0.391328
SVEP1|Q4LDE5	0.795622	0.456082	0.440393	0.654403	0.966829	0.158999	0.125946	-0.0330538
HERC5|Q9UII4	0.502128	0.607804	0.625082	0.985738	0.749774	0.0647291	0.0124594	-0.0522697
CLVS1|Q8IUQ0	0.298195	0.743268	0.915397	0.721396	0.899512	-0.0240351	-0.0512269	-0.0271918
CTSF|Q9UBX1	0.320917	0.726742	0.71384	0.960024	0.886509	0.110368	0.0423391	-0.0680286
RABGAP1L|B7ZAP0	4.67506	0.0130414	0.0101105	0.132418	0.682916	0.165913	0.118598	-0.0473142
ISOC2|Q96AB3	0.590957	0.557041	0.608273	0.998345	0.664329	0.0671367	0.00426486	-0.0628719
TPBG|Q13641	3.46462	0.0377861	0.0291066	0.442612	0.440848	0.190921	0.0985861	-0.0923354
MRPS23|Q9Y3D9	4.84674	0.0112493	0.0554924	0.871755	0.0177743	0.20174	-0.0472541	-0.248994
KCNB1|Q14721	0.332969	0.718154	0.694673	0.89827	0.944052	0.0464002	0.0276974	-0.0187028
STX17|P56962	4.60638	0.0138387	0.00990652	0.301685	0.380421	0.200941	0.109385	-0.0915561
RPL18A|Q02543	19.0773	4.07339660590309e-07	2.33102489421988e-07	0.0339533	0.00639846	0.446482	0.206596	-0.239887
IFT52|Q9Y366	10.4811	0.000127356	0.000102936	0.286472	0.0241529	0.362155	0.13647	-0.225685
TLK1|Q9UKI8	2.21258	0.118418	0.986686	0.156328	0.16218	-0.0157722	-0.209248	-0.193476
IVNS1ABP|Q9Y6Y0	16.261	2.3721019918957e-06	7.38719614601369e-06	0.733487	0.000233062	-0.519573	-0.0829228	0.43665
TPD52|P55327	0.424014	0.656393	0.746663	0.667475	0.97511	0.0506793	0.0660201	0.0153407
KCTD2|Q14681	11.8466	4.72899518781472e-05	3.04504799488736e-05	0.00874864	0.361489	-0.194686	-0.137415	0.0572712
CRIP2|P52943	0.034052	0.96654	0.99251	0.989556	0.963244	-0.0135879	0.0177614	0.0313492
PDGFRA|P16234	1.02431	0.36534	0.500894	0.378727	0.937128	0.171331	0.225242	0.0539103
HIVEP2|P31629	2.48789	0.0917643	0.0749352	0.547931	0.561313	0.113629	0.0593327	-0.0542962
CMIP|Q8IY22	0.273721	0.761505	0.918674	0.941892	0.745083	0.0277544	-0.0257842	-0.0535386
USP46|P62068	9.28382	0.000312289	0.00021873	0.228113	0.0579103	0.182739	0.0789194	-0.10382
SLC22A6|Q4U2R8	6.07413	0.0039929	0.00270187	0.12183	0.441097	1.24826	0.792608	-0.455647
NDUFAF1|Q9Y375	1.15245	0.322869	0.412329	0.999546	0.418324	-0.0845041	0.00209743	0.0866015
SNX13|Q9Y5W8	12.3626	3.28000859970865e-05	2.81298562021526e-05	0.262733	0.0109017	0.37836	0.136368	-0.241993
RIC8B|Q9NVN3	3.74573	0.0294131	0.942147	0.0894944	0.0300182	-0.0176075	0.127002	0.14461
RIPK2|O43353	1.57187	0.216227	0.415341	0.207395	0.817956	-0.0642934	-0.0958446	-0.0315511
SGSM3|Q96HU1	0.057559	0.944119	0.98905	0.980465	0.938588	0.00792572	-0.0117362	-0.019662
NR2F2|P24468	1.23731	0.297582	0.84343	0.602444	0.26642	-0.0328136	0.0628356	0.0956493
ZGPAT|Q8N5A5	4.7117	0.0126357	0.00924283	0.362811	0.301886	-0.187335	-0.0928603	0.0944743
FN3KRP|Q9HA64	1.61036	0.208473	0.345217	0.218898	0.896344	0.151481	0.201198	0.0497178
GFPT2|O94808	9.99516	0.000182686	0.000128519	0.214698	0.0444217	0.406133	0.172762	-0.233371
TEFM|Q96QE5	7.27282	0.00150212	0.00108416	0.302456	0.108427	0.259059	0.113276	-0.145784
GTF2B|Q00403	6.03989	0.00410795	0.0123551	0.999779	0.0151025	-0.344569	0.00258142	0.34715
CA5B|Q9Y2D0	0.374568	0.689209	0.702168	0.768145	0.99931	-0.0959676	-0.0916006	0.004367
ANKRD29|Q8N6D5	3.3525	0.0417811	0.263834	0.0331046	0.439837	-0.115339	-0.208427	-0.0930886
SPOUT1|Q5T280	7.86238	0.000939572	0.000684365	0.0325632	0.564155	-0.198529	-0.144814	0.0537158
ERI3|O43414	1.33064	0.272123	0.279254	0.934908	0.507329	0.11226	0.0281672	-0.0840931
KDR|P35968	11.854	4.70423099299572e-05	4.88333194694768e-05	0.380966	0.00802246	0.810687	0.255482	-0.555205
PCDH19|Q8TAB3	2.79544	0.0691963	0.151869	0.0792022	0.855932	0.245373	0.31693	0.071557
TSC22D1|Q15714	4.86344	0.0110891	0.0113097	0.0595839	0.917134	-0.212597	-0.183422	0.0291756
SAV1|Q9H4B6	1.09395	0.341588	0.453756	0.994667	0.415663	0.056168	-0.0050692	-0.0612372
ANO8|Q9HCE9	1.0939	0.341603	0.922645	0.568156	0.317247	0.0206997	-0.0609822	-0.0816818
ZNF592|Q92610	0.0664022	0.935824	0.999974	0.947053	0.941884	-0.000463715	-0.023409	-0.0229453
BDH2|Q9BUT1	6.15001	0.00374964	0.0027344	0.0763228	0.587192	-0.310941	-0.219568	0.0913727
P4HA2|O15460	0.340014	0.713146	0.908519	0.68943	0.88173	0.0310472	0.0678094	0.0367621
YIF1B|Q5BJH7	16.0001	2.80790921970329e-06	1.5040786124354e-06	0.00449846	0.142885	0.304962	0.197866	-0.107096
PLAUR|Q03405	0.605256	0.549289	0.938324	0.755822	0.521562	-0.0306054	0.0711528	0.101758
NDUFB1|O75438	7.44663	0.00130705	0.00111502	0.436247	0.0611399	0.221507	0.0805525	-0.140954
LGALSL|Q3ZCW2	5.1921	0.00837424	0.0629553	0.754456	0.0109448	-0.176413	0.0607113	0.237124
DYRK1A|Q13627	0.108376	0.897468	0.996047	0.90129	0.922356	0.0028202	0.0159971	0.0131769
BAZ1A|Q9NRL2	0.632276	0.534943	0.50391	0.854117	0.865202	0.114058	0.0601847	-0.0538736
TST|Q16762	0.861872	0.427619	0.407001	0.890053	0.732019	0.126163	0.0498253	-0.0763372
MAST2|Q6P0Q8	0.368437	0.693395	0.685677	0.810455	0.989038	0.08355	0.0688494	-0.0147007
URGCP|Q8TCY9	6.55091	0.00269601	0.00193902	0.065624	0.564732	0.170086	0.119903	-0.0501822
FAM20B|O75063	3.93071	0.0249721	0.996833	0.0566736	0.031974	0.00385535	-0.132149	-0.136004
AMT|P48728	0.908752	0.408593	0.408826	0.568851	0.986852	0.198014	0.173349	-0.0246645
NAA10|P41227	3.21852	0.0471341	0.0918304	0.99821	0.0934056	-0.166726	0.00492872	0.171655
SCLY|Q96I15	3.69826	0.0307843	0.572151	0.258447	0.0231551	0.130064	-0.225197	-0.355261
CHST12|Q9NRB3	1.30159	0.279796	0.314794	0.980341	0.449218	0.185763	0.0266145	-0.159148
ARSD|P51689	1.19677	0.309397	0.515469	0.935624	0.327102	0.0722721	-0.0251752	-0.0974473
RRP9|O43818	3.26808	0.045076	0.485584	0.0353906	0.248908	-0.0930985	-0.227515	-0.134416
SEMA4C|Q9C0C4	4.90749	0.0106779	0.976193	0.0199142	0.0202886	0.0154928	0.227404	0.211911
TXN|P10599	1.87181	0.162867	0.178767	0.940985	0.35519	-0.15268	-0.031202	0.121478
GALE|Q14376	1.58972	0.212594	0.184172	0.639818	0.730407	-0.304801	-0.170994	0.133807
CELF4|Q9BZC1	2.31522	0.107651	0.0890245	0.437034	0.731605	-0.272477	-0.173442	0.0990346
NAPEPLD|Q6IQ20	1.48118	0.235701	0.991563	0.347921	0.246333	-0.00917183	0.114489	0.123661
MTAP|Q13126	6.16594	0.00370053	0.00728881	0.0115377	0.988138	0.423785	0.444292	0.020507
TSR1|Q2NL82	2.29666	0.10952	0.141852	0.173779	0.996172	0.120605	0.126018	0.00541297
FIS1|Q9Y3D6	15.2985	4.44109503573754e-06	2.26838668859752e-06	0.0143856	0.0709402	0.300178	0.173912	-0.126265
SGSM2|O43147	0.0160441	0.984088	0.985559	0.98755	0.999992	-0.0125836	-0.0128803	-0.000296704
VAMP5|O95183	2.19226	0.120679	0.101023	0.443978	0.75824	0.151034	0.0979208	-0.0531134
PYM1|Q9BRP8	8.00304	0.000840984	0.00375446	0.99658	0.0040398	0.398758	-0.0103178	-0.409076
RPS21|P63220	5.62773	0.00579524	0.249803	0.00397197	0.114081	0.18673	0.430097	0.243367
SLC7A8|Q9UHI5	11.5923	5.6732469485809e-05	6.33459044562246e-05	0.431299	0.00746269	0.326806	0.0975511	-0.229255
RANBP3|Q9H6Z4	0.11266	0.893646	0.887097	0.984192	0.960741	0.0391003	0.0157565	-0.0233439
EXOSC7|Q15024	5.61478	0.00585862	0.0136329	0.992438	0.0243476	0.143666	0.00639246	-0.137274
BAIAP2L1|Q9UHR4	0.782177	0.462094	0.814453	0.814673	0.431423	0.0486551	-0.0537834	-0.102439
YIPF3|Q9GZM5	3.10086	0.0524196	0.493345	0.405202	0.0411034	0.0531069	-0.0665592	-0.119666
STK26|Q9P289	0.332793	0.718255	0.756213	0.999271	0.791987	-0.0541572	-0.00305227	0.0511049
EMC4|Q5J8M3	0.652571	0.524422	0.667686	0.523579	0.939852	0.0456848	0.0641204	0.0184355
TSC22D2|O75157	1.86169	0.164424	0.160978	0.336182	0.95986	-0.136196	-0.115504	0.0206927
WWOX|Q9NZC7	1.9147	0.156433	0.999576	0.220172	0.186966	0.00177186	0.118914	0.117143
RGMA|Q96B86	1.64768	0.201229	0.201922	0.898463	0.45569	-0.120694	-0.0340058	0.0866881
PRRC1|Q96M27	3.07278	0.053769	0.206809	0.806577	0.0590123	0.0623311	-0.0251062	-0.0874373
CHMP4A|Q9BY43	3.3885	0.040453	0.0626566	0.983133	0.110731	0.140059	0.0117999	-0.128259
EWSR1|Q01844	2.95549	0.0598063	0.104388	0.999999	0.119416	0.145564	-0.000119047	-0.145683
SIRT3|Q9NTG7	1.68592	0.194076	0.918704	0.387336	0.179217	0.0311604	-0.116319	-0.147479
ZBED1|O96006	2.56428	0.0855297	0.156513	0.99299	0.13922	0.166788	-0.0111468	-0.177935
TMEM33|P57088	11.155	7.77861413929002e-05	4.77140861221415e-05	0.015202	0.314439	0.178468	0.1209	-0.0575686
ROBO2|Q9HCK4	5.0223	0.00967847	0.0104123	0.738924	0.0939517	0.219042	0.0597117	-0.159331
MAPK11|Q15759	9.26619	0.000316506	0.000255059	0.0122856	0.634037	-0.242925	-0.188495	0.0544301
SDK1|Q7Z5N4	4.96179	0.0101925	0.0262112	0.0176039	0.899739	0.37428	0.437808	0.0635274
MAPKAP1|Q9BPZ7	0.431488	0.651575	0.667648	0.987881	0.780244	-0.0293159	-0.00561056	0.0237053
HPS3|Q969F9	15.6922	3.43066690995685e-06	0.000144235	0.770155	1.74911033369307e-05	0.310325	-0.0540823	-0.364408
SRM|P19623	0.203929	0.816093	0.999195	0.839898	0.838514	-0.00260344	-0.0424663	-0.0398629
PDCD5|O14737	1.87542	0.162315	0.508155	0.724654	0.147462	-0.137097	0.104211	0.241308
UHRF2|Q96PU4	4.11058	0.021316	0.0417476	0.0376874	0.951659	-0.146148	-0.164413	-0.0182655
NACC2|Q96BF6	6.32869	0.00323546	0.00376623	0.0220689	0.941113	-0.351707	-0.315886	0.0358206
SNX25|Q9H3E2	2.09765	0.131805	0.204544	0.164673	0.950498	0.0894202	0.105687	0.0162669
GLB1|P16278	1.98398	0.146591	0.552368	0.123108	0.504564	-0.0893115	-0.18849	-0.0991788
PPAN|Q9NQ55	0.0820908	0.921293	0.974885	0.98216	0.915174	0.014214	-0.0132257	-0.0274397
MCAT|Q8IVS2	7.61963	0.00113879	0.00105276	0.488462	0.0470754	0.224167	0.0753117	-0.148855
SRP19|P09132	0.331128	0.719439	0.992466	0.736073	0.771866	0.00950136	0.0671079	0.0576065
SAMD4A|Q9UPU9	1.53252	0.224464	0.424878	0.215355	0.821473	0.0888867	0.132615	0.0437286
NDUFA6|P56556	12.0376	4.12778807516773e-05	3.55570349643841e-05	0.274518	0.011993	0.282234	0.101364	-0.18087
GFOD2|Q3B7J2	1.8542	0.165586	0.192391	0.96612	0.330126	-0.0870866	-0.0136986	0.073388
RAB33A|Q14088	3.22026	0.0470603	0.125113	0.947407	0.070379	-0.12732	0.0222341	0.149554
DIPK2A|Q8NDZ4	0.449997	0.6398	0.708195	0.668968	0.987744	0.066731	0.0797231	0.0129921
LYPLA2|O95372	3.02015	0.0563962	0.0452305	0.530505	0.450795	-0.262534	-0.128117	0.134417
CERK|Q8TCT0	0.504619	0.606361	0.884822	0.578797	0.808486	0.0410503	0.0961421	0.0550919
CPSF4|O95639	3.21884	0.0471209	0.0379169	0.540272	0.400848	-0.150433	-0.0702309	0.0802017
MPST|P25325	1.69782	0.191905	0.995835	0.287093	0.20792	-0.00688512	0.133403	0.140288
CENPC|Q03188	1.24393	0.295698	0.472214	0.293292	0.881337	-0.0772801	-0.109836	-0.0325557
USF1|P22415	2.13409	0.1274	0.14592	0.946456	0.295452	-0.109823	-0.0201466	0.0896761
HSPBP1|Q9NZL4	6.97832	0.00190424	0.00277247	0.0111121	0.986693	0.237302	0.226286	-0.0110163
LPXN|O60711	0.59166	0.556657	0.55435	0.69631	0.989766	-0.0983007	-0.0849673	0.0133334
SLC22A23|A1A5C7	13.2145	1.81042701172072e-05	9.77595527629216e-06	0.0384702	0.0665291	0.345014	0.18676	-0.158255
NUDT16L1|Q9BRJ7	6.29903	0.00331547	0.00431467	0.780695	0.0401502	0.224205	0.0501421	-0.174063
THOC7|Q6I9Y2	10.0866	0.000170641	0.000115041	0.185777	0.0506313	-0.25625	-0.113361	0.142888
REEP3|Q6NUK4	1.5709	0.216428	0.837881	0.203254	0.40039	0.0324809	0.109428	0.0769475
TUBGCP4|Q9UGJ1	12.9304	2.20435386072056e-05	1.86784946577534e-05	0.00217211	0.580684	0.225087	0.178249	-0.046838
SMC2|O95347	7.87381	0.000931136	0.0144919	0.702655	0.00154388	0.133709	-0.0410308	-0.17474
TP53RK|Q96S44	6.56164	0.00267243	0.00218258	0.0423736	0.713006	-0.227027	-0.17506	0.0519671
MCM4|P33991	3.06827	0.0541191	0.640157	0.3159	0.0423649	0.0870914	-0.155552	-0.242644
RBL2|Q08999	0.078452	0.924643	0.929456	0.998129	0.954621	0.0199097	0.00352087	-0.0163888
FAM50A|Q14320	17.2805	1.23831701206166e-06	3.48564198537904e-06	0.654846	0.000190462	-0.527113	-0.0947476	0.432365
CHCHD4|Q8N4Q1	3.52836	0.0356931	0.0352722	0.767174	0.20527	0.188946	0.056997	-0.131949
BRIX1|Q8TDN6	3.26978	0.0450071	0.0623644	0.961195	0.134652	0.123948	0.0159179	-0.10803
MED13L|Q71F56	1.29002	0.282914	0.376058	0.998871	0.373417	0.0867178	-0.00322769	-0.0899455
HAPLN3|Q96S86	1.15746	0.321316	0.438175	0.345632	0.948998	0.180362	0.226934	0.0465715
DDX51|Q8N8A6	8.78127	0.000458832	0.0865142	0.138416	0.000304615	0.137442	-0.135998	-0.27344
CDS1|Q92903	10.0949	0.000169586	0.000258897	0.669964	0.00700356	0.427898	0.09626	-0.331638
VPS37C|A5D8V6	2.41099	0.0985167	0.204507	0.107161	0.854151	0.0786374	0.103872	0.0252349
WDSUB1|Q8N9V3	0.551359	0.579106	0.551962	0.892503	0.859843	-0.141248	-0.068006	0.0732415
VPS13B|Q7Z7G8	1.10593	0.337778	0.398303	0.400019	0.990908	-0.0582973	-0.0641479	-0.00585056
ACVR1|Q04771	0.251753	0.778268	0.762828	0.956799	0.92478	-0.0525234	-0.0234096	0.0291138
ARSB|P15848	0.866539	0.425685	0.469784	0.992315	0.570383	-0.112547	-0.0124824	0.100065
COPZ1|P61923	0.656601	0.522359	0.829711	0.490102	0.786166	0.0367853	0.0799659	0.0431806
TMEM214|Q6NUQ4	1.91427	0.156496	0.303894	0.949733	0.189381	0.0717517	-0.0163207	-0.0880725
VARS2|Q5ST30	4.0521	0.0224397	0.0570349	0.988198	0.0471851	0.173686	-0.0120103	-0.185697
JPH1|Q9HDC5	0.552078	0.578697	0.795058	0.92791	0.567173	0.0427003	-0.0269344	-0.0696347
PPTC7|Q8NI37	7.45355	0.00131549	0.0173859	0.761874	0.00223788	0.180479	-0.0495811	-0.23006
JADE2|Q9NQC1	5.62734	0.00579717	0.0091984	0.905186	0.0392671	-0.190071	-0.0292363	0.160835
ATP5MD|Q96IX5	1.68247	0.194711	0.239952	0.268543	0.994994	-0.173719	-0.184209	-0.0104895
SEPHS1|P49903	0.498352	0.610065	0.821111	0.583578	0.879098	-0.0404779	-0.074277	-0.0337991
GRIK3|Q13003	0.208179	0.812666	0.802068	0.898512	0.988481	0.0635423	0.0487605	-0.0147818
SPHK2|Q9NRA0	0.730296	0.486143	0.455599	0.843133	0.831651	0.0792474	0.0404586	-0.0387889
SEZ6L|Q9BYH1	1.05945	0.353147	0.910569	0.344445	0.514501	-0.0249746	-0.0941247	-0.0691501
ARID4A|P29374	3.01436	0.056693	0.230183	0.0492676	0.594578	-0.0855968	-0.137708	-0.0521115
F10|P00742	2.62896	0.0805931	0.148437	0.993699	0.133741	-0.487991	0.0304654	0.518456
LSP1|P33241	4.14553	0.0206724	0.0192112	0.10521	0.879085	-0.396032	-0.324976	0.0710558
COL2A1|P02458	6.83802	0.0021335	0.00205682	0.558007	0.0573958	1.41612	0.454345	-0.961779
C12orf57|Q99622	0.570697	0.56822	0.950505	0.755689	0.543113	0.0140191	-0.0365153	-0.0505345
NUDT16|Q96DE0	0.578195	0.564056	0.559701	0.706757	0.988239	0.0952209	0.0812542	-0.0139668
HNMT|P50135	2.4748	0.0928795	0.0783127	0.635072	0.48192	-0.168731	-0.0771146	0.0916167
SMPD1|P17405	0.59332	0.555752	0.703676	0.550017	0.936172	0.048543	0.0702108	0.0216678
MRPL13|Q9BYD1	6.0845	0.00395872	0.0704036	0.522825	0.00397404	0.141499	-0.0757931	-0.217292
PDF|Q9HBH1	12.2628	3.51937158360294e-05	4.75645802539004e-05	0.00102538	0.876437	0.281271	0.250968	-0.030303
TAF5L|O75529	2.51103	0.0898278	0.0758536	0.340681	0.800547	-0.120498	-0.0848043	0.0356935
RBPMS|Q93062	8.5575	0.000545459	0.000329628	0.0961979	0.198	0.251589	0.142039	-0.10955
GATD1|Q8NB37	0.781017	0.462616	0.429781	0.818231	0.841144	-0.0767379	-0.041095	0.0356429
MRPL58|Q14197	2.293	0.109893	0.421817	0.694963	0.0996496	0.0891726	-0.0637119	-0.152885
IDNK|Q5T6J7	2.2146	0.118196	0.999617	0.184876	0.138851	0.00229002	-0.171207	-0.173497
PLSCR1|O15162	0.03969	0.961113	0.974716	0.961408	0.996695	-0.0268835	-0.0368693	-0.00998585
TOR3A|Q9H497	1.57103	0.2164	0.539563	0.791765	0.203187	0.0601452	-0.0407631	-0.100908
SCRG1|O75711	0.477338	0.622808	0.979516	0.755386	0.609057	-0.0230996	0.0943245	0.117424
HMGN4|O00479	0.788993	0.459036	0.857508	0.430171	0.689803	-0.0895408	-0.233688	-0.144147
UBL3|O95164	0.230598	0.794771	0.998724	0.845596	0.799844	-0.00300738	0.0381862	0.0411936
PEX11B|O96011	7.20015	0.00159238	0.0192481	0.741228	0.00262203	0.139497	-0.0409191	-0.180416
CIAO3|Q9H6Q4	3.70281	0.0305558	0.0841363	0.0368615	0.817401	-0.180154	-0.232055	-0.0519008
ANO1|Q5XXA6	3.66217	0.0316798	0.023889	0.385028	0.46101	0.244112	0.132673	-0.111439
LILRB5|O75023	0.708902	0.496328	0.990102	0.618181	0.496765	-0.0176824	0.136678	0.154361
MXRA7|P84157	3.51667	0.0360676	0.0366345	0.123391	0.944792	0.15394	0.133779	-0.0201613
BRWD1|Q9NSI6	7.47996	0.00128814	0.00226426	0.830816	0.0163942	-0.289911	-0.0524758	0.237435
SATB1|Q01826	0.875429	0.422025	0.432835	0.962597	0.629011	-0.180231	-0.0421829	0.138048
PRPF18|Q99633	4.50827	0.0150663	0.0114611	0.430707	0.275587	-0.235479	-0.108966	0.126513
SCD5|Q86SK9	1.15406	0.322368	0.330221	0.944715	0.552563	-0.102742	-0.0254676	0.0772744
WASH6P|Q9NQA3	1.18125	0.314046	0.283035	0.645458	0.859289	0.431311	0.278583	-0.152728
PEF1|Q9UBV8	6.77982	0.00223681	0.24989	0.00152211	0.0546953	0.183411	0.462106	0.278695
KLHL11|Q9NVR0	4.22991	0.0192	0.0168794	0.114638	0.833386	-0.0917077	-0.0724673	0.0192404
CD82|P27701	9.42916	0.000279664	0.000313039	0.00528566	0.854417	0.517927	0.448949	-0.0689778
PCSK2|P16519	3.31059	0.0433844	0.0725155	0.995199	0.105117	-0.103775	-0.00478455	0.0989903
DCUN1D1|Q96GG9	16.9409	1.53525395864327e-06	1.04906223408197e-06	0.0877746	0.00542128	-0.612283	-0.254341	0.357942
TIMM29|Q9BSF4	17.0407	1.44104148705514e-06	8.31033276527116e-07	0.00180769	0.196671	0.432115	0.297585	-0.13453
PCNP|Q8WW12	0.412953	0.663591	0.986515	0.775241	0.654238	0.0130418	-0.0626262	-0.0756679
ZNF532|Q9HCE3	1.33405	0.271237	0.962107	0.292336	0.366769	-0.0212367	-0.134195	-0.112958
BBS4|Q96RK4	5.85599	0.00478731	0.0177803	0.981488	0.0133867	0.255518	-0.0184685	-0.273986
TTC33|Q6PID6	5.03721	0.00955599	0.00688003	0.152757	0.551531	-0.223033	-0.146845	0.0761886
SRP9|P49458	4.16009	0.0204103	0.0230071	0.0726097	0.970639	0.148608	0.135474	-0.0131349
BRK1|Q8WUW1	4.971	0.0101126	0.00717956	0.305309	0.319334	0.167195	0.0872627	-0.0799319
RCL1|Q9Y2P8	5.92249	0.00452914	0.0415106	0.74319	0.00635831	0.190808	-0.0625735	-0.253381
RAB15|P59190	5.12743	0.00884816	0.0232034	0.0156673	0.899405	0.247028	0.288294	0.0412656
PARVG|Q9HBI0	2.60197	0.0826162	0.0684626	0.598409	0.484282	-0.352864	-0.167023	0.18584
NUDT9|Q9BW91	4.24447	0.0189571	0.0146857	0.169478	0.679935	-0.194961	-0.136401	0.0585593
LDLRAP1|Q5SW96	6.30059	0.00331124	0.00217753	0.171843	0.304698	0.274534	0.155725	-0.118809
NAGLU|P54802	0.218165	0.804639	0.82912	0.999021	0.861831	-0.0600983	-0.00479601	0.0553023
CACTIN|Q8WUQ7	6.2922	0.00333421	0.0360048	0.714561	0.00464992	-0.154746	0.0527781	0.207524
GARNL3|Q5VVW2	2.79342	0.0694645	0.0572254	0.565751	0.458763	0.150476	0.0723072	-0.0781692
KANK4|Q5T7N3	0.806801	0.451146	0.536665	0.491678	0.980547	0.153628	0.181658	0.0280293
TIPRL|O75663	6.06179	0.00403398	0.00773636	0.94695	0.0252049	-0.163492	-0.0182281	0.145264
COIL|P38432	1.69242	0.192887	0.388705	0.184591	0.805605	-0.0989484	-0.147487	-0.0485383
TMEM65|Q6PI78	7.16722	0.00163512	0.00258565	0.831165	0.0207314	0.210315	0.0386413	-0.171674
SPIN1|Q9Y657	0.116034	0.890648	0.996308	0.930393	0.887086	0.00637393	-0.031159	-0.0375329
EIF4E|P06730	6.83275	0.00214264	0.0014069	0.200066	0.20954	-0.188299	-0.0980571	0.0902422
DNAJC19|Q96DA6	3.67509	0.031318	0.0361159	0.862929	0.146706	0.155538	0.0350822	-0.120456
ORM1|P02763	5.25792	0.0079189	0.299893	0.224661	0.0055464	-0.320448	0.39586	0.716308
ASPSCR1|Q9BZE9	4.16041	0.0204045	0.0355501	0.983429	0.0669171	-0.135162	-0.0102238	0.124938
CBARP|Q8N350	16.7899	1.69006660215678e-06	1.25772397485679e-06	0.000686976	0.392581	0.389603	0.296525	-0.093078
NME7|Q9Y5B8	0.507368	0.604681	0.729621	0.984409	0.633155	-0.0396363	0.00975819	0.0493945
RRS1|Q15050	1.9778	0.147442	0.60004	0.594632	0.125777	0.0902734	-0.100745	-0.191018
MAIP1|Q8WWC4	7.1378	0.0016743	0.00210974	0.716804	0.030355	0.191411	0.0463807	-0.145031
ANKH|Q9HCJ1	3.07791	0.0535197	0.0763807	0.97584	0.141775	0.276751	0.0290744	-0.247676
BRINP2|Q9C0B6	0.597555	0.554558	0.539958	0.721638	0.976582	-0.223495	-0.179042	0.0444533
CDH8|P55286	6.20525	0.00358222	0.00416332	0.0235614	0.942988	0.229148	0.205964	-0.0231842
RSBN1L|Q6PCB5	3.2526	0.0457087	0.0400389	0.665471	0.301683	-0.155879	-0.0595903	0.0962892
TMED8|Q6PL24	8.50864	0.000566527	0.0408695	0.295862	0.000486269	-0.11561	0.0773362	0.192947
MEST|Q5EB52	5.32864	0.00745801	0.323777	0.199229	0.00515767	0.105298	-0.140013	-0.245311
MRPL24|Q96A35	1.99176	0.145526	0.967271	0.270684	0.145312	0.0209384	-0.147074	-0.168012
SMG7|Q92540	13.423	1.56812588446874e-05	1.23977063816172e-05	0.196678	0.00976789	0.206378	0.0786143	-0.127764
AK6|Q9Y3D8	2.37186	0.102148	0.0836196	0.53461	0.606032	0.168153	0.0916656	-0.0764878
LENG8|Q96PV6	3.70814	0.0304112	0.743799	0.0296078	0.0999653	-0.0389683	-0.153655	-0.114686
FGFR1|P11362	5.07411	0.00925965	0.00757915	0.0893347	0.746569	0.278333	0.211189	-0.0671448
RPL24|P83731	7.72588	0.0010467	0.00107789	0.558571	0.0356419	0.294194	0.0891589	-0.205035
HSD17B8|Q92506	1.51778	0.227632	0.273343	0.989054	0.372011	0.159139	0.016	-0.143139
ARHGAP27|Q6ZUM4	5.56342	0.00611714	0.00415445	0.199098	0.365427	-0.289253	-0.166886	0.122368
HLA-DRB1|Q5Y7A7	2.42894	0.096896	0.209265	0.954869	0.129559	-0.431172	0.0806687	0.511841
FMO3|P31513	1.20113	0.308102	0.713053	0.747601	0.279712	-0.117406	0.120382	0.237788
GRASP|Q7Z6J2	0.24218	0.785691	0.857317	0.993483	0.804971	-0.0491018	0.0111758	0.0602777
CTSC|P53634	0.20553	0.814796	0.900082	0.983976	0.817115	0.053436	-0.0231327	-0.0765687
VAMP7|P51809	1.00252	0.373118	0.339309	0.74064	0.832448	0.0682509	0.039468	-0.0287829
ZNF143|P52747	3.00202	0.0573315	0.047939	0.611669	0.385559	-0.127702	-0.0553507	0.0723518
FTL|P02792	6.05208	0.00406659	0.00303949	0.072853	0.622492	-0.563978	-0.406106	0.157872
MAU2|Q9Y6X3	0.713275	0.494213	0.674462	0.481622	0.907363	0.0542481	0.0820147	0.0277666
TMED5|Q9Y3A6	3.75193	0.0292517	0.0648481	0.0420715	0.901632	0.176915	0.21153	0.0346156
ORC2|Q13416	1.27529	0.286936	0.99843	0.382675	0.30841	0.00322281	-0.0890282	-0.092251
RPS27L|Q71UM5	1.28816	0.283418	0.349401	0.345184	0.987315	0.106345	0.118324	0.0119789
FOXRED1|Q96CU9	11.4618	6.23106588175043e-05	0.000818184	0.916018	0.000302256	0.347303	-0.0397344	-0.387038
ZFPL1|O95159	3.21264	0.0473848	0.996225	0.07885	0.0667665	-0.00499691	-0.147051	-0.142054
PAK1IP1|Q9NWT1	1.2712	0.288064	0.999524	0.360536	0.325745	-0.00174099	-0.0900556	-0.0883146
TBC1D7|Q9P0N9	1.09323	0.341825	0.365782	0.459048	0.99919	0.0446432	0.0433469	-0.00129629
ANGPTL4|Q9BY76	0.220143	0.803061	0.785439	0.934882	0.96128	0.124061	0.0723279	-0.0517335
SMARCAL1|Q9NZC9	4.91235	0.0106335	0.0219543	0.0222613	0.959088	-0.143992	-0.158962	-0.01497
POLR3E|Q9NVU0	4.97307	0.0100947	0.0129992	0.847913	0.0706661	0.175315	0.0362098	-0.139105
ADAP2|Q9NPF8	6.81922	0.00218864	0.0410528	0.597864	0.00256539	0.184891	-0.0795961	-0.264487
SNX16|P57768	1.2987	0.280701	0.327657	0.986138	0.433328	-0.09934	-0.0121137	0.0872263
RFK|Q969G6	0.187418	0.829597	0.86398	0.999997	0.867048	-0.0412165	0.000197361	0.0414139
NOL8|Q76FK4	3.63094	0.0325728	0.345626	0.0244957	0.286168	-0.107747	-0.228821	-0.121074
TNNC1|P63316	0.279915	0.756899	0.887803	0.973465	0.752364	0.156185	-0.0813087	-0.237494
FPGT|O14772	5.71236	0.00539811	0.0100495	0.951229	0.0305287	-0.188118	-0.0207044	0.167414
RNF114|Q9Y508	9.69604	0.000228615	0.000337441	0.67172	0.00862298	-0.489455	-0.111842	0.377614
NUDT10|Q8NFP7	1.05261	0.355487	0.388394	0.458206	0.999991	-0.0929611	-0.0932497	-0.000288582
SMAD4|Q13485	2.04196	0.138846	0.157742	0.947766	0.312001	-0.0870779	-0.0161141	0.0709638
RAB27B|O00194	8.25675	0.000689301	0.0192257	0.539702	0.000880028	-0.31595	0.133424	0.449374
STARD7|Q9NQZ5	8.74536	0.000471712	0.00121977	0.935946	0.00545076	-0.373483	-0.0383519	0.335131
LMF1|Q96S06	5.89328	0.00464073	0.00358842	0.0700481	0.667732	0.377438	0.278395	-0.099043
PAXIP1|Q6ZW49	1.31773	0.275505	0.248059	0.581979	0.87417	-0.0796574	-0.0544222	0.0252353
AHDC1|Q5TGY3	0.840754	0.436487	0.864662	0.409899	0.657245	-0.0377048	-0.104091	-0.0663866
TMEM9B|Q9NQ34	0.552045	0.578716	0.948593	0.76759	0.55302	0.0137543	-0.0341355	-0.0478898
TTC8|Q8TAM2	7.32413	0.00144159	0.00875359	0.940894	0.0041744	0.259811	-0.0310616	-0.290873
PI4KB|Q9UBF8	0.377567	0.687172	0.663042	0.870366	0.951303	0.0697652	0.0447298	-0.0250354
CASP4|P49662	2.21107	0.118585	0.11279	0.814711	0.392474	-0.268262	-0.0890884	0.179173
NUDT4|Q9NZJ9	0.151162	0.860041	0.848433	0.940518	0.983818	0.0735152	0.049617	-0.0238982
PABPC1L2A; PABPC1L2B|Q5JQF8	0.525002	0.594292	0.564414	0.858944	0.903919	-0.10174	-0.0577707	0.0439692
TTR|P02766	1.22282	0.301751	0.445418	0.312198	0.918758	0.209757	0.279394	0.069637
RAB28|P51157	2.2499	0.11438	0.102966	0.748793	0.438104	0.0953987	0.0368785	-0.0585202
KRI1|Q8N9T8	4.76259	0.0120936	0.00870508	0.184371	0.534859	-0.209599	-0.134175	0.0754239
LZTS3|O60299	13.1512	1.89132530067038e-05	1.12575220810873e-05	0.0812504	0.0319431	0.343375	0.163141	-0.180234
TMEM70|Q9BUB7	9.19681	0.000333683	0.000451489	0.649522	0.0121278	0.234754	0.0570914	-0.177662
HRNR|Q86YZ3	4.97655	0.0100646	0.0759474	0.73426	0.012377	-0.737505	0.275855	1.01336
RFX5|P48382	4.0861	0.0217793	0.966964	0.0345731	0.0399296	-0.0184002	-0.210807	-0.192407
FABP7|O15540	31.4573	5.02912402468924e-10	2.78165823708321e-10	0.00393579	0.000459857	-1.27851	-0.601823	0.676692
RNPS1|Q15287	6.18418	0.00364514	0.00251154	0.0994418	0.489576	-0.227983	-0.150861	0.0771228
IGLL5|B9A064	1.71495	0.188822	0.840637	0.451398	0.165503	-0.135406	0.322688	0.458094
CASP6|P55212	0.232322	0.793412	0.800432	0.852041	0.999183	-0.0740721	-0.0694442	0.00462786
AMIGO1|Q86WK6	1.34499	0.268546	0.292502	0.959134	0.464659	0.0725793	0.014565	-0.0580143
UBE2J1|Q9Y385	7.43518	0.00131906	0.00141553	0.601192	0.0365483	-0.306293	-0.0887245	0.217568
BTN3A2|P78410	1.33379	0.274158	0.910477	0.279759	0.408596	-0.0764074	-0.315032	-0.238624
HAX1|O00165	10.8874	9.45132224386466e-05	7.81173790034284e-05	0.286909	0.0197521	0.330585	0.122332	-0.208253
ARRDC1|Q8N5I2	2.31012	0.108161	0.149555	0.991918	0.212867	0.131019	0.00928692	-0.121732
PPP1R16B|Q96T49	3.82538	0.0274083	0.0205555	0.385999	0.427338	0.111967	0.0594934	-0.0524733
HVCN1|Q96D96	0.597686	0.553379	0.900469	0.806058	0.521992	-0.0297922	0.0473122	0.0771045
PNCK|Q6P2M8	8.78579	0.000464532	0.0317334	0.352079	0.00043475	0.28021	-0.165794	-0.446004
MYLPF|Q96A32	1.22224	0.301919	0.30373	0.466468	0.983923	-0.509106	-0.448492	0.0606145
WDR74|Q6RFH5	0.760761	0.471839	0.474546	0.956651	0.685834	-0.0597922	-0.0160091	0.0437831
TUT4|Q5TAX3	0.537484	0.58705	0.557063	0.839518	0.916149	-0.0560055	-0.033729	0.0222764
TFB1M|Q8WVM0	9.56086	0.000253143	0.000324887	0.601808	0.0116635	0.250503	0.0645609	-0.185942
AKAP7|Q9P0M2	1.22491	0.301145	0.292697	0.496754	0.966552	-0.0992796	-0.0824176	0.0168619
TATDN1|Q6P1N9	2.62127	0.0811641	0.0657482	0.533907	0.541241	0.151004	0.0784874	-0.0725168
PMP2|P02689	1.85306	0.165764	0.230588	0.21303	0.973961	-0.236181	-0.268426	-0.0322447
ISY1|Q9ULR0	7.0125	0.00185235	0.00118501	0.11662	0.316233	-0.226883	-0.135303	0.0915804
CNN2|Q99439	4.16825	0.0202649	0.998555	0.0465026	0.0270501	-0.00577201	0.303587	0.309359
CD63|P08962	2.73685	0.0730041	0.590674	0.402329	0.05813	0.0643532	-0.0939833	-0.158336
PTP4A2|Q12974	0.846262	0.434156	0.410856	0.880549	0.749291	-0.108302	-0.0449449	0.0633568
RSRC2|Q7L4I2	0.769268	0.467943	0.438118	0.85309	0.810568	-0.0918199	-0.044257	0.0475629
TIGAR|Q9NQ88	10.6286	0.000114247	0.000139609	0.523429	0.00869165	-0.501434	-0.13784	0.363595
GSTT1|P30711	0.953008	0.391434	0.367177	0.64054	0.934221	-0.236683	-0.173558	0.0631247
YKT6|O15498	2.17673	0.122436	0.101361	0.523224	0.673038	-0.130013	-0.0752153	0.0547975
NAAA|Q02083	1.02008	0.366838	0.483986	0.390285	0.953687	-0.158355	-0.199893	-0.041538
SLC24A2|Q9UI40	1.61387	0.207782	0.664163	0.648263	0.181554	0.0622993	-0.07094	-0.133239
PLXNB3|Q9ULL4	4.14823	0.0206235	0.0183263	0.634272	0.199637	-0.284297	-0.10231	0.181986
RHBDF2|Q6PJF5	0.532584	0.589881	0.658917	0.999918	0.668383	-0.0630307	0.000974138	0.0640048
ADSL|P30566	1.91555	0.156309	0.13436	0.669551	0.599611	0.118887	0.0578198	-0.0610673
FOXO3|O43524	0.672963	0.514067	0.582777	0.562163	0.989622	0.044622	0.0509963	0.00637436
ZBTB4|Q9P1Z0	3.66076	0.0317195	0.081345	0.975481	0.0572883	0.123698	-0.0132645	-0.136962
HEBP2|Q9Y5Z4	23.0585	3.98833031621347e-08	8.31800081035894e-08	0.345017	4.91542272985646e-05	-0.618077	-0.150079	0.467998
RNASE4|P34096	1.71334	0.18911	0.163249	0.663024	0.667586	-0.331431	-0.172049	0.159382
TTC30A|Q86WT1	7.03965	0.00181218	0.00273403	0.81607	0.0234692	0.304125	0.0589011	-0.245224
SLC12A9|Q9BXP2	7.36459	0.00139563	0.000933564	0.224844	0.145668	0.230553	0.11158	-0.118972
CTDSPL2|Q05D32	1.44481	0.244011	0.99481	0.349299	0.25848	0.00545416	-0.0867103	-0.0921644
NDUFB6|O95139	10.5821	0.000118222	7.51053230303445e-05	0.14098	0.0552398	0.35666	0.16613	-0.19053
PTGR2|Q8N8N7	17.2703	1.24629013758554e-06	1.05902738856134e-06	0.148957	0.00238721	-0.508414	-0.185904	0.32251
AP1G2|O75843	5.90732	0.00458674	0.00312266	0.245735	0.259044	0.393506	0.205373	-0.188132
RECQL5|O94762	4.62249	0.0136473	0.0182097	0.883567	0.0777283	0.177409	0.0331472	-0.144261
MAP9|Q49MG5	9.93576	0.000190981	0.291178	0.0194686	0.000115182	0.085318	-0.173355	-0.258673
UBE2V2|Q15819	0.0650413	0.937096	0.940874	0.953956	0.999957	0.0216105	0.0210194	-0.000591056
HCK|P08631	0.0194589	0.980736	0.999748	0.986667	0.980763	0.00215541	-0.0173867	-0.0195421
PGM3|O95394	9.24788	0.000320949	0.000191498	0.0521957	0.251676	-0.213507	-0.131116	0.0823908
MAP7|Q14244	1.63468	0.203722	0.702591	0.178131	0.487281	-0.0770516	-0.191124	-0.114072
GTF2F2|P13984	1.10795	0.337006	0.304088	0.69212	0.840827	0.105565	0.0643702	-0.0411946
FUCA1|P04066	10.6443	0.000112943	0.000287753	0.86635	0.00257218	0.303651	0.0410792	-0.262572
CHMP6|Q96FZ7	3.17754	0.0489097	0.0403002	0.583411	0.373704	0.146433	0.0645495	-0.0818838
CPTP|Q5TA50	5.88382	0.00467748	0.0138247	0.999648	0.0165553	-0.173412	0.00166437	0.175076
EPX|P11678	5.81114	0.00583609	0.00653956	0.659081	0.0711182	1.90408	0.567189	-1.33689
CD40|P25942	0.54862	0.580665	0.851639	0.879753	0.554998	-0.0418184	0.0413012	0.0831197
MCEE|Q96PE7	9.1747	0.000339354	0.000799597	0.00191571	0.994317	0.351183	0.360725	0.00954192
CHMP1B|Q7LBR1	4.02686	0.0229434	0.0256217	0.823035	0.133051	0.150726	0.0370885	-0.113637
ALKBH5|Q6P6C2	1.87932	0.161874	0.451576	0.804469	0.155635	0.200553	-0.115018	-0.315571
CFAP298|P57076	8.81026	0.00045589	0.00207234	0.998828	0.00290217	-0.361225	-0.00514963	0.356075
ETHE1|O95571	0.537873	0.586825	0.79449	0.933813	0.577244	0.042348	-0.0255135	-0.0678615
PMS1|P54277	6.00687	0.00422215	0.277724	0.165925	0.00283533	0.170246	-0.224169	-0.394416
SARAF|Q96BY9	10.0134	0.000180213	0.000429263	0.0012421	0.997619	-0.24567	-0.249785	-0.00411506
RAPGEF5|Q92565	13.8929	1.13734271582746e-05	0.00025617	0.87011	6.40150974822173e-05	-0.224708	0.0296904	0.254399
H1-1|Q02539	0.468174	0.62845	0.980944	0.637926	0.710456	-0.0163188	-0.0876441	-0.0713254
ITGA11|Q9UKX5	3.10212	0.0523596	0.294283	0.0419478	0.4622	0.167999	0.30526	0.13726
BST2|Q10589	4.65168	0.0133074	0.0189976	0.910384	0.0695533	-0.336821	-0.055106	0.281715
FDX1|P10109	0.0648876	0.93724	0.93517	0.993845	0.972646	-0.0182252	-0.0061146	0.0121106
TAF9|Q16594	0.386188	0.681348	0.904729	0.902255	0.657694	0.0326945	-0.0366567	-0.0693513
MYD88|Q99836	1.22472	0.3012	0.433488	0.985432	0.359616	-0.132944	0.0193188	0.152263
SH3BGRL2|Q9UJC5	3.1254	0.0512687	0.633033	0.0436012	0.195576	-0.109102	-0.324709	-0.215607
STK11|Q15831	7.23178	0.00155242	0.00157105	0.572161	0.0445353	0.171741	0.0526126	-0.119128
USP30|Q70CQ3	2.82826	0.067154	0.0814877	0.935013	0.19768	0.142268	0.0251199	-0.117148
DDX28|Q9NUL7	9.34965	0.000297049	0.0486179	0.179725	0.000217178	0.204215	-0.167919	-0.372134
PURG|Q9UJV8	1.55882	0.218924	0.305271	0.257917	0.962145	0.0849363	0.100578	0.0156415
PPP4R3B|Q5MIZ7	2.15387	0.12839	0.958374	0.159692	0.188001	-0.0274489	-0.203391	-0.175942
RUNDC3A|Q59EK9	3.16481	0.0494749	0.615614	0.0416091	0.197708	-0.0514457	-0.149778	-0.0983322
COQ10B|Q9H8M1	2.18435	0.12157	0.1148	0.808935	0.403305	0.121859	0.0413436	-0.0805152
C12orf10|Q9HB07	13.5508	1.43652425825426e-05	7.59400589134263e-06	0.023318	0.0919443	-0.460719	-0.265676	0.195043
CLEC3B|P05452	1.01864	0.367346	0.334427	0.77262	0.795669	0.208177	0.110782	-0.0973952
TMEM106B|Q9NUM4	0.863422	0.426976	0.91183	0.41272	0.5971	0.0680884	0.23514	0.167052
IFI44|Q8TCB0	4.13493	0.0208654	0.0793277	0.903809	0.0320195	0.592777	-0.127736	-0.720513
CYP4F11|Q9HBI6	4.21641	0.0195126	0.0344782	0.975096	0.065987	-0.370404	-0.0341419	0.336263
IGLON5|A6NGN9	5.73003	0.0053188	0.00366366	0.132826	0.471324	0.242658	0.155263	-0.0873952
KBTBD7|Q8WVZ9	17.1299	1.42576676011522e-06	2.39063770202108e-06	0.379989	0.000555463	-0.517784	-0.138261	0.379523
ZNF483|Q8TF39	0.844041	0.435094	0.703865	0.892862	0.422726	0.130478	-0.0817839	-0.212262
BRINP3|Q76B58	0.940168	0.398626	0.993417	0.52761	0.406708	-0.0155637	0.168342	0.183906
LCMT1|Q9UIC8	14.5668	7.21857490446559e-06	3.88429369369003e-06	0.0370262	0.0392776	-0.620075	-0.322065	0.298011
CLEC16A|Q2KHT3	0.167801	0.845924	0.834341	0.929218	0.985145	0.0311592	0.0219185	-0.00924066
GNL3L|Q9NVN8	0.637465	0.532232	0.528642	0.954314	0.743458	0.0409421	0.0121908	-0.0287513
ASIC1|P78348	5.39528	0.007097	0.00869463	0.0304165	0.978347	0.174015	0.162568	-0.0114467
SLCO4A1|Q96BD0	7.59267	0.00116346	0.0434195	0.407732	0.00111916	-0.661773	0.382561	1.04433
LONP2|Q86WA8	11.8765	4.62936208434231e-05	0.00102551	0.802194	0.000162582	0.165905	-0.0306881	-0.196593
MAN1C1|Q9NR34	4.41315	0.016364	0.012297	0.411046	0.30417	0.326133	0.156467	-0.169666
POLR2M|P0CAP2	3.7008	0.0306104	0.586143	0.235548	0.0231142	0.0521218	-0.0957509	-0.147873
KCNC2|Q96PR1	0.50729	0.604727	0.910358	0.83783	0.57525	0.0363912	-0.0552994	-0.0916906
NLE1|Q9NVX2	2.73424	0.0731786	0.101412	0.123452	0.993127	-0.114448	-0.120789	-0.0063411
RASSF2|P50749	2.38472	0.10094	0.1109	0.204514	0.990601	0.231385	0.216067	-0.0153186
GAREM1|Q9H706	3.05209	0.0547864	0.0769486	0.972945	0.146425	0.0970698	0.0108162	-0.0862536
TNFAIP8L3|Q5GJ75	4.92005	0.0105635	0.0143882	0.877419	0.0663283	-0.298844	-0.0556445	0.243199
SETDB1|Q15047	0.366534	0.6947	0.748378	0.999984	0.75884	0.0361863	-0.000297803	-0.0364841
NACA|Q13765	4.5566	0.0144481	0.144779	0.582499	0.0137462	-0.200646	0.115687	0.316333
CDR2L|Q86X02	3.55507	0.0348518	0.0513602	0.0706517	0.994889	-0.131866	-0.137357	-0.00549093
CPT1C|Q8TCG5	1.31368	0.276576	0.334681	0.995935	0.408037	0.0719637	0.00480092	-0.0671628
C2orf49|Q9BVC5	16.4782	2.06286642369354e-06	2.63345110884661e-06	0.326415	0.00108932	-0.392993	-0.114125	0.278868
FGFR3|P22607	1.07166	0.351619	0.458891	0.9988	0.429674	0.131487	-0.00556467	-0.137051
GCLM|P48507	0.148521	0.862303	0.913	0.994832	0.872868	-0.0388242	0.0102375	0.0490616
KCND3|Q9UK17	0.169966	0.844105	0.980228	0.836889	0.905309	-0.0171074	-0.0565985	-0.0394911
MTFMT|Q96DP5	1.97808	0.147403	0.136329	0.355291	0.917414	0.117958	0.0931005	-0.0248572
MOB3A|Q96BX8	4.50775	0.015073	0.0243045	0.956164	0.0628529	-0.43818	-0.0512514	0.386929
PTPMT1|Q8WUK0	2.67624	0.0771715	0.180734	0.948422	0.105577	0.157314	-0.0300932	-0.187407
IFI44L|Q53G44	2.4792	0.0925031	0.164874	0.994031	0.149303	0.579281	-0.0362443	-0.615525
MTURN|Q8N3F0	3.82891	0.027323	0.0752239	0.968562	0.049237	-0.257861	0.030866	0.288727
SLC16A7|O60669	11.7889	4.92784262295765e-05	3.19535858253062e-05	0.135281	0.0333058	0.352331	0.157574	-0.194757
MAP6D1|Q9H9H5	6.1179	0.00385064	0.00373371	0.0347439	0.85836	-0.39946	-0.334915	0.0645459
ORM2|P19652	4.41296	0.0163667	0.191952	0.504808	0.014142	-0.380322	0.268038	0.64836
TNKS|O95271	1.53346	0.224263	0.496503	0.849828	0.220974	-0.0487576	0.0258547	0.0746123
CBSL|P0DN79	3.16096	0.0496474	0.0384414	0.383392	0.575215	-0.258865	-0.151685	0.10718
KRT222|Q8N1A0	2.28437	0.110776	0.11985	0.909056	0.300743	0.137616	0.0316005	-0.106015
CD5L|O43866	4.73864	0.0123456	0.396103	0.216498	0.00874313	-0.208914	0.298907	0.507821
THY1|P04216	7.94063	0.000883339	0.00142809	0.00585856	0.991929	0.267875	0.258767	-0.00910832
MRPL46|Q9H2W6	2.97961	0.0585101	0.915465	0.164296	0.0552313	0.0312421	-0.15908	-0.190322
GABRA5|P31644	8.44485	0.000595305	0.005743	0.000827091	0.575339	0.256975	0.339901	0.0829267
HFE|Q30201	2.92391	0.0615488	0.0487567	0.363718	0.660074	0.184098	0.115417	-0.0686805
USP35|Q9P2H5	1.66305	0.198322	0.172149	0.678799	0.667693	-0.0853832	-0.043694	0.0416892
DHCR24|Q15392	2.8792	0.064106	0.789677	0.24298	0.0535569	-0.0688513	0.188713	0.257564
AMOTL2|Q9Y2J4	0.155029	0.856738	0.863526	0.995258	0.915481	-0.0247255	-0.00491506	0.0198105
GGCT|O75223	2.26148	0.113156	0.148581	0.984101	0.231955	-0.251453	-0.0250058	0.226447
SLC25A40|Q8TBP6	6.99438	0.00187968	0.00265762	0.786813	0.0264862	0.199543	0.0418777	-0.157666
GLMN|Q92990	0.300966	0.741232	0.874219	0.965746	0.736195	-0.0524629	0.0295189	0.0819818
MANF|P55145	1.14632	0.324781	0.459941	0.984885	0.381307	-0.0771921	0.0118624	0.0890545
CCDC88C|Q9P219	4.77018	0.0120802	0.0859915	0.0103351	0.489539	-0.14889	-0.229136	-0.0802462
SPRYD3|Q8NCJ5	0.465552	0.630075	0.676697	0.998923	0.722517	0.0518398	0.00300038	-0.0488394
NUBP1|P53384	4.96923	0.0101278	0.0151942	0.914336	0.0564624	-0.265899	-0.0412429	0.224656
POLR1C|O15160	0.43836	0.647178	0.803076	0.963768	0.6495	0.0259357	-0.0117461	-0.0376818
RAC3|P60763	3.52336	0.0382822	0.0303064	0.222874	0.71353	0.244512	0.171714	-0.0727984
SPOCK1|Q08629	7.57786	0.00117725	0.000826247	0.269224	0.107506	-0.375196	-0.168282	0.206913
PARP12|Q9H0J9	0.141366	0.868465	0.926811	0.990695	0.872086	-0.0184321	0.0071454	0.0255775
MKRN1|Q9UHC7	0.0911787	0.912983	0.920972	0.93246	0.999971	0.0197348	0.0201162	0.000381379
EHMT1|Q9H9B1	1.16633	0.318584	0.305944	0.527934	0.958902	-0.0909543	-0.0734697	0.0174846
ERCC4|Q92889	5.01735	0.00971949	0.0247133	0.999802	0.029271	-0.190691	0.00148427	0.192175
EXTL3|O43909	4.31845	0.0177711	0.344417	0.314371	0.0131665	0.0637622	-0.0735569	-0.137319
GOLPH3L|Q9H4A5	5.44553	0.00675612	0.00924339	0.852118	0.0527182	-0.243368	-0.047504	0.195864
NEB|P20929	1.51979	0.227197	0.283297	0.293916	0.990346	-0.257994	-0.281075	-0.0230807
GABRA4|P48169	0.267296	0.766368	0.952613	0.909713	0.74607	0.0195814	-0.0302542	-0.0498356
MED17|Q9NVC6	2.58664	0.0837887	0.982061	0.11441	0.122273	-0.0112239	-0.138926	-0.127702
SLC14A1|Q13336	1.56887	0.216845	0.415224	0.92217	0.235638	-0.229214	0.0763434	0.305558
PTP4A1|Q93096	0.483835	0.618839	0.615233	0.74653	0.990566	-0.0563837	-0.0482843	0.00809943
AP4B1|Q9Y6B7	4.97215	0.0101026	0.00869856	0.0818725	0.798723	0.194387	0.152645	-0.0417423
CD200|P41217	8.20293	0.000718924	0.0017424	0.00305605	0.98311	0.343405	0.360632	0.0172271
DTNBP1|Q96EV8	2.06909	0.135523	0.114008	0.461878	0.763248	-0.125718	-0.0815009	0.0442174
ANKRD16|Q6P6B7	0.566635	0.570489	0.838741	0.884051	0.546051	0.0451643	-0.0417989	-0.0869632
JPH3|Q8WXH2	3.93426	0.0248939	0.0184578	0.280357	0.538886	-0.149021	-0.0904788	0.0585421
TCEA1|P23193	3.57058	0.034373	0.0851462	0.978364	0.0619682	-0.256287	0.0260471	0.282334
AQP1|P29972	5.56284	0.00612011	0.64592	0.0676103	0.00463831	-0.131358	0.369228	0.500586
CD151|P48509	1.2656	0.289614	0.998708	0.38401	0.311982	-0.0040547	0.123229	0.127284
SELENOM|Q8WWX9	3.16037	0.0496738	0.0479653	0.165477	0.926014	0.159732	0.134262	-0.0254701
GRAMD1A|Q96CP6	0.723912	0.48918	0.99346	0.536188	0.546705	-0.00495253	-0.0535876	-0.0486351
TASOR2|Q5VWN6	0.464481	0.630739	0.930732	0.610699	0.782833	0.0221745	0.0645722	0.0423977
NCF1C|A8MVU1	1.36466	0.263413	0.334554	0.999422	0.37652	-0.265326	-0.00666619	0.25866
BMPR2|Q13873	9.2458	0.000321457	0.000523169	0.743093	0.00869265	-0.233734	-0.0476136	0.18612
TMEM51|Q9NW97	10.9439	9.06961735475519e-05	5.11931212113792e-05	0.0560158	0.119952	0.458613	0.255469	-0.203144
RPS24|P62847	8.78959	0.000455897	0.000396173	0.0124586	0.709591	0.366652	0.293157	-0.073495
ASL|P04424	0.781946	0.462198	0.438904	0.888271	0.766751	0.0587458	0.0244675	-0.0342783
KCTD21|Q4G0X4	0.982063	0.380576	0.399799	0.5042	0.998124	0.0719812	0.0686469	-0.0033343
CHMP1A|Q9HD42	0.0444567	0.956549	0.983598	0.992549	0.954032	0.0113601	-0.00844958	-0.0198097
ZFHX3|Q15911	3.63292	0.0325153	0.102462	0.926104	0.0488964	0.0930606	-0.0184699	-0.11153
PIBF1|Q8WXW3	0.62055	0.54112	0.509963	0.852099	0.871921	-0.0506468	-0.027166	0.0234808
ISG15|P05161	0.924732	0.402309	0.473745	0.99962	0.513522	-0.150789	-0.00373092	0.147058
ZFP91|Q96JP5	13.3006	1.70596705784233e-05	1.19256951953695e-05	0.145439	0.0152202	-0.251341	-0.104354	0.146987
BLOC1S2|Q6QNY1	4.69031	0.0128709	0.0154607	0.8269	0.0889921	0.207619	0.0470703	-0.160549
RCBTB2|O95199	1.06922	0.349833	0.526873	0.96097	0.38012	-0.0825251	0.0226112	0.105136
CCS|O14618	10.2455	0.000151614	9.67702349928823e-05	0.148342	0.0608821	-0.409411	-0.191148	0.218263
SMNDC1|O75940	3.24767	0.0459122	0.204556	0.0397054	0.574859	-0.102006	-0.163607	-0.0616013
RBMS3|Q6XE24	1.3089	0.277845	0.281057	0.926215	0.525059	0.0826802	0.022198	-0.0604822
PRR14|Q9BWN1	0.142288	0.867668	0.85709	0.972966	0.959521	-0.0290422	-0.0135247	0.0155175
TTC4|O95801	3.51486	0.036126	0.0454232	0.914805	0.137843	-0.194548	-0.0354064	0.159141
H2AFV|Q71UI9	1.04254	0.35896	0.78306	0.738998	0.326577	-0.0494421	0.0608583	0.1103
BTRC|Q9Y297	9.83125	0.000304724	0.000302429	0.366395	0.0221132	0.431842	0.152167	-0.279675
ZBTB7A|O95365	1.22323	0.301631	0.747403	0.270595	0.601504	-0.0477735	-0.113156	-0.0653824
MSI1|O43347	3.35175	0.0418092	0.0394191	0.156531	0.906788	-0.117663	-0.0971836	0.0204793
SYNGR3|O43761	13.8058	1.20683453550376e-05	1.31891960245545e-05	0.000808354	0.73125	0.490443	0.41465	-0.0757931
YEATS4|O95619	2.1843	0.121576	0.10095	0.56774	0.623729	-0.101089	-0.0545746	0.046514
PLTP|P55058	5.16771	0.00854981	0.00708339	0.512792	0.158222	0.533143	0.207345	-0.325799
RADIL|Q96JH8	2.5467	0.0869243	0.0752547	0.680349	0.426299	-0.136587	-0.0569864	0.0796009
MDGA2|Q7Z553	6.72436	0.00236359	0.00153007	0.117936	0.336837	0.270135	0.163636	-0.106498
SRSF5|Q13243	5.65986	0.00564102	0.500693	0.0957427	0.00393467	0.179972	-0.372924	-0.552896
NKTR|P30414	0.371167	0.691528	0.970903	0.827726	0.672357	-0.0163255	0.045771	0.0620965
CALB1|P05937	0.587201	0.559152	0.808955	0.908905	0.540827	-0.0577453	0.0426979	0.100443
RPL13A|P40429	22.5271	5.38252582893599e-08	2.51820632124478e-08	0.00135093	0.0371886	0.46157	0.281822	-0.179748
INTS9|Q9NV88	2.07717	0.134351	0.115529	0.419341	0.8197	-0.0772505	-0.0535067	0.0237438
SLC5A5|Q92911	6.89339	0.00203979	0.00204945	0.0219741	0.85979	1.71007	1.45049	-0.259586
MAP3K2|Q9Y2U5	0.497566	0.610537	0.734487	0.984508	0.638426	0.0453022	-0.0112371	-0.0565393
MVK|Q03426	4.42634	0.0161773	0.0249574	0.946812	0.0690799	0.190641	0.0247193	-0.165922
AATF|Q9NY61	0.407251	0.667333	0.719308	0.705384	0.994042	-0.061723	-0.0702844	-0.00856135
FERMT1|Q9BQL6	4.14454	0.0207776	0.0594574	0.982528	0.0413793	-0.289995	0.0245449	0.31454
DCAF10|Q5QP82	2.84939	0.065872	0.064264	0.192698	0.938503	-0.176372	-0.149413	0.0269592
FOXC1|Q12948	3.46529	0.0377635	0.0309435	0.567354	0.334016	0.152994	0.0663259	-0.086668
UBE2D2|P62837	3.83805	0.0271029	0.143644	0.759628	0.0303368	-0.169178	0.0692341	0.238412
HLA-DRA|P01903	1.67796	0.195543	0.980754	0.319472	0.19907	0.023889	-0.20486	-0.228749
EPHA7|Q15375	4.32052	0.017739	0.0140799	0.49647	0.255319	0.485573	0.209881	-0.275692
OXA1L|Q15070	5.96748	0.00436271	0.00928924	0.97291	0.0230431	0.177866	0.0143709	-0.163495
SNF8|Q96H20	3.21146	0.0474353	0.0381391	0.538668	0.403677	0.135571	0.0635078	-0.0720633
UBL4A|P11441	11.3742	6.63751283398199e-05	7.46243642560929e-05	0.444046	0.00793201	0.23046	0.0682601	-0.1622
NCF2|P19878	0.244345	0.784006	0.781674	0.862016	0.995332	-0.0832156	-0.0713931	0.0118225
GALNT17|Q6IS24	4.698	0.0127858	0.0518122	0.919771	0.0224315	0.282532	-0.0509923	-0.333524
RASL12|Q9NYN1	1.84488	0.167045	0.723629	0.146905	0.404856	0.044364	0.121481	0.0771171
ASRGL1|Q7L266	7.55628	0.00119763	0.0102056	0.868827	0.00280916	-0.177116	0.0327809	0.209897
FOXP1|Q9H334	1.3836	0.258687	0.242285	0.49108	0.934775	-0.10462	-0.0813658	0.0232546
LIMK2|P53671	0.311285	0.7337	0.92799	0.712173	0.878078	-0.0296812	-0.0701627	-0.0404815
NAALAD2|Q9Y3Q0	6.58612	0.00261947	0.0023272	0.507946	0.0762326	0.506416	0.177244	-0.329172
POLG|P54098	8.1867	0.000728117	0.00191351	0.955829	0.00675782	0.276773	0.0244125	-0.25236
MIER1|Q8N108	7.25851	0.00151947	0.0020079	0.737073	0.0266648	-0.179248	-0.0413763	0.137871
FGFR1OP|O95684	7.04554	0.00180358	0.0012665	0.0564347	0.52701	-0.139263	-0.0973202	0.0419429
ULK1|O75385	29.0393	1.65978973755439e-09	7.41693928496545e-10	0.00090098	0.00499783	0.53889	0.299656	-0.239234
BCAR3|O75815	6.24838	0.00345689	0.013923	0.979736	0.0102377	-0.167164	0.0122497	0.179414
EXTL2|Q9UBQ6	1.3566	0.26545	0.652591	0.234331	0.637675	-0.0949522	-0.195726	-0.100773
POLB|P06746	2.91666	0.0619561	0.730195	0.0565524	0.183909	-0.0720002	-0.247154	-0.175154
KIN|O60870	6.4198	0.00300192	0.00244408	0.441647	0.101885	-0.247749	-0.0958164	0.151932
LETMD1|Q6P1Q0	8.24221	0.000697178	0.00046596	0.0388837	0.448589	0.28612	0.19696	-0.0891602
NLGN3|Q9NZ94	0.676249	0.512418	0.490055	0.724028	0.955679	0.0763019	0.0565603	-0.0197416
MRPS26|Q9BYN8	2.41568	0.0980913	0.139248	0.993199	0.196021	0.125696	0.00801525	-0.117681
ITM2A|O43736	1.97038	0.14847	0.127686	0.673487	0.57986	-0.242924	-0.11575	0.127174
MTHFD2L|Q9H903	1.23801	0.297381	0.988997	0.342166	0.361746	0.0100047	0.110165	0.100161
MYOZ1|Q9NP98	2.84593	0.0660802	0.0710523	0.162394	0.978747	0.560672	0.509845	-0.0508267
GTF2H2|Q13888	1.07086	0.349281	0.880862	0.332403	0.539065	-0.0337603	-0.111157	-0.0773967
MTUS2|Q5JR59	8.53008	0.000557179	0.00214652	0.997867	0.0037221	0.201188	0.00389698	-0.197291
CBWD2|Q8IUF1	3.60304	0.0333923	0.0401102	0.888691	0.141976	0.128884	0.0264495	-0.102434
EPC2|Q52LR7	3.41011	0.0396767	0.045859	0.105594	0.987743	-0.159647	-0.149537	0.0101105
R3HDM2|Q9Y2K5	1.09741	0.340562	0.994551	0.400139	0.393619	-0.00727355	-0.104877	-0.0976035
FGFR2|P21802	0.0877572	0.916105	0.914841	0.946971	0.998376	-0.0273541	-0.0235979	0.00375627
PTPN5|P54829	1.82103	0.170839	0.14661	0.512285	0.790338	0.108235	0.0697557	-0.0384791
FNBP1L|Q5T0N5	4.91866	0.0105762	0.0074183	0.254427	0.387675	0.22837	0.128733	-0.0996369
LBR|Q14739	1.40797	0.252737	0.356056	0.995801	0.331181	-0.101709	0.0071048	0.108814
GRIK2|Q13002	0.836245	0.440259	0.992402	0.574379	0.44224	-0.00903256	0.0854255	0.0944581
AKR1C4|P17516	0.114313	0.892255	0.997107	0.932344	0.889632	0.0149829	-0.0803609	-0.0953438
PIK3AP1|Q6ZUJ8	0.461018	0.632894	0.616744	0.942301	0.842299	-0.0728876	-0.0281474	0.0447403
MRPS17|Q9Y2R5	11.0725	8.25868298960942e-05	0.000214433	0.856888	0.00211633	0.317121	0.0436094	-0.273511
LRWD1|Q9UFC0	0.629202	0.536555	0.998901	0.622082	0.55404	0.00343067	-0.0792206	-0.0826513
SCUBE3|Q8IX30	0.457686	0.635012	0.608808	0.895996	0.893233	0.217823	0.112561	-0.105263
KCNH1|O95259	9.2313	0.000330665	0.000246305	0.0139919	0.578369	0.332247	0.252134	-0.0801133
HLA-DRB1|P01911	2.39762	0.0998932	0.957748	0.219987	0.0984564	0.114601	-0.760302	-0.874903
NQO1|P15559	1.84254	0.167414	0.184783	0.279395	0.996995	-0.383674	-0.367225	0.0164487
VPS9D1|Q9Y2B5	0.0525243	0.948876	0.99972	0.962352	0.950273	-0.00106313	0.0137615	0.0148246
ELFN2|Q5R3F8	0.250566	0.779198	0.981968	0.778861	0.845175	0.0101732	0.0416867	0.0315135
AZGP1|P25311	5.50534	0.00642375	0.0411464	0.833726	0.0102348	-0.47569	0.121781	0.597472
KIAA1191|Q96A73	2.89805	0.0630149	0.439177	0.505646	0.0515507	0.121685	-0.122352	-0.244037
SSH1|Q8WYL5	0.922538	0.403262	0.953633	0.413687	0.520279	0.0145368	0.0697468	0.0552101
PTMA|P06454	0.917257	0.405236	0.937519	0.402902	0.544792	0.0698022	0.292382	0.222579
TRMT2A|Q8IZ69	2.51744	0.0892982	0.872369	0.25143	0.0793951	0.0419327	-0.149407	-0.19134
KRT19|P08727	0.606197	0.54884	0.521907	0.767542	0.944582	0.213611	0.149673	-0.0639382
C1QL3|Q5VWW1	1.04746	0.357258	0.990894	0.402715	0.421456	0.00983999	0.109552	0.0997124
ITPKC|Q96DU7	0.352808	0.704184	0.739308	0.99846	0.786365	0.0599835	0.00472391	-0.0552596
NDUFS7|O75251	22.0901	6.90315894667605e-08	4.58881294074232e-08	0.0421924	0.00140031	0.598476	0.250089	-0.348387
MRPL10|Q7Z7H8	3.1968	0.0480668	0.560919	0.331778	0.0371246	0.0657709	-0.101047	-0.166818
FLI1|Q01543	16.2265	2.42544666018155e-06	1.22503081523284e-06	0.0155891	0.0457242	-0.430941	-0.239983	0.190958
PYCR2|Q96C36	5.5626	0.00612135	0.916157	0.0299434	0.0064408	0.0347625	-0.252119	-0.286881
HMBOX1|Q6NT76	29.562	1.27693703642898e-09	4.34536362448057e-09	2.34870072390869e-07	0.928105	-0.437242	-0.41401	0.0232322
RPL14|P50914	3.15575	0.0498813	0.14501	0.917702	0.0679998	0.169234	-0.0387306	-0.207965
PRR12|Q9ULL5	0.449665	0.64001	0.630371	0.776698	0.985467	-0.0605586	-0.0494633	0.0110953
CSMD1|Q96PZ7	1.26846	0.288951	0.290564	0.444682	0.985055	0.0916883	0.0815253	-0.010163
RPL34|P49207	10.4265	0.000132599	0.000152086	0.496248	0.0106231	0.432293	0.124406	-0.307887
LYSMD2|Q8IV50	4.43916	0.0159981	0.020887	0.883268	0.0869172	-0.2099	-0.0400175	0.169883
ATG13|O75143	15.3144	4.39469394457626e-06	2.32040772463193e-06	0.0297646	0.0356947	0.237582	0.124511	-0.113071
NRN1|Q9NPD7	35.5779	7.30220739216808e-11	7.09254877051535e-11	1.41235372641546e-06	0.129488	0.762256	0.575381	-0.186875
TAB3|Q8N5C8	1.5795	0.214667	0.186085	0.61123	0.762625	-0.0667544	-0.0394628	0.0272916
MAPK7|Q13164	0.0980155	0.906785	0.898065	0.964222	0.986716	-0.0256527	-0.0164589	0.00919386
ISCA2|Q86U28	0.745896	0.478728	0.948148	0.67687	0.454913	-0.020501	0.0616108	0.0821119
SMURF2|Q9HAU4	3.681	0.0311537	0.0290605	0.70763	0.216885	0.11152	0.0373189	-0.0742012
FKBP3|Q00688	0.00634407	0.993677	0.998162	0.993031	0.997698	-0.00699787	-0.0150927	-0.00809485
TENM2|Q9NT68	2.09571	0.132199	0.351635	0.118042	0.695594	0.0899762	0.143529	0.0535524
SELENOH|Q8IZQ5	28.4106	2.28238471807348e-09	1.90123927712449e-09	0.0381467	0.000117094	-0.473867	-0.178948	0.29492
FNBP4|Q8N3X1	12.9385	2.191872435757e-05	1.26769567080354e-05	0.00972132	0.233888	-0.322546	-0.214108	0.108439
PIAS1|O75925	2.39993	0.0995298	0.0864612	0.690433	0.451709	-0.131276	-0.0552861	0.0759897
MICU2|Q8IYU8	11.3817	6.60153083328578e-05	4.91661972956692e-05	0.215094	0.022879	0.337114	0.134911	-0.202203
EIF1AX|P47813	1.747	0.183191	0.330699	0.959263	0.221004	-0.212209	0.0450059	0.257215
NFU1|Q9UMS0	3.08086	0.0533768	0.0505817	0.758226	0.270461	-0.12155	-0.0398185	0.081731
GDE1|Q9NZC3	12.4672	3.04729931585627e-05	0.0450807	1.67069264133124e-05	0.0117317	-0.111856	-0.2522	-0.140344
MACROD1|Q9BQ69	21.7148	8.562089116708e-08	4.37816334297736e-08	0.00068454	0.086219	-0.573495	-0.37828	0.195215
PLA2G4C|Q9UP65	6.45733	0.00291086	0.457743	0.00241796	0.031022	-0.0933843	-0.302539	-0.209155
VANGL2|Q9ULK5	4.67598	0.0130311	0.0104934	0.115913	0.734037	-0.233165	-0.173074	0.0600914
ZNF365|Q70YC5	2.22036	0.117718	0.806753	0.366293	0.0999309	-0.0436328	0.10495	0.148583
MAPKAPK2|P49137	2.69861	0.075606	0.0939491	0.95065	0.202886	-0.176774	-0.0279268	0.148847
SLC22A8|Q8TCC7	5.4574	0.00668875	0.00889494	0.0280561	0.98843	1.08586	1.03278	-0.0530796
RIDA|P52758	0.201109	0.818382	0.806092	0.911505	0.984711	-0.0512515	-0.0371208	0.0141307
PHLDA3|Q9Y5J5	0.127171	0.880824	0.997129	0.888633	0.904951	-0.00712811	-0.0505918	-0.0434637
SH3BP1|Q9Y3L3	2.73741	0.072967	0.0908569	0.140033	0.999979	-0.179739	-0.179197	0.000541483
MCM2|P49736	17.4913	1.08454156386322e-06	0.000276747	0.361549	2.34374289431738e-06	0.460673	-0.167012	-0.627686
CNPY4|Q8N129	6.21546	0.00355213	0.00493954	0.819449	0.0373265	-0.219766	-0.0446746	0.175092
STMN2|Q93045	2.54671	0.0870711	0.225445	0.0837842	0.753522	0.115829	0.166536	0.050707
REM1|O75628	2.61626	0.0815389	0.0742403	0.744041	0.361704	-0.192627	-0.070155	0.122473
PRKCQ|Q04759	2.47884	0.0926825	0.08054	0.301936	0.852347	-0.194773	-0.146096	0.0486774
CBLN2|Q8IUK8	16.1807	2.49820220773538e-06	1.08457928841288e-05	0.854738	0.000148723	0.911288	0.105452	-0.805836
LAMP2|P13473	4.89871	0.0107586	0.00951802	0.079434	0.823842	-0.165078	-0.131825	0.0332522
CNTRL|Q7Z7A1	3.30776	0.043495	0.132766	0.0452143	0.747982	-0.127515	-0.176602	-0.0490866
SOBP|A7XYQ1	0.646406	0.527595	0.991655	0.562158	0.591489	-0.0133825	-0.123451	-0.110069
VIT|Q6UXI7	12.5069	2.96343645739551e-05	1.62347766824444e-05	0.0447514	0.0773048	1.11622	0.60553	-0.510692
SMAP|O00193	0.453288	0.637729	0.9236	0.848923	0.609793	-0.0555026	0.088211	0.143714
SLC35B2|Q8TB61	8.0168	0.000831934	0.0544174	0.290584	0.000685512	0.149226	-0.105715	-0.254941
RTN4RL2|Q86UN3	31.5322	4.85010683368832e-10	3.10375836143351e-10	1.04955102120385e-05	0.0945144	0.468506	0.337793	-0.130712
HLA-DRB1|P20039	6.65331	0.00247961	0.313495	0.102592	0.00160605	0.380165	-0.595985	-0.976149
GPCPD1|Q9NPB8	4.24374	0.0189692	0.911704	0.0718875	0.0186355	0.0560336	-0.339566	-0.3956
FGFR1OP2|Q9NVK5	4.68317	0.0129505	0.0117554	0.625344	0.152641	-0.158516	-0.0547182	0.103798
NR2F1|P10589	1.33823	0.270153	0.444088	0.268711	0.87581	-0.260303	-0.368263	-0.10796
GRAMD1B|Q3KR37	0.730916	0.487353	0.947726	0.490919	0.611684	-0.0226562	-0.0916182	-0.068962
CROT|Q9UKG9	2.2283	0.116699	0.343614	0.817162	0.118426	0.0792822	-0.0377854	-0.117068
QSOX2|Q6ZRP7	0.112664	0.893642	0.883946	0.973586	0.973115	-0.0345722	-0.0177961	0.0167761
USP16|Q9Y5T5	1.16058	0.320353	0.410594	0.362425	0.972086	0.0681889	0.0806438	0.0124549
PNO1|Q9NRX1	1.87888	0.161788	0.564287	0.662559	0.141866	0.0585784	-0.0548667	-0.113445
RPL37A|P61513	8.90013	0.00041873	0.000806944	0.83419	0.00766985	0.274383	0.0451233	-0.22926
MPV17|P39210	25.28	1.17596218700698e-08	1.03028011677608e-08	0.0639257	0.000221635	0.464269	0.17007	-0.294199
CHSY1|Q86X52	9.15622	0.000344175	0.000236448	0.217195	0.0652655	0.44937	0.198434	-0.250936
DSTYK|Q6XUX3	1.7937	0.175295	0.149604	0.557024	0.751177	0.148832	0.0901323	-0.0587
C11orf54|Q9H0W9	1.21618	0.30368	0.436187	0.31945	0.930795	-0.0831778	-0.108251	-0.0250734
EFNB1|P98172	11.9676	4.33860110069764e-05	0.000149795	0.913531	0.00101129	0.32558	0.0334143	-0.292166
HS2ST1|Q7LGA3	3.64869	0.0341873	0.110004	0.0351915	0.723676	-0.140034	-0.193482	-0.0534485
MED4|Q9NPJ6	0.0854002	0.918258	0.910981	0.981613	0.977788	-0.0166426	-0.00820678	0.00843584
KRT80|Q6KB66	5.06038	0.00936881	0.0159913	0.951381	0.0455841	-0.728799	-0.0848586	0.64394
PDE4C|Q08493	4.55927	0.0161469	0.784323	0.100607	0.0136136	-0.0682271	0.235178	0.303405
FUNDC1|Q8IVP5	9.07403	0.000372653	0.000264249	0.216922	0.0634711	0.258057	0.114452	-0.143606
SULF2|Q8IWU5	0.906527	0.409476	0.940883	0.618099	0.386153	0.0614969	-0.191976	-0.253473
WWTR1|Q9GZV5	1.38345	0.258725	0.759274	0.231732	0.527734	0.0538299	0.1389	0.0850705
MAN1A1|P33908	5.54142	0.00623148	0.00566328	0.579922	0.108139	-0.275562	-0.0943466	0.181215
SOX5|P35711	3.53054	0.0356235	0.0645028	0.0577756	0.955574	-0.158636	-0.179165	-0.0205287
JAG1|P78504	6.62881	0.00252968	0.00313745	0.0170325	0.956179	0.305515	0.279258	-0.0262571
ZHX1|Q9UKY1	4.41801	0.0162949	0.988418	0.0305319	0.0274184	-0.00881914	-0.174984	-0.166164
DAP3|P51398	12.5834	2.80851414631443e-05	9.26199919653037e-05	0.881679	0.000844257	0.380516	0.0446775	-0.335838
PNMA6F|A0A0J9YX94	0.611861	0.545804	0.58185	0.99088	0.679806	-0.0953529	-0.0136029	0.08175
ISCU|Q9H1K1	0.905359	0.40994	0.377734	0.808869	0.802274	-0.104307	-0.0534302	0.0508768
KLHDC7A|Q5VTJ3	3.38369	0.0406279	0.0310733	0.341388	0.576469	0.875837	0.525957	-0.349881
MIF4GD|A9UHW6	4.28853	0.0182413	0.0228424	0.057606	0.991325	0.156086	0.148636	-0.00745022
KDM1B|Q8NB78	4.873	0.0109985	0.0152958	0.888915	0.0656259	-0.180913	-0.0322138	0.148699
RGCC|Q9H4X1	0.130815	0.877634	0.999188	0.892381	0.894655	0.00413371	0.054209	0.0500753
POT1|Q9NUX5	9.41667	0.000282324	0.00363464	0.844532	0.000805463	-0.13954	0.0253209	0.164861
POLR2G|P62487	4.5934	0.0139951	0.0131614	0.6617	0.14624	0.215406	0.0706801	-0.144726
TMEM143|Q96AN5	8.00627	0.000838849	0.000576246	0.240928	0.0997457	0.280495	0.127507	-0.152987
VPS37A|Q8NEZ2	6.32211	0.00325303	0.00213584	0.160772	0.320036	0.136746	0.0789346	-0.0578118
RXRA|P19793	5.85876	0.00477627	0.0032632	0.251514	0.258756	-0.262529	-0.136425	0.126104
ANTXR2|P58335	12.9245	2.21343612570982e-05	0.0334434	0.0508224	1.32475258386444e-05	-0.156557	0.161469	0.318026
CWF19L2|Q2TBE0	2.39896	0.099619	0.0854543	0.344423	0.825075	-0.133896	-0.0961054	0.037791
NEDD9|Q14511	0.32886	0.721054	0.702329	0.865139	0.971752	0.108694	0.0768148	-0.0318791
PIP5K1B|O14986	0.044237	0.95677	0.98702	0.990221	0.953226	-0.0152752	0.0146421	0.0299173
CERS1|P27544	2.27762	0.111472	0.105045	0.286095	0.927884	-0.184592	-0.1506	0.0339918
RHPN2|Q8IUC4	1.69448	0.19251	0.583949	0.702772	0.171766	0.082708	-0.0739377	-0.156646
DNAJC1|Q96KC8	2.57457	0.0847238	0.0698728	0.586066	0.502299	0.168313	0.0816148	-0.0866978
COX6A1|P12074	2.29465	0.109724	0.229816	0.954634	0.1433	0.176971	-0.0342722	-0.211244
ZZZ3|Q8IYH5	3.76301	0.0289656	0.026898	0.129367	0.887235	-0.173225	-0.141812	0.0314133
IFT172|Q9UG01	7.44694	0.00130673	0.00340251	0.972582	0.00939938	0.231631	0.0169136	-0.214718
CASC4|Q6P4E1	11.0572	8.35119426686761e-05	4.89845089143293e-05	0.0878674	0.0739471	-0.253601	-0.128827	0.124774
TIMM9|Q9Y5J7	3.13953	0.0506178	0.040413	0.522828	0.432267	0.143376	0.0694452	-0.0739306
NSMCE1|Q8WV22	7.06346	0.00177769	0.0812509	0.316962	0.00143875	0.0898292	-0.0662885	-0.156118
CYP2U1|Q7Z449	0.65818	0.521553	0.977379	0.53676	0.612798	0.00932616	0.0541327	0.0448066
MRPS28|Q9Y2Q9	7.59828	0.00115828	0.00115323	0.542037	0.0401689	0.240831	0.0752927	-0.165538
PCOLCE|Q15113	4.80889	0.0116213	0.00952915	0.517575	0.188267	0.85028	0.33966	-0.51062
PECR|Q9BY49	0.500142	0.608992	0.601928	0.747291	0.987174	0.130226	0.108875	-0.0213508
SIK2|Q9H0K1	6.2293	0.00351177	0.00509797	0.839244	0.0347169	0.174734	0.0334252	-0.141309
MPP3|Q13368	1.02881	0.363755	0.372823	0.508293	0.992907	-0.104301	-0.0952392	0.00906223
MSTO1|Q9BUK6	0.642677	0.529524	0.98829	0.653484	0.526526	0.0116079	-0.0774999	-0.0891078
FNTB|P49356	2.8308	0.067137	0.377766	0.617701	0.0583782	-0.0773642	0.0597183	0.137083
SLC25A35|Q3KQZ1	4.37345	0.0169393	0.429059	0.240013	0.0122244	0.123457	-0.178415	-0.301872
OCIAD2|Q56VL3	2.3807	0.101316	0.185747	0.987731	0.153214	0.140464	-0.0130768	-0.15354
SLC38A2|Q96QD8	9.72004	0.000224524	0.00269391	0.87592	0.000735762	-0.353404	0.0551403	0.408544
SCARF2|Q96GP6	0.5862	0.559646	0.977701	0.703636	0.546474	0.0169814	-0.0744118	-0.0913932
UBFD1|O14562	6.2811	0.00336484	0.0027362	0.446365	0.107808	-0.344418	-0.133731	0.210687
PRAF2|O60831	3.71022	0.0303551	0.0242752	0.523462	0.325583	0.0965672	0.0431838	-0.0533835
TRIM13|O60858	2.50205	0.0905745	0.195701	0.959195	0.124294	-0.0787527	0.0136937	0.0924464
COPS7B|Q9H9Q2	3.98577	0.0237888	0.0790021	0.932792	0.0386508	-0.147511	0.0263326	0.173843
RGS7BP|Q6MZT1	10.9836	8.8111096005532e-05	0.000124104	0.585471	0.00582646	0.21539	0.0533651	-0.162025
BMP6|P22004	2.9933	0.057787	0.0508418	0.683536	0.333819	0.623469	0.239946	-0.383523
SURF1|Q15526	11.6177	5.57044066505396e-05	4.1669701065894e-05	0.211768	0.0208597	0.339382	0.135183	-0.2042
ASF1A|Q9Y294	5.3433	0.00736598	0.0100638	0.856825	0.0551541	-0.165741	-0.0321083	0.133633
IAH1|Q2TAA2	1.68435	0.194365	1	0.268831	0.2231	3.44812843884323e-05	-0.114387	-0.114421
R3HDM1|Q15032	16.8991	1.57662136467792e-06	8.50871028412747e-07	0.00290945	0.145737	-0.213265	-0.140708	0.0725571
C19orf25|Q9UFG5	5.3152	0.00754343	0.00637616	0.525877	0.141345	0.14542	0.0548256	-0.0905945
CNOT6L|Q96LI5	2.46805	0.0934592	0.088764	0.797645	0.351339	0.191077	0.0631294	-0.127948
COMMD4|Q9H0A8	1.13495	0.328354	0.304414	0.836371	0.686977	-0.141722	-0.0601264	0.0815957
B3GAT3|O94766	6.20258	0.00359014	0.0124032	0.00653735	0.848057	-0.260704	-0.310692	-0.0499879
NUTF2|P61970	6.9341	0.00197362	0.00127943	0.179389	0.222812	-0.264405	-0.141288	0.123118
MAPK4|P31152	5.29323	0.00768517	0.00528662	0.214542	0.383789	0.31551	0.182112	-0.133398
TRIR|Q9BQ61	1.10619	0.337579	0.659142	0.836248	0.319499	0.069132	-0.0499639	-0.119096
GRAP|Q13588	1.09828	0.340164	0.342459	0.936031	0.583976	-0.15452	-0.0420103	0.11251
CEP290|O15078	2.19329	0.120563	0.212026	0.139769	0.909828	-0.359196	-0.449446	-0.0902499
KRT24|Q2M2I5	3.99406	0.0254724	0.0583678	0.997619	0.0558629	-1.21157	0.037355	1.24892
KCNA6|P17658	2.82745	0.0672036	0.380643	0.0534975	0.429706	0.103037	0.202487	0.0994495
FCHO1|O14526	1.60042	0.210595	0.272086	0.263431	0.98247	-0.267278	-0.298544	-0.0312656
REXO4|Q9GZR2	5.95229	0.00441818	0.00302886	0.259799	0.240031	-0.274381	-0.139841	0.13454
TUBGCP5|Q96RT8	16.2786	2.44707322544162e-06	1.26414135737107e-06	0.0179477	0.0354202	0.22916	0.124896	-0.104264
GMPPB|Q9Y5P6	5.79118	0.00505355	0.00617386	0.0268245	0.966032	-0.222371	-0.204386	0.0179852
OXNAD1|Q96HP4	0.958114	0.389503	0.912527	0.633062	0.360947	0.021895	-0.0543319	-0.0762269
SV2C|Q496J9	3.50752	0.0363637	0.974036	0.0911384	0.0399397	0.0321136	-0.347376	-0.379489
GPR37L1|O60883	1.57353	0.215887	0.441805	0.894253	0.225051	0.125694	-0.0510514	-0.176745
ATF2|P15336	1.1118	0.33576	0.308418	0.81634	0.716644	-0.08825	-0.0401362	0.0481138
DDX25|Q9UHL0	0.0824867	0.920931	0.913912	0.966665	0.990921	-0.0433958	-0.0293567	0.0140391
LSM8|O95777	0.0866568	0.917148	0.993941	0.956201	0.911276	0.0101556	-0.0304893	-0.0406449
TSR2|Q969E8	0.0946787	0.909803	0.967996	0.982123	0.903805	-0.0208775	0.0171947	0.0380723
KIAA1324|Q6UXG2	2.60433	0.082583	0.0663692	0.458159	0.615795	-0.244795	-0.141943	0.102852
DRAP1|Q14919	1.29386	0.281875	0.26354	0.845447	0.620979	0.121704	0.0471913	-0.0745131
KAT5|Q92993	0.456621	0.63564	0.780593	0.623396	0.936364	0.0465823	0.0713372	0.024755
WNT4|P56705	0.889119	0.416452	0.523423	0.996109	0.490187	0.272423	-0.023229	-0.295652
IRAK1|P51617	8.41161	0.0006109	0.00131906	0.895756	0.00795385	0.277535	0.037014	-0.240521
COX7A2L|O14548	2.98363	0.0582966	0.0982986	0.999328	0.122171	0.143035	0.00262954	-0.140406
SERINC3|Q13530	3.08671	0.0530949	0.369508	0.0413977	0.376615	0.0779117	0.157638	0.0797263
CXorf38|Q8TB03	0.724465	0.488844	0.543868	0.997845	0.606984	-0.152135	-0.0099521	0.142183
YTHDF3|Q7Z739	7.50773	0.00124486	0.0010704	0.439664	0.0585708	0.207196	0.0747324	-0.132463
ATP10A|O60312	0.472228	0.625948	0.916197	0.848194	0.597419	0.0474767	-0.0720858	-0.119562
MSRA|Q9UJ68	14.8996	5.78178329454345e-06	4.28243691319441e-06	0.141288	0.00755539	-0.349515	-0.138652	0.210863
PLIN4|Q96Q06	1.72325	0.187347	0.454464	0.167625	0.707154	-0.164075	-0.275953	-0.111877
RAB27A|P51159	3.2617	0.0453355	0.649949	0.0392247	0.170979	0.0573112	0.178896	0.121585
HPS1|Q92902	2.89178	0.0633755	0.300696	0.688769	0.0593726	0.082173	-0.0501967	-0.13237
CISD2|Q8N5K1	0.456791	0.635534	0.743309	0.639589	0.964482	0.0350711	0.0476914	0.0126202
MINPP1|Q9UNW1	1.68694	0.193889	0.213446	0.307776	0.99791	-0.10021	-0.0964593	0.00375107
TMEM201|Q5SNT2	1.88501	0.160857	0.817537	0.150684	0.329131	-0.049125	-0.169493	-0.120368
ORC4|O43929	7.92925	0.000891297	0.000567359	0.166012	0.154617	-0.188668	-0.0965899	0.0920779
COTL1|Q14019	16.1462	2.55447898797342e-06	1.40518744606855e-06	0.0384722	0.0193825	-0.591369	-0.29059	0.30078
HEXD|Q8WVB3	0.908884	0.408635	0.517906	0.997389	0.484002	-0.14284	0.00986298	0.152703
C1QA|P02745	4.32352	0.0176927	0.030171	0.0383091	0.985161	-0.401227	-0.427366	-0.0261397
ZNF24|P17028	13.1519	1.89041690727627e-05	2.26820065395428e-05	0.408845	0.00374488	-0.285357	-0.082725	0.202632
BTK|Q06187	0.539803	0.585714	0.725048	0.978581	0.608849	-0.0940468	0.0269111	0.120958
FKBP2|P26885	7.17971	0.00161877	0.00146148	0.491873	0.0586392	-0.191933	-0.0659716	0.125962
PLEKHF1|Q96S99	0.147139	0.86349	0.862522	0.913159	0.997524	0.0573567	0.0496944	-0.00766223
TSEN34|Q9BSV6	7.39342	0.00137999	0.999757	0.00561151	0.00234191	0.00156669	-0.26649	-0.268057
SLC7A2|P52569	0.547211	0.581469	0.939695	0.782187	0.553902	-0.038564	0.0849363	0.1235
KLHDC2|Q9Y2U9	1.01285	0.369409	0.727351	0.335722	0.71337	-0.0478401	-0.0987746	-0.0509344
ABCD4|O14678	0.0520736	0.949303	0.971318	0.947398	0.992998	0.0265108	0.0399697	0.0134589
RPL26|P61254	3.18058	0.0487756	0.0513927	0.837007	0.211492	0.144244	0.0379548	-0.106289
MFHAS1|Q9Y4C4	2.83649	0.0667899	0.30438	0.720388	0.0635385	-0.186634	0.107116	0.293751
TSPYL1|Q9H0U9	0.777797	0.46407	0.987203	0.496376	0.537931	0.0174626	0.14347	0.126007
NFYB|P25208	1.59423	0.211688	0.318623	0.236751	0.936229	-0.123253	-0.153485	-0.0302324
CASD1|Q96PB1	0.784025	0.461263	0.767658	0.428216	0.783257	-0.0788162	-0.157091	-0.0782749
RPL15|P61313	9.45045	0.000275189	0.000234692	0.355199	0.0297526	0.258145	0.0933282	-0.164817
MOAP1|Q96BY2	6.84492	0.00212158	0.00389049	0.00871674	0.998808	-0.256966	-0.260645	-0.00367869
CDV3|Q9UKY7	0.827571	0.442119	0.440518	0.945025	0.675434	0.0881142	0.0253944	-0.0627198
SLC4A3|P48751	1.98155	0.146925	0.27207	0.967797	0.189223	-0.100208	0.0173468	0.117555
MED15|Q96RN5	6.10985	0.0038764	0.00355554	0.557637	0.0848409	0.191845	0.0648603	-0.126984
ERBB2|P04626	2.85285	0.0656645	0.051881	0.444636	0.578259	0.362224	0.205116	-0.157107
TMEM132C|Q8N3T6	4.23252	0.0191563	0.0151027	0.159089	0.708211	0.184713	0.132076	-0.0526368
PKD2|Q13563	0.44432	0.643388	0.777012	0.634587	0.945028	0.0394605	0.0587259	0.0192654
DEF8|Q6ZN54	6.61838	0.00255132	0.00217495	0.472609	0.0834955	0.236271	0.0865091	-0.149762
RFT1|Q96AA3	15.0179	5.34543516592317e-06	3.08027047535298e-06	0.0566393	0.0208492	0.406702	0.194052	-0.21265
B2M|P61769	0.581131	0.562434	0.662888	0.995237	0.618107	-0.0943166	0.0111949	0.105511
PLGRKT|Q9HBL7	2.27442	0.111805	0.448239	0.668426	0.0993647	0.0779896	-0.060869	-0.138859
TDRP|Q86YL5	4.44622	0.0159001	0.0124813	0.477741	0.251298	-0.277947	-0.121585	0.156362
TPRKB|Q9Y3C4	2.57754	0.0844922	0.0764977	0.264669	0.889879	-0.248044	-0.194801	0.0532431
DGUOK|Q16854	0.694968	0.503129	0.513505	0.627545	0.996248	0.057803	0.0533479	-0.00445505
FBXL17|Q9UF56	14.0146	1.04718644738427e-05	4.49947337763934e-05	8.96933048025739e-05	0.959456	-0.280179	-0.297017	-0.0168374
INPP5B|P32019	0.817959	0.446273	0.868679	0.742392	0.412602	0.0281915	-0.0454343	-0.0736258
LRRTM3|Q86VH5	8.05338	0.000819474	0.00186646	0.00322824	0.984226	0.24425	0.255963	0.011713
MRPL27|Q9P0M9	2.93076	0.0611664	0.434939	0.502091	0.0499568	0.0882358	-0.0886544	-0.17689
SLC16A2|P36021	17.15	1.34470814063599e-06	7.0251764305862e-07	0.00342311	0.117877	0.402772	0.259326	-0.143445
SCAPER|Q9BY12	1.7881	0.176223	0.574051	0.68192	0.15582	0.0578633	-0.0530617	-0.110925
LRRC49|Q8IUZ0	5.39335	0.00710858	0.804433	0.0525035	0.00614091	0.0374457	-0.15639	-0.193836
APOLD1|Q96LR9	1.16976	0.317538	0.610753	0.289758	0.761282	0.124884	0.220652	0.0957682
IFI35|P80217	4.037	0.0227398	0.0170667	0.227946	0.603778	0.264413	0.171668	-0.0927459
PFDN6|O15212	1.03134	0.362866	0.976612	0.389785	0.450608	0.00830748	0.0585375	0.05023
LAMTOR3|Q9UHA4	3.64496	0.0321687	0.325733	0.462533	0.0259346	0.0804835	-0.0735424	-0.154026
CISD3|P0C7P0	1.52342	0.226414	0.249823	0.338646	0.999115	-0.102583	-0.0999432	0.00264023
FCGR1A|P12314	2.85016	0.0658257	0.111115	0.999918	0.130418	0.268641	0.00177	-0.266871
WDR45|Q9Y484	1.67761	0.195607	0.194183	0.36467	0.970303	0.0528922	0.0456017	-0.00729054
ARHGEF25|Q86VW2	6.99533	0.00187823	0.348502	0.00141265	0.0314836	0.0850723	0.248291	0.163218
STX3|Q13277	2.81816	0.0677754	0.0539191	0.387078	0.656892	-0.19777	-0.122212	0.0755583
NPHP3|Q7Z494	8.48105	0.000587489	0.000377864	0.0379095	0.40241	0.319509	0.216679	-0.10283
ENTPD2|Q9Y5L3	3.09358	0.0527661	0.041639	0.489675	0.473386	-0.540015	-0.276013	0.264002
THUMPD1|Q9NXG2	0.145601	0.864812	0.885826	0.999813	0.901307	-0.0403558	-0.00175285	0.0386029
TNFRSF6B|O95407	9.72452	0.000223768	0.000243962	0.498065	0.0151839	0.793837	0.235326	-0.55851
MDM1|Q8TC05	4.24747	0.0189075	0.014235	0.194047	0.623813	-0.175065	-0.117086	0.0579795
UBE2F|Q969M7	2.85102	0.0657738	0.0810615	0.940167	0.191363	-0.244199	-0.0412686	0.202931
UQCRQ|O14949	19.8476	2.56097190236929e-07	1.21833708788266e-07	0.00491816	0.0321043	0.353617	0.203533	-0.150084
HLA-DRB3|P79483	2.17111	0.126684	0.609871	0.107741	0.400028	0.312876	0.74125	0.428375
CCDC141|Q6ZP82	3.63935	0.0323297	0.0269858	0.182443	0.789095	-0.337859	-0.251505	0.0863545
ALMS1|Q8TCU4	0.900742	0.411874	0.960413	0.601774	0.394059	0.0155627	-0.0611689	-0.0767316
STARD3|Q14849	2.34535	0.108242	0.165537	0.997528	0.189073	-0.116095	-0.00457755	0.111517
POLR1E|Q9GZS1	1.48623	0.234569	0.319874	0.275986	0.96623	-0.0936972	-0.110315	-0.016618
MEF2C|Q06413	7.98567	0.000852555	0.00195238	0.00365613	0.988103	-0.246727	-0.257208	-0.0104804
CORO6|Q6QEF8	10.5635	0.00012246	7.12356062578801e-05	0.0703476	0.105927	0.339958	0.184302	-0.155656
SIRT6|Q8N6T7	2.41534	0.0981212	0.153007	0.99989	0.1766	0.145625	0.00120755	-0.144418
GALM|Q96C23	13.2115	1.81420637367763e-05	6.84611778428712e-05	0.901172	0.000552587	-0.332075	-0.0347683	0.297307
RWDD1|Q9H446	11.9197	4.48910577160056e-05	0.000622488	0.918184	0.000234201	-0.575581	0.0635698	0.639151
NRM|Q8IXM6	6.14818	0.00375531	0.00276637	0.0733164	0.601702	0.254878	0.181654	-0.0732231
SLC7A14|Q8TBB6	0.153886	0.857713	0.970473	0.949287	0.844461	-0.0188896	0.0275398	0.0464294
HABP2|Q14520	0.387048	0.68077	0.684561	0.777251	0.996485	0.137474	0.123834	-0.0136401
MRPL47|Q9HD33	7.86615	0.000936778	0.0050759	0.975895	0.00356452	0.278052	-0.0198062	-0.297858
WBP2|Q969T9	1.00318	0.372878	0.400612	0.978096	0.552514	0.0705282	0.0120267	-0.0585015
MAN2B1|O00754	1.9165	0.156169	0.198301	0.224532	0.994101	-0.140808	-0.149462	-0.00865349
PARP2|Q9UGN5	6.03069	0.00413943	0.00648125	0.881587	0.0337045	-0.220302	-0.0366481	0.183653
POFUT2|Q9Y2G5	1.47857	0.236287	0.250737	0.367576	0.994746	-0.307775	-0.288426	0.019349
CCDC12|Q8WUD4	0.53096	0.590823	0.999823	0.649977	0.621701	-0.00184384	-0.101135	-0.099291
BUD31|P41223	0.895622	0.413832	0.461648	0.493766	0.997682	-0.092632	-0.0978355	-0.00520353
KRT18|P05783	2.43666	0.0962079	0.100924	0.880437	0.295528	0.483739	0.123288	-0.360451
ADCY8|P40145	1.27926	0.285848	0.339615	0.360595	0.994303	-0.14026	-0.150685	-0.0104253
KBTBD4|Q9NVX7	3.1713	0.049186	0.705776	0.0444742	0.161191	-0.0643852	-0.219013	-0.154627
FBH1|Q8NFZ0	2.90883	0.0623992	0.108807	0.999962	0.122374	0.199719	-0.000892785	-0.200612
KBTBD2|Q8IY47	2.72111	0.0740635	0.0687096	0.230245	0.908059	-0.10256	-0.0829749	0.0195848
GTF2F1|P35269	0.138459	0.870981	0.990444	0.929117	0.86245	-0.0114955	0.0352089	0.0467044
ZDHHC17|Q8IUH5	2.48177	0.0922842	0.14011	0.131221	0.970427	-0.177216	-0.199401	-0.0221846
HMG20A|Q9NP66	3.09989	0.0524654	0.0539669	0.151805	0.958748	-0.183802	-0.161653	0.0221494
TANGO6|Q9C0B7	4.4922	0.0152778	0.0110863	0.33688	0.36034	0.269773	0.141667	-0.128106
RPL28|P46779	14.2311	9.04553530510236e-06	6.98695216672096e-06	0.169739	0.00812426	0.415493	0.16058	-0.254913
PIGN|O95427	14.8872	5.82988460651994e-06	3.82302336421336e-06	0.0985554	0.0118168	0.525483	0.226383	-0.2991
PRICKLE2|Q7Z3G6	0.827105	0.44232	0.49303	0.516522	0.996844	0.0395	0.0422094	0.00270937
BANF1|O75531	7.92023	0.000897652	0.000590328	0.0499775	0.423959	-0.466782	-0.313463	0.153319
ACAD11|Q709F0	11.9886	4.27401684998275e-05	0.000122534	0.857234	0.00128892	0.312714	0.0413618	-0.271352
DNAL1|Q4LDG9	5.37724	0.00720583	0.0382668	0.904943	0.0129932	-0.235389	0.0439456	0.279334
GPC5|P78333	0.240334	0.787131	0.889582	0.978097	0.786939	0.0449836	-0.0216263	-0.0666099
MTARC1|Q5VT66	4.0107	0.0233645	0.197281	0.0178337	0.379007	0.112406	0.200205	0.0877991
UROS|P10746	0.72589	0.488164	0.808931	0.844035	0.460211	-0.0498778	0.0493146	0.0991925
ZBTB1|Q9Y2K1	0.27769	0.758516	0.89108	0.740466	0.934935	0.0297846	0.0532829	0.0234984
ALDH1A3|P47895	1.39526	0.255822	0.580468	0.809789	0.241114	0.122452	-0.0840659	-0.206518
LSM12|Q3MHD2	0.501039	0.608455	0.674362	0.999954	0.685339	-0.0471726	0.000559459	0.047732
DPF1|Q92782	3.70669	0.0305549	0.0229191	0.296259	0.55205	-0.283325	-0.172728	0.110597
RRP8|O43159	2.60192	0.0826202	0.0746909	0.736448	0.37029	-0.123671	-0.0458769	0.0777942
DNAJB9|Q9UBS3	3.4297	0.0389861	0.0566665	0.0772656	0.995129	-0.410846	-0.427847	-0.017001
ITFG1|Q8TB96	0.703796	0.498809	0.632667	0.5047	0.94697	-0.0489458	-0.0663227	-0.017377
GMPPA|Q96IJ6	1.25634	0.292199	0.38803	0.329594	0.964604	-0.114081	-0.136866	-0.022785
ZMIZ1|Q9ULJ6	1.87357	0.162597	0.166115	0.309073	0.978702	-0.148223	-0.131754	0.0164687
DCTN6|O00399	8.70063	0.000488282	0.409939	0.000432404	0.00825916	0.053055	0.185388	0.132333
NSD2|O96028	2.99847	0.0575167	0.070847	0.12197	0.99902	-0.163118	-0.159962	0.00315658
UTP18|Q9Y5J1	1.90211	0.158294	0.9991	0.219811	0.190842	-0.00282727	-0.130287	-0.12746
THBD|P07204	4.88486	0.0108872	0.00840185	0.442775	0.221369	0.295435	0.129564	-0.16587
GNG12|Q9UBI6	1.75159	0.182399	0.931349	0.194065	0.284565	0.0279025	0.150621	0.122718
ZFP36L1|Q07352	1.99715	0.144793	0.680939	0.512216	0.121512	-0.0791754	0.115898	0.195073
MTIF3|Q9H2K0	1.17971	0.314512	0.387603	0.999574	0.428066	0.0821657	0.00190715	-0.0802585
SOX10|P56693	6.97124	0.00191518	0.00194414	0.588044	0.0488544	-0.513146	-0.15618	0.356966
EBAG9|O00559	2.19555	0.12031	0.864077	0.120815	0.235839	-0.0348947	-0.149831	-0.114936
FAM50B|Q9Y247	0.283918	0.753851	0.783543	0.794469	0.99874	-0.0616172	-0.0661845	-0.00456726
EXOSC9|Q06265	8.69767	0.000489396	0.183614	0.0661707	0.000294909	0.0744367	-0.105316	-0.179753
GALNT16|Q8N428	1.29059	0.28276	0.316867	0.979551	0.454008	0.138677	0.020327	-0.11835
CLEC11A|Q9Y240	3.30258	0.0436983	0.0992149	0.0551012	0.871614	0.210908	0.262879	0.0519714
KAT6A|Q92794	1.90807	0.15741	0.133416	0.524049	0.751485	-0.102014	-0.0630138	0.0389999
RBM3|P98179	14.1289	9.6921820616847e-06	0.00449262	0.172251	9.35407568725122e-06	0.729514	-0.443554	-1.17307
CEP192|Q8TEP8	8.42597	0.000604112	0.00134667	0.905326	0.00757086	0.248073	0.0314996	-0.216573
DENND6A|Q8IWF6	9.61269	0.000243432	0.000208217	0.351088	0.0278928	0.344033	0.124059	-0.219974
NPL|Q9BXD5	0.703501	0.498953	1	0.572695	0.528443	4.62652541977082e-05	-0.198525	-0.198572
ANKRD35|Q8N283	12.105	3.93517838978517e-05	2.17483517639394e-05	0.0488953	0.0840373	-0.230954	-0.125407	0.105547
KCNQ5|Q9NR82	2.62244	0.0812226	0.112472	0.976541	0.186137	0.155691	0.0174971	-0.138194
ST8SIA3|O43173	1.28389	0.284581	0.581201	0.257744	0.742684	-0.0914749	-0.161289	-0.0698139
PAAF1|Q9BRP4	0.0232851	0.976993	0.982057	0.999998	0.982278	-0.0149519	0.000162557	0.0151145
TMEM205|Q6UW68	10.691	0.000109135	6.83909064790322e-05	0.13136	0.0568572	0.321402	0.151608	-0.169794
AP5B1|Q2VPB7	0.290088	0.749259	0.968089	0.876821	0.729928	-0.0141862	0.0316246	0.0458108
TXNL4A|P83876	2.33222	0.105968	0.162533	0.999863	0.187462	0.139035	0.00131253	-0.137722
CIAO2B|Q9Y3D0	3.83048	0.0273843	0.0244248	0.129063	0.863524	-0.150516	-0.121188	0.0293287
BNIP2|Q12982	3.08141	0.0533506	0.0561005	0.147609	0.967518	0.192321	0.171659	-0.0206627
NAB2|Q15742	1.37586	0.260607	0.283265	0.963677	0.454633	-0.120115	-0.0224673	0.0976481
STK33|Q9BYT3	7.89051	0.000918944	0.00163889	0.848046	0.0129075	0.36893	0.061383	-0.307547
LYSMD1|Q96S90	4.80676	0.0116425	0.02563	0.997713	0.0377698	-0.154779	-0.00412122	0.150658
CIZ1|Q9ULV3	3.55976	0.0347064	0.40196	0.395362	0.026894	0.119395	-0.133283	-0.252678
CBLB|Q13191	0.468508	0.628283	0.611264	0.783747	0.975763	-0.0669929	-0.0518533	0.0151396
SLC25A51|Q9H1U9	7.71284	0.00105757	0.000657785	0.117165	0.236294	0.163155	0.0926576	-0.0704972
CRHBP|P24387	2.3006	0.109121	0.0976947	0.319854	0.881682	0.231528	0.177108	-0.0544195
ANGPTL2|Q9UKU9	7.17126	0.00162981	0.00136128	0.431424	0.0715851	0.403997	0.150433	-0.253563
FAM92A|A1XBS5	12.7591	2.48373216557533e-05	1.36258513135923e-05	0.0464153	0.067184	0.302262	0.161388	-0.140875
PHACTR2|O75167	1.94062	0.152672	0.780274	0.44176	0.129969	0.0508867	-0.102747	-0.153634
PSMB6|P28072	1.34166	0.269268	0.568317	0.242811	0.731806	0.0630842	0.111418	0.0483335
CD46|P15529	3.60537	0.0333232	0.116573	0.892245	0.045854	-0.16014	0.0399477	0.200088
BBS5|Q8N3I7	0.656447	0.522438	0.956608	0.70547	0.500129	0.0212022	-0.0659798	-0.087182
ATP13A3|Q9H7F0	8.01714	0.00083171	0.00530183	0.953972	0.00285783	0.223384	-0.0222192	-0.245603
NUDT19|A8MXV4	10.8357	9.81520786210098e-05	5.5360384503933e-05	0.0439776	0.155477	0.267452	0.156234	-0.111218
NUP42|O15504	0.773617	0.465964	0.687313	0.443873	0.867241	-0.0564877	-0.0923798	-0.0358921
MFSD10|Q14728	7.08295	0.00174995	0.00111433	0.122751	0.29445	0.293134	0.171737	-0.121397
MRPL45|Q9BRJ2	4.05864	0.0223111	0.414706	0.295241	0.0164836	0.0805591	-0.105278	-0.185837
CCDC97|Q96F63	1.19342	0.310395	0.843419	0.28913	0.525292	-0.0302674	-0.0913866	-0.0611191
MAP7D2|Q96T17	0.954359	0.390922	0.761719	0.795727	0.361722	0.0601782	-0.0609627	-0.121141
SMAD9|O15198	7.48614	0.00126648	0.000880335	0.26213	0.115881	-0.249338	-0.113576	0.135762
YJU2|Q9BW85	6.55471	0.00268763	0.00284417	0.639483	0.0527011	-0.306318	-0.0885433	0.217774
DMAC2L|Q99766	1.52148	0.226833	0.266156	0.31392	0.998605	0.142008	0.14671	0.00470162
IFITM3|Q01628	2.90549	0.0625896	0.0541134	0.664734	0.363796	0.137878	0.05561	-0.082268
PTRH2|Q9Y3E5	6.17225	0.00368128	0.002435	0.180195	0.308462	0.246573	0.13933	-0.107243
PCDH18|Q9HCL0	2.10716	0.130641	0.143215	0.241265	0.993442	0.130308	0.122628	-0.00767982
MORF4L1|Q9UBU8	2.24912	0.114463	0.203844	0.133318	0.908093	-0.0804635	-0.100622	-0.020158
PARD3B|Q8TEW8	3.40455	0.0398748	0.103943	0.9617	0.0647156	0.158264	-0.0224689	-0.180733
SCYL3|Q8IZE3	1.61212	0.208126	0.209453	0.903013	0.460748	0.0904622	0.0251774	-0.0652848
POLR3C|Q9BUI4	0.0252565	0.97507	0.991214	0.972614	0.992374	0.0071511	0.0140344	0.00688326
TBC1D25|Q3MII6	2.86174	0.0678587	0.0989987	0.106698	0.982681	0.170956	0.185691	0.0147352
BOLA2; BOLA2B|Q9H3K6	14.6771	6.7056450554476e-06	9.31039264273625e-06	0.425339	0.00165023	-0.639659	-0.172595	0.467065
PHF20L1|A8MW92	2.10474	0.130936	0.153396	0.220447	0.999806	-0.14718	-0.145665	0.00151558
FKBP1A|P62942	24.3082	1.99401412367504e-08	1.0672774108933e-08	0.000202637	0.0938284	-0.85215	-0.582329	0.269821
ARGLU1|Q9NWB6	0.267147	0.766482	0.751357	0.884126	0.979819	-0.06706	-0.0486041	0.0184559
DPH2|Q9BQC3	0.492913	0.61338	0.739033	0.98632	0.641345	0.0414557	-0.0097288	-0.0511845
FGF2|P09038	9.00768	0.000385569	0.00046724	0.595927	0.0159622	-0.32368	-0.0865156	0.237165
MRPL41|Q8IXM3	2.90757	0.062471	0.864654	0.198933	0.0553683	0.0364253	-0.136323	-0.172748
NBR1|Q14596	10.3334	0.00014205	0.000180939	0.560494	0.00891451	-0.240299	-0.0635185	0.176781
ATF7IP|Q6VMQ6	0.102644	0.902609	0.990142	0.951942	0.894683	0.0109201	-0.0269434	-0.0378634
SERPINB12|Q96P63	4.32642	0.017648	0.0553593	0.962433	0.0338293	-0.713242	0.0881132	0.801355
DNASE1L1|P49184	2.67025	0.0775966	0.0907259	0.158396	0.996895	0.171049	0.164842	-0.00620743
FOXK2|Q01167	1.13388	0.328692	0.821126	0.3025	0.569639	-0.0428959	-0.118091	-0.075195
TP53I11|O14683	6.58594	0.00261986	0.00172338	0.197138	0.237245	0.983501	0.523777	-0.459723
RUBCN|Q92622	2.41526	0.0982795	0.213511	0.101504	0.82586	0.0867902	0.117429	0.0306384
CTSZ|Q9UBR2	2.58308	0.0840632	0.268468	0.0755885	0.664799	-0.122923	-0.193041	-0.0701184
MRPS2|Q9Y399	4.83413	0.0113719	0.0474736	0.91933	0.0203665	0.159897	-0.028498	-0.188395
SLC9A2|Q9UBY0	2.39637	0.100009	0.16425	0.125345	0.939284	0.18499	0.219394	0.0344045
UQCC2|Q9BRT2	1.21805	0.303136	0.279258	0.570845	0.913342	0.0993755	0.0723346	-0.0270409
WDR54|Q9H977	0.100754	0.904311	0.992161	0.949557	0.897338	0.00822857	-0.0233522	-0.0315808
SEC11C|Q9BY50	2.85535	0.0655148	0.225984	0.827088	0.0722234	0.110259	-0.0429905	-0.153249
PCDHGC5|Q9Y5F6	20.3865	1.97201143694895e-07	5.30610306137547e-07	0.472272	8.07723868649912e-05	0.408826	0.0894174	-0.319408
BCCIP|Q9P287	4.00564	0.023376	0.0432739	0.994315	0.0670598	-0.257463	-0.0117484	0.245715
KIAA2013|Q8IYS2	2.37057	0.10227	0.769739	0.0941062	0.252637	-0.0299793	-0.101841	-0.0718618
CA8|P35219	14.4575	1.57740742658462e-05	1.52041576662043e-05	0.203122	0.00554816	-0.615877	-0.226353	0.389523
GLRX2|Q9NS18	4.03398	0.0228003	0.425498	0.0172869	0.174484	-0.0800926	-0.199501	-0.119408
IFFO1|Q0D2I5	3.07207	0.0538036	0.356624	0.0421078	0.393575	-0.0986492	-0.195501	-0.0968514
RPL26L1|Q9UNX3	0.184437	0.83205	0.933365	0.969772	0.823281	0.0295573	-0.0218037	-0.051361
FEZ1|Q99689	9.76727	0.000216692	0.000135597	0.0261655	0.347831	-0.285281	-0.191486	0.0937951
NOTCH4|Q99466	10.8223	9.91189217248272e-05	5.59334218421803e-05	0.0436635	0.15728	0.455891	0.266804	-0.189087
MPZL1|O95297	0.595368	0.554638	0.530535	0.904544	0.827403	-0.0636046	-0.0278345	0.0357701
DECR2|Q9NUI1	2.75496	0.0718046	0.851369	0.227144	0.0627642	0.0563919	-0.191928	-0.24832
NEU3|Q9UQ49	5.11995	0.00895982	0.00640138	0.300324	0.291938	0.354391	0.183306	-0.171084
CPT1B|Q92523	0.180368	0.835422	0.869301	0.851335	0.995461	-0.0769729	-0.0912888	-0.014316
TRAM1|Q15629	9.21013	0.000330312	0.000249018	0.0154338	0.573228	0.240172	0.18074	-0.0594322
NOL10|Q9BSC4	1.28654	0.283861	0.337628	0.358497	0.994248	-0.0813617	-0.0874217	-0.00605996
TRANK1|O15050	0.816349	0.447057	0.436404	0.918537	0.710546	0.151521	0.0530815	-0.0984393
MARCHF5|Q9NX47	19.2722	3.82224279409643e-07	6.05573697409767e-07	0.292848	0.000315014	0.370044	0.104693	-0.265352
COMMD2|Q86X83	1.64578	0.201592	0.259612	0.26238	0.986674	-0.12149	-0.13384	-0.01235
TBC1D8|O95759	1.63719	0.203387	0.200358	0.870842	0.479579	0.134661	0.0428945	-0.0917664
COMMD7|Q86VX2	0.107466	0.898282	0.892205	0.947804	0.993743	0.0440397	0.0333752	-0.0106645
RGS17|Q9UGC6	2.85312	0.065648	0.613963	0.0548584	0.246965	0.0710962	0.196679	0.125583
RPP40|O75818	17.0093	1.46999446242088e-06	5.99862026129383e-06	0.808992	0.00011974	0.432953	0.056472	-0.376481
MARVELD2|Q8N4S9	0.389305	0.679255	0.672361	0.966295	0.843047	0.0573021	0.0185576	-0.0387446
MRPL23|Q16540	13.5354	1.45169603237902e-05	5.38906987883614e-05	0.88699	0.000498294	0.414132	0.0458765	-0.368256
CACNG8|Q8WXS5	4.6494	0.0133337	0.0103525	0.457272	0.239431	0.269429	0.118625	-0.150804
RPF2|Q9H7B2	4.62972	0.0135623	0.0473599	0.952559	0.026314	0.236764	-0.0320518	-0.268815
KCTD18|Q6PI47	3.20586	0.0476754	0.70623	0.0432037	0.157044	-0.0383287	-0.131145	-0.0928162
SNRPG|P62308	3.77998	0.0285331	0.0215064	0.398966	0.422493	0.185579	0.0974608	-0.0881179
TSPAN4|O14817	12.7759	2.45481068323293e-05	2.09173057715839e-05	0.24794	0.00969098	0.346994	0.125685	-0.221309
ARHGEF26|Q96DR7	1.11339	0.335245	0.663187	0.303695	0.732097	-0.0702577	-0.13346	-0.0632023
RGL1|Q9NZL6	9.53605	0.000257933	0.000216814	0.342652	0.0300123	0.444029	0.162461	-0.281568
RBMS1|P29558	0.958396	0.389396	0.645738	0.901749	0.384487	0.05652	-0.0302954	-0.0868154
SPAG1|Q07617	0.833279	0.439671	0.407153	0.816674	0.822326	-0.116099	-0.0605265	0.0555728
LSM2|Q9Y333	7.96532	0.000866326	0.000970385	0.601046	0.0274658	0.240675	0.067555	-0.17312
GAMT|Q14353	10.2679	0.00015221	0.000144293	0.353969	0.0183721	-0.38591	-0.134664	0.251246
MRPL19|P49406	1.4351	0.246281	0.93805	0.436338	0.231537	0.0303358	-0.121804	-0.15214
MRPL42|Q9Y6G3	0.0694846	0.932951	0.998294	0.95617	0.931443	0.00338687	-0.0192011	-0.022588
UNC119|Q13432	4.36531	0.0170599	0.0388987	0.0280813	0.916268	-0.123589	-0.143878	-0.0202889
SH2D5|Q6ZV89	0.919975	0.404169	0.387166	0.897136	0.700437	0.0841547	0.0312095	-0.0529452
TDRD3|Q9H7E2	4.68232	0.01296	0.79364	0.0775634	0.0110255	0.0239753	-0.0903482	-0.114323
IFT57|Q9NWB7	7.2672	0.00150891	0.00732727	0.977589	0.00525213	0.235612	-0.0168306	-0.252442
RREB1|Q92766	2.79547	0.0691943	0.196054	0.897177	0.0853491	0.0742166	-0.0208527	-0.0950693
SSU72|Q9NP77	4.45311	0.0158053	0.0118385	0.405229	0.303093	-0.162363	-0.0781628	0.0842003
TYMP|P19971	2.61652	0.0815191	0.0689571	0.639862	0.444394	0.276088	0.12195	-0.154138
NUDT4B|A0A024RBG1	8.45139	0.00059229	0.00373106	0.967564	0.00235089	0.384171	-0.0308314	-0.415002
PAPOLG|Q9BWT3	5.78716	0.00510965	0.00600059	0.0264113	0.96161	-0.261506	-0.239432	0.022074
THAP12|O43422	17.7439	9.25881981016e-07	2.40978634058475e-06	0.604279	0.000184507	-0.296464	-0.0571326	0.239332
MRPL12|P52815	0.323508	0.724881	0.987332	0.733024	0.788126	-0.0108141	-0.059225	-0.0484109
MSR1|P21757	5.97139	0.00434854	0.00630561	0.851847	0.0387106	0.49772	0.0931467	-0.404574
RPL19|P84098	1.89536	0.159301	0.161304	0.309888	0.974963	0.117139	0.103132	-0.0140071
C1GALT1|Q9NS00	1.93187	0.153932	0.133563	0.694471	0.570841	-0.148973	-0.0689404	0.0800325
MED8|Q96G25	4.77164	0.0119997	0.0141334	0.810974	0.0888539	-0.183406	-0.0431633	0.140243
DCAF6|Q58WW2	2.58959	0.0835612	0.0767522	0.253816	0.902405	-0.2134	-0.170402	0.0429981
LPCAT3|Q6P1A2	9.62511	0.000241162	0.000145569	0.0363195	0.28901	0.242011	0.155172	-0.086839
LGMN|Q99538	12.2007	3.67724119410734e-05	0.000152528	0.949771	0.000729614	0.671153	0.0520377	-0.619116
VPS28|Q9UK41	5.55434	0.00616407	0.0115091	0.017197	0.988186	0.129445	0.136039	0.0065935
ZNF574|Q6ZN55	5.96868	0.00435833	0.00523231	0.0251797	0.958021	-0.205262	-0.187091	0.0181714
PCDHGC3|Q9UN70	6.95106	0.0019467	0.00483209	0.975846	0.0123738	0.252255	0.0178952	-0.23436
ATXN1L|P0C7T5	5.14006	0.00875346	0.0109748	0.0362736	0.981736	-0.14944	-0.140014	0.00942589
GRM1|Q13255	0.452432	0.638268	0.641924	0.975994	0.794821	-0.0717896	-0.0185107	0.0532789
EIF1AY|O14602	2.89724	0.0630611	0.134581	0.980413	0.101221	-0.283806	0.0305423	0.314349
SSH2|Q76I76	0.726774	0.487743	0.495554	0.619701	0.994739	0.0517048	0.0471069	-0.00459789
PRKD3|O94806	1.48872	0.236806	0.47947	0.891876	0.242391	-0.0837544	0.0362244	0.119979
SLC22A17|Q8WUG5	2.60242	0.0825818	0.0851634	0.858197	0.282824	0.165903	0.0446448	-0.121258
S100A16|Q96FQ6	1.96479	0.14925	0.8505	0.145003	0.289759	-0.0690953	-0.268809	-0.199714
MMGT1|Q8N4V1	0.691799	0.50469	0.483219	0.905389	0.784649	0.0632065	0.0256772	-0.0375293
UBE2L5|A0A1B0GUS4	13.8985	1.13305719190545e-05	6.27800862584849e-06	0.0492399	0.0391096	-0.425652	-0.215889	0.209763
TMEM120A|Q9BXJ8	0.770274	0.467484	0.447523	0.679418	0.958158	0.092662	0.0707574	-0.0219046
TPMT|P51580	6.89367	0.00203932	0.00131438	0.163788	0.247043	-0.563426	-0.30994	0.253485
PAG1|Q9NWQ8	2.51927	0.0891478	0.935478	0.210299	0.0855437	0.0352381	-0.191404	-0.226642
PATL1|Q86TB9	6.44724	0.00293505	0.00199058	0.24647	0.201937	-0.215394	-0.107665	0.107729
GBP2|P32456	2.61807	0.0815482	0.0999338	0.937398	0.218816	-0.202098	-0.0364779	0.16562
NT5C|Q8TCD5	0.322607	0.725528	0.89412	0.941404	0.710038	-0.0349149	0.0283528	0.0632677
APOA2|P02652	3.86626	0.0264349	0.477957	0.27828	0.0196169	-0.208856	0.305809	0.514665
TBC1D22A|Q8WUA7	1.65155	0.200494	0.295005	0.996561	0.278581	-0.14476	0.00839957	0.153159
MMP14|P50281	0.298886	0.74276	0.782663	0.999826	0.805493	0.0525942	0.0015453	-0.0510489
PROCR|Q9UNN8	3.54022	0.0353168	0.0267754	0.320777	0.568287	0.267039	0.161375	-0.105663
CZIB|Q9NWV4	15.7664	3.26854470238756e-06	2.74354108720232e-06	0.172019	0.00391649	-0.823457	-0.302429	0.521027
RNF2|Q99496	4.83067	0.0114057	0.00841064	0.377767	0.273175	-0.18473	-0.0887146	0.0960154
PHF5A|Q7RTV0	0.28418	0.753655	0.861231	0.742775	0.956538	-0.0377739	-0.0590403	-0.0212664
MVB12A|Q96EY5	0.899228	0.412386	0.670487	0.901424	0.40512	-0.0504445	0.0283428	0.0787873
RCOR1|Q9UKL0	9.91869	0.000287	0.00106635	0.959218	0.00259904	-0.309967	-0.0242934	0.285674
TMUB1|Q9BVT8	3.03219	0.0557835	0.0607759	0.867953	0.213099	0.217968	0.0527485	-0.165219
CCDC88B|A6NC98	0.493256	0.613173	0.599171	0.939919	0.826574	-0.0912962	-0.034857	0.0564391
GTPBP6|O43824	2.58418	0.0839782	0.199833	0.0871451	0.805488	0.116186	0.159561	0.043375
DPY30|Q9C005	0.229299	0.795796	0.789307	0.879149	0.992428	0.0470872	0.0383861	-0.0087011
ZNF292|O60281	1.47181	0.237814	0.277968	0.984351	0.393551	-0.0968422	-0.0117345	0.0851077
GPATCH11|Q8N954	17.2185	1.28771906423804e-06	1.02886995156926e-06	0.130035	0.00292424	-0.443072	-0.167702	0.27537
SMN1; SMN2|Q16637	0.451164	0.639065	0.620747	0.80265	0.972017	-0.0737533	-0.055245	0.0185083
HAUS1|Q96CS2	0.836751	0.438276	0.427116	0.616262	0.975785	0.0929477	0.0770374	-0.0159103
NCOA4|Q13772	0.154718	0.857003	0.843723	0.951704	0.97432	-0.0456978	-0.0272475	0.0184503
TIA1|P31483	0.297511	0.743772	0.780911	0.779171	0.997129	0.0728598	0.0809572	0.0080974
TXNDC17|Q9BRA2	13.279	1.73154264246239e-05	3.81625127280349e-05	0.70299	0.001174	-0.627402	-0.116992	0.51041
SUMF2|Q8NBJ7	19.9668	2.38508167344403e-07	1.44321076833709e-06	0.851029	2.40479641423486e-05	0.435392	0.0461691	-0.389223
PCDHGB6|Q9Y5F9	6.46277	0.00289788	0.0534088	0.542648	0.00310189	0.131085	-0.0646689	-0.195754
CHADL|Q6NUI6	12.3026	3.42187723302269e-05	4.15450541663143e-05	0.00123572	0.826286	-0.676464	-0.589456	0.0870081
GTF2H3|Q13889	0.197799	0.821077	0.850753	0.844377	0.997371	-0.033871	-0.0383308	-0.00445984
FGF1|P05230	3.26819	0.0450714	0.246715	0.67701	0.0429515	-0.28801	0.166436	0.454446
PSTPIP2|Q9H939	5.19559	0.00834947	0.0079507	0.0576292	0.870147	0.263694	0.219642	-0.0440517
KCMF1|Q9P0J7	0.0869355	0.916853	0.986207	0.910944	0.955622	0.00702673	0.020159	0.0131323
TTC19|Q6DKK2	20.9116	1.36491608116544e-07	6.3800216298926e-07	0.737078	2.49256316821045e-05	0.496298	0.0698161	-0.426481
DIXDC1|Q155Q3	2.27249	0.112005	0.0998674	0.328905	0.877244	0.21075	0.159977	-0.0507732
PLSCR3|Q9NRY6	12.8707	2.29778832556989e-05	1.71737287085749e-05	0.00323714	0.480773	0.319883	0.242827	-0.0770563
BMP5|P22003	1.77988	0.177594	0.161071	0.77986	0.53384	0.530477	0.21302	-0.317456
ATRN|O75882	0.445559	0.642603	0.682525	0.997877	0.739505	0.0309682	0.00254534	-0.0284229
TTC39C|Q8N584	1.17257	0.316801	0.513868	0.304724	0.859906	0.0844503	0.12513	0.04068
ABRAXAS2|Q15018	0.835101	0.438893	0.798913	0.405449	0.726602	0.0335565	0.0749589	0.0414025
DYNLT1|P63172	2.27878	0.111353	0.815008	0.106385	0.24622	0.042851	0.160214	0.117363
PIGG|Q5H8A4	0.373533	0.689914	0.80901	0.68177	0.953363	0.0471115	0.0701833	0.0230718
TTYH2|Q9BSA4	5.55244	0.0061739	0.00532904	0.534054	0.121959	-0.266275	-0.0972717	0.169003
NKIRAS2|Q9NYR9	15.8086	3.17986666572521e-06	2.43047547153763e-05	0.982414	8.40915306591361e-05	0.308227	0.0125198	-0.295708
NUDT3|O95989	10.3876	0.000136464	8.70674299815466e-05	0.146203	0.057977	-0.361211	-0.168175	0.193036
KLHDC8B|Q8IXV7	0.902948	0.410994	0.453953	0.988077	0.563316	0.0597595	0.00805671	-0.0517028
RPL7L1|Q6DKI1	8.07703	0.000793482	0.0936131	0.178423	0.000549938	0.121734	-0.114107	-0.235841
CR1|P17927	1.63848	0.20299	0.608109	0.696654	0.180476	-0.175384	0.165144	0.340528
HMGN5|P82970	0.257586	0.77378	0.756347	0.948946	0.930949	0.113388	0.0542031	-0.0591853
ZNF622|Q969S3	5.46724	0.00663346	0.463809	0.118864	0.00458719	-0.130414	0.243581	0.373995
CCNK|O75909	1.27917	0.285872	0.255131	0.733946	0.74045	0.137493	0.0715824	-0.0659108
TYW1|Q9NV66	1.19679	0.30939	0.293324	0.533936	0.94767	-0.175336	-0.137863	0.0374723
RNASE1|P07998	2.74461	0.0724874	0.0635543	0.690691	0.376002	-0.291439	-0.115258	0.17618
PWP1|Q13610	4.68845	0.0128916	0.0098876	0.137103	0.666421	-0.194311	-0.137286	0.0570249
AZI2|Q9H6S1	11.4139	6.44983689768372e-05	0.000102269	0.627656	0.00402529	0.251279	0.0573045	-0.193974
PPP1R3E|Q9H7J1	2.55477	0.0862808	0.181701	0.968292	0.123321	0.1613	-0.0241024	-0.185402
RAB6D|Q53S08	0.756761	0.473683	0.441155	0.825839	0.843202	-0.0842055	-0.0447468	0.0394587
ZNF281|Q9Y2X9	2.27344	0.112059	0.116322	0.868143	0.329181	-0.14167	-0.0392232	0.102446
COX7C|P15954	6.82227	0.00216095	0.00140217	0.176898	0.237131	0.294746	0.159407	-0.135339
NBEAL1|Q6ZS30	4.58719	0.0140704	0.0681001	0.0144378	0.640374	0.155533	0.219501	0.0639685
XRCC4|Q13426	8.47296	0.000582441	0.000601735	0.523469	0.0268265	-0.24795	-0.0756548	0.172296
PTGS1|P23219	2.80357	0.0686844	0.17467	0.933264	0.0920584	-0.155917	0.0337214	0.189639
DCUN1D5|Q9BTE7	1.24334	0.295865	0.401232	0.32694	0.956324	-0.0962162	-0.118007	-0.0217905
DEFA3|P59666	0.469432	0.627796	0.877321	0.599522	0.837364	0.362599	0.800157	0.437558
MPC2|O95563	19.6747	2.8403271035839e-07	2.66445702823415e-06	0.958738	1.52657961001168e-05	0.368127	0.0205201	-0.347607
SCO1|O75880	3.74119	0.0295319	0.0232136	0.49403	0.343147	0.123706	0.0574044	-0.066302
APOBEC3G|Q9HC16	0.320566	0.726994	0.73292	0.985706	0.843905	0.0392919	0.00932643	-0.0299655
TNFAIP1|Q13829	0.676764	0.51216	0.491904	0.911215	0.784109	-0.101137	-0.0402389	0.0608978
CFHR1|Q03591	0.0544453	0.947077	0.949691	0.960653	0.999921	-0.156581	-0.150447	0.00613396
PSME3|P61289	5.16261	0.00858698	0.0123978	0.890288	0.0548568	0.234807	0.0404432	-0.194364
AUP1|Q9Y679	3.89947	0.0256703	0.0415143	0.976917	0.0826981	-0.136265	-0.0124994	0.123765
POLG2|Q9UHN1	27.6806	3.31826360172764e-09	8.5506647318212e-09	0.314336	8.02809635402912e-06	0.37015	0.0859374	-0.284212
DDX31|Q9H8H2	1.9128	0.156713	0.145232	0.803164	0.475426	0.163289	0.0598098	-0.103479
DEFA1; DEFA1B|P59665	2.21182	0.118502	0.109326	0.781522	0.41972	-0.7338	-0.26542	0.46838
FAM136A|Q96C01	1.78362	0.17697	0.461961	0.80684	0.170698	0.0852375	-0.049417	-0.134655
NRF1|Q16656	6.11653	0.00385504	0.00255452	0.177541	0.319981	-0.182026	-0.10378	0.0782457
GDPGP1|Q6ZNW5	1.04402	0.358556	0.582363	0.338609	0.842773	-0.163168	-0.256164	-0.0929962
NYNRIN|Q9P2P1	4.42549	0.0161894	0.0418593	0.993625	0.0384533	0.254228	-0.0122185	-0.266447
FASTKD5|Q7L8L6	0.605402	0.54921	0.661155	0.992096	0.598355	0.0501225	-0.00764536	-0.0577678
ADCY7|P51828	0.519387	0.597626	0.569533	0.880055	0.882586	0.0720577	0.037691	-0.0343667
SPHKAP|Q2M3C7	1.31139	0.277315	0.629769	0.803061	0.257975	0.0983823	-0.0745425	-0.172925
RPS25|P62851	5.97106	0.00434971	0.00382604	0.0466724	0.7931	0.351409	0.281228	-0.0701811
PMM1|Q92871	10.295	0.000146156	8.51031887949549e-05	0.035317	0.230028	0.431113	0.268169	-0.162945
FCN1|O00602	0.703864	0.498846	0.598188	0.998267	0.570442	-0.244679	0.0155945	0.260273
CELF6|Q96J87	1.6821	0.194928	0.290811	0.220054	0.940084	-0.201643	-0.246956	-0.0453132
C2orf72|A6NCS6	1.26646	0.289504	0.980798	0.438223	0.288019	0.0145951	-0.105908	-0.120503
HRG|P04196	1.05686	0.354032	0.398789	0.990398	0.505728	-0.251571	-0.0282394	0.223332
PCDHGA3|Q9Y5H0	2.68005	0.0769027	0.483236	0.514559	0.0631685	0.0862195	-0.0910997	-0.177319
TMEM263|Q8WUH6	4.4793	0.0154498	0.0679784	0.882379	0.0236991	-0.156569	0.0363862	0.192955
DCX|O43602	1.42385	0.249076	0.799115	0.594715	0.218807	-0.0391588	0.065956	0.105115
ALG12|Q9BV10	12.8148	2.38900016143165e-05	1.49576477338487e-05	0.105648	0.0277305	0.265883	0.121066	-0.144817
RUNDC1|Q96C34	2.34547	0.104827	0.270397	0.0978786	0.737191	-0.0978905	-0.145465	-0.0475747
SLC5A3|P53794	24.3757	1.92158414205008e-08	1.93613145660354e-06	0.779044	2.47744436854269e-07	-0.427363	0.0572251	0.484588
MEGF9|Q9H1U4	4.34601	0.0173492	0.0274402	0.956911	0.0693238	-0.399624	-0.0471661	0.352458
ISCA1|Q9BUE6	3.35664	0.0416263	0.0441492	0.830561	0.193746	-0.117007	-0.0306295	0.0863775
IDUA|P35475	3.57664	0.0341877	0.0958434	0.953386	0.0554569	0.200622	-0.0309174	-0.23154
AP1S2|P56377	1.24936	0.29416	0.389077	0.99865	0.383512	-0.109217	0.00452585	0.113743
COA5|Q86WW8	1.16215	0.319869	0.557998	0.910001	0.324992	0.0587886	-0.0260124	-0.084801
CCSAP|Q6IQ19	0.02837	0.972042	0.991833	0.969245	0.989515	-0.0119718	-0.0257787	-0.0138069
ENSA|O43768	0.75108	0.476314	0.983565	0.614837	0.470726	0.014756	-0.0888614	-0.103617
BRMS1L|Q5PSV4	0.743191	0.479993	0.543109	0.537344	0.992257	-0.0670769	-0.0748499	-0.007773
NSUN4|Q96CB9	0.792366	0.45753	0.570512	0.993934	0.521254	0.0724205	-0.00829292	-0.0807134
SPEG|Q15772	8.57925	0.000536341	0.000913393	0.00395262	0.992894	0.371616	0.360199	-0.0114173
LRRC45|Q96CN5	5.07727	0.0103751	0.0321027	0.0143659	0.812387	-0.145522	-0.180562	-0.0350395
GLRX|P35754	4.21931	0.0193788	0.0145698	0.199155	0.619364	-0.210961	-0.14035	0.0706104
NUP43|Q8NFH3	2.91514	0.0620423	0.0707028	0.900646	0.208777	-0.174673	-0.0374028	0.13727
DZIP3|Q86Y13	8.09005	0.000785414	0.000598689	0.324077	0.0665445	0.269395	0.108949	-0.160446
RNF220|Q5VTB9	1.45338	0.242026	0.248786	0.391956	0.987555	-0.158185	-0.142896	0.0152896
C2orf88|Q9BSF0	8.0148	0.00084461	0.00118036	0.690525	0.0190354	-0.383797	-0.0928962	0.290901
NOP14|P78316	2.11197	0.130056	0.970563	0.245454	0.131529	0.0143843	-0.110662	-0.125046
OXSM|Q9NWU1	1.20298	0.307557	0.320175	0.951664	0.526255	0.0771607	0.0176008	-0.0595599
INTS5|Q6P9B9	0.444615	0.643201	0.882753	0.896665	0.61898	0.0303791	-0.031421	-0.0618001
KCNA4|P22459	2.16821	0.123566	0.37743	0.106542	0.631952	0.0836181	0.141678	0.0580601
SYPL1|Q16563	0.329639	0.720499	0.745113	0.996072	0.810531	0.0573436	0.00731414	-0.0500295
OAS1|P00973	0.955941	0.390423	0.898471	0.661119	0.359382	-0.0883647	0.192243	0.280608
TFE3|P19532	9.48024	0.000269052	0.000824557	0.953906	0.00323454	0.203624	0.0170903	-0.186534
EFCAB7|A8K855	0.285446	0.752729	0.781929	0.790752	0.998569	0.0430293	0.0463601	0.00333086
TAF9B|Q9HBM6	2.08553	0.133306	0.155654	0.223959	0.999755	-0.0959729	-0.0948561	0.00111681
LSM4|Q9Y4Z0	0.288453	0.750473	0.796463	0.776137	0.994006	0.0522098	0.0609593	0.00874951
TMEM163|Q8TC26	11.6368	5.4948237929136e-05	3.03810562937157e-05	0.0424136	0.116218	0.245428	0.139202	-0.106226
BAG4|O95429	0.440812	0.645615	0.994194	0.673918	0.698438	0.0066855	0.0611289	0.0544434
KDM3A|Q9Y4C1	15.9211	3.07942961506024e-06	3.45886454877764e-06	0.25009	0.00192725	-0.343418	-0.112251	0.231167
FBXO44|Q9H4M3	4.86251	0.0111606	0.0182352	0.929847	0.0545113	-0.253852	-0.0362197	0.217632
HIRIP3|Q9BW71	0.613172	0.545045	0.7673	0.926616	0.535771	-0.0478453	0.0283328	0.0761781
CDC34|P49427	0.664212	0.518485	0.930522	0.738243	0.489613	0.0153494	-0.0349398	-0.0502892
MAPK8IP1|Q9UQF2	1.32472	0.273667	0.269342	0.456578	0.972188	-0.132824	-0.112963	0.0198611
CCP110|O43303	0.26592	0.767752	0.74765	0.91099	0.958955	-0.0490837	-0.0305135	0.0185702
ZEB1|P37275	2.05799	0.13678	0.119572	0.398388	0.849294	-0.137141	-0.0986258	0.038515
SLC1A1|P43005	0.352195	0.704611	0.999985	0.75365	0.726437	-0.000337132	-0.0521791	-0.0518419
FRG1|Q14331	0.746036	0.478663	0.602782	0.491391	0.95412	-0.0397431	-0.0521937	-0.0124506
GIMAP6|Q6P9H5	0.0823976	0.921011	0.917767	0.955774	0.996873	0.0389739	0.0312864	-0.00768756
RPS20|P60866	7.20848	0.00158176	0.00596703	0.00338469	0.85403	0.293508	0.344111	0.0506031
CIB1|Q99828	3.49911	0.0366382	0.0717236	0.999827	0.0807343	-0.131253	0.00114607	0.132399
IRF2BPL|Q9H1B7	6.44873	0.00293146	0.0028644	0.0289935	0.85464	0.246673	0.207281	-0.0393924
RPL27A|P46776	24.2228	2.08962132454928e-08	2.32061432292596e-08	0.121516	0.000148122	0.545756	0.179277	-0.366479
FADS3|Q9Y5Q0	10.1759	0.000159666	9.57134068918508e-05	0.0285196	0.283002	0.3847	0.249221	-0.135479
ZNF384|Q8TF68	11.9972	4.24818085161424e-05	2.72744255210844e-05	0.00830637	0.356246	-0.227199	-0.160301	0.0668974
AAMP|Q13685	8.41591	0.000608859	0.000417323	0.23082	0.0863167	-0.294246	-0.132547	0.1617
IGFBP3|P17936	0.905982	0.409692	0.450928	0.498065	0.999138	0.232326	0.24016	0.00783446
RGS10|O43665	14.5756	7.17622501237066e-06	1.43796544535002e-05	0.606321	0.000862799	-0.623238	-0.131213	0.492025
S100A1|P23297	14.5761	7.1741536952534e-06	0.00278458	0.207775	7.9454322502448e-06	-0.623714	0.34126	0.964975
UPRT|Q96BW1	0.207969	0.812835	0.813843	0.872312	0.997905	-0.0389682	-0.0349767	0.00399155
XPR1|Q9UBH6	1.21036	0.305383	0.340993	0.981924	0.474295	-0.0539539	-0.00768595	0.0462679
MYO7A|Q13402	2.64053	0.0797417	0.0934175	0.160717	0.9973	0.214639	0.207329	-0.00730993
CARD6|Q9BX69	5.87122	0.00472687	0.00697553	0.0194214	0.996881	0.195094	0.190288	-0.00480639
STON1|Q9Y6Q2	2.78794	0.0696724	0.0648873	0.219822	0.90973	0.26191	0.212925	-0.0489845
NKIRAS1|Q9NYS0	1.86407	0.164057	0.227409	0.999334	0.265115	0.086401	0.00199669	-0.0844043
MAX|P61244	5.10135	0.00904704	0.00639919	0.301872	0.304335	0.20291	0.10508	-0.0978309
HBQ1|P09105	4.9655	0.0101602	0.238254	0.326794	0.00762151	-0.366623	0.356921	0.723544
USP12|O75317	0.722317	0.48987	0.506333	0.605651	0.998235	-0.115514	-0.109475	0.00603936
LCP2|Q13094	8.39989	0.000616496	0.00067975	0.568831	0.0240839	-0.40928	-0.117599	0.291681
LEPR|P48357	0.247947	0.781211	0.99299	0.855103	0.775683	-0.00951063	0.0497037	0.0592143
FUCA2|Q9BTY2	0.472237	0.625942	0.996271	0.715027	0.631501	0.00539517	-0.0567413	-0.0621365
IP6K1|Q92551	2.67494	0.0772635	0.598863	0.409576	0.0617763	-0.0375012	0.0549493	0.0924504
SECISBP2|Q96T21	11.1409	7.85832369553251e-05	6.11147922339184e-05	0.245007	0.0216514	0.279395	0.108249	-0.171146
MAP2K5|Q13163	2.81317	0.0682246	0.121424	0.999977	0.12816	0.35396	-0.00125908	-0.355219
PID1|Q7Z2X4	9.14883	0.00034612	0.000277864	0.0131013	0.633635	-0.266434	-0.206332	0.0601021
BIN2|Q9UBW5	1.48761	0.237573	0.414493	0.95981	0.26673	-0.241961	0.0562453	0.298207
ZNF207|O43670	2.02136	0.141548	0.118551	0.556078	0.683252	0.174918	0.0998918	-0.0750257
CARHSP1|Q9Y2V2	28.0637	2.724916710299e-09	2.43804779698209e-08	0.777122	9.11850717932872e-07	-0.720726	-0.0804836	0.640242
R3HCC1|Q9Y3T6	1.01132	0.37006	0.439024	0.997931	0.490502	0.0720475	0.00395207	-0.0680955
CBX7|O95931	2.32791	0.106393	0.165845	0.999999	0.184685	0.165289	-0.000148005	-0.165437
ATR|Q13535	1.64437	0.202009	0.174999	0.649185	0.694677	-0.155505	-0.0842264	0.0712789
CDIPT|O14735	13.0671	2.00473938923188e-05	1.12528685211055e-05	0.011462	0.197866	0.352834	0.228159	-0.124675
NDUFAF6|Q330K2	2.70767	0.0749811	0.0623979	0.607974	0.451134	0.152724	0.0698873	-0.0828366
NMNAT3|Q96T66	1.13096	0.329619	0.311309	0.867346	0.654713	-0.0837551	-0.0320104	0.0517447
YOD1|Q5VVQ6	12.9545	2.16777285001755e-05	0.00051037	0.82754	9.41191402292763e-05	-0.491372	0.0796813	0.571053
SPOCK3|Q9BQ16	40.1348	9.91687932188002e-12	2.19796403300165e-11	6.3291540027044e-05	0.00125066	-0.915403	-0.521834	0.393569
EDEM3|Q9BZQ6	7.11196	0.00170951	0.0236009	0.690886	0.00252229	0.154749	-0.0519426	-0.206692
DENND2A|Q9ULE3	3.40247	0.0399494	0.0353128	0.668358	0.276456	0.323421	0.120488	-0.202933
ZNF740|Q8NDX6	11.189	7.58890022390446e-05	4.24325322427865e-05	0.0473048	0.126434	-0.223524	-0.126897	0.0966276
BACH1|O14867	0.806084	0.45146	0.981915	0.594493	0.445485	0.0077406	-0.0459453	-0.0536859
HSCB|Q8IWL3	2.63991	0.0797873	0.0736267	0.757712	0.346982	-0.112913	-0.0397624	0.0731509
PCDHAC2|Q9Y5I4	8.60206	0.000526951	0.000326796	0.0517571	0.323464	0.261994	0.167298	-0.0946962
C1QTNF4|Q9BXJ3	0.333361	0.717875	0.967898	0.711539	0.812115	-0.0312866	-0.111813	-0.080526
TIMP2|P16035	1.82106	0.170834	0.999535	0.236171	0.202717	0.00222663	0.139331	0.137104
PPP1R2|P41236	0.167379	0.846279	0.885336	0.85554	0.992742	0.0485933	0.0608599	0.0122666
ERGIC2|Q96RQ1	0.920243	0.404064	0.523127	0.424851	0.954874	-0.0497313	-0.0633654	-0.0136341
FBXL2|Q9UKC9	9.31422	0.000423627	0.000264224	0.108665	0.129273	0.317829	0.16852	-0.149309
AMDHD2|Q9Y303	7.66315	0.00110009	0.00114635	0.0140351	0.860706	-0.322126	-0.275808	0.0463184
CCDC85A|Q96PX6	0.263942	0.76892	0.802771	0.99963	0.828923	-0.0399432	-0.00180803	0.0381352
QPCT|Q16769	6.12967	0.0038133	0.115793	0.00258412	0.184203	0.306506	0.585754	0.279248
RAB3IP|Q96QF0	2.17144	0.12304	0.107828	0.368202	0.854798	0.139568	0.102099	-0.0374694
TLE5|Q08117	8.31167	0.000660367	0.368871	0.0336907	0.000420103	0.0869134	-0.18167	-0.268584
TIMP1|P01033	3.08889	0.0529905	0.0415969	0.470975	0.493202	0.418325	0.219619	-0.198706
NEK6|Q9HC98	3.43479	0.0388087	0.500298	0.0306051	0.21457	-0.0748416	-0.191158	-0.116317
UROD|P06132	1.16849	0.317923	0.372397	0.994659	0.456071	0.0888948	0.00716609	-0.0817287
TNFRSF21|O75509	7.77329	0.00100813	0.000683602	0.233311	0.11552	0.356558	0.16615	-0.190408
LZIC|Q8WZA0	11.4569	6.25328947420941e-05	5.06979622509895e-05	0.259104	0.0172303	-0.582277	-0.218439	0.363838
S100A4|P26447	7.01884	0.00184288	0.326623	0.0013548	0.033723	0.358351	1.01809	0.659743
SEPTIN1|Q8WYJ6	3.78441	0.0284213	0.0289614	0.775318	0.173662	-0.334848	-0.0959797	0.238869
TFDP1|Q14186	8.093	0.000783599	0.00744938	0.00103141	0.566599	0.416308	0.556457	0.140149
SNU13|P55769	3.10836	0.0520648	0.125792	0.0599867	0.835428	-0.145353	-0.188733	-0.0433797
MUL1|Q969V5	1.09447	0.341415	0.345905	0.497698	0.988519	-0.100833	-0.0900831	0.0107495
P2RY12|Q9H244	3.44047	0.0386118	0.585142	0.032004	0.174648	0.109795	0.317122	0.207327
CLN8|Q9UBY8	0.915291	0.406009	0.949589	0.409839	0.531613	0.0186082	0.0862258	0.0676176
RIOX2|Q8IUF8	3.53667	0.0354291	0.199091	0.700535	0.0355022	0.151413	-0.0776292	-0.229042
SLC25A19|Q9HC21	2.54595	0.0869841	0.149957	0.997993	0.14897	0.126169	-0.00445309	-0.130622
SLC25A27|O95847	19.8156	2.61038311994681e-07	1.51007700788242e-07	0.000627053	0.170884	0.338029	0.236034	-0.101994
NECTIN3|Q9NQS3	1.40618	0.253169	0.22309	0.619516	0.810441	0.124921	0.0772427	-0.0476785
POGLUT2|Q6UW63	1.27687	0.286501	0.901448	0.527319	0.261738	0.0286353	-0.0791059	-0.107741
ECHDC3|Q96DC8	5.58605	0.0060018	0.998712	0.0174632	0.00893694	-0.0085904	0.555142	0.563732
ITGB1BP1|O14713	0.720976	0.490512	0.914597	0.73225	0.459617	0.020962	-0.0434223	-0.0643843
C5orf51|A6NDU8	8.32068	0.000655742	0.00413424	0.964195	0.00249837	-0.3895	0.0332119	0.422712
CPPED1|Q9BRF8	0.671603	0.514751	0.654553	0.981812	0.550215	-0.072406	0.0165976	0.0890036
SRPRB|Q9Y5M8	4.68872	0.0128885	0.0116059	0.617707	0.155158	0.148442	0.0518325	-0.09661
TBX2|Q13207	2.27035	0.112228	0.854876	0.30775	0.0983035	0.0412853	-0.126533	-0.167818
ABI3|Q9P2A4	1.42462	0.248753	0.219301	0.60405	0.81962	-0.127218	-0.0802632	0.0469552
TMA16|Q96EY4	0.785158	0.460754	0.439032	0.681654	0.952698	0.121386	0.0911948	-0.0301908
TRMT5|Q32P41	2.46175	0.0940041	0.130346	0.145669	0.989072	-0.15321	-0.164595	-0.0113854
CBX4|O00257	1.26837	0.288845	0.351363	0.354345	0.989732	-0.153241	-0.168804	-0.0155629
TIE1|P35590	5.59381	0.00596277	0.0301265	0.909344	0.0116941	-0.374637	0.0659067	0.440544
JCHAIN|P01591	3.85428	0.0267165	0.161954	0.0222985	0.498666	0.306345	0.499809	0.193463
TNNC2|P02585	1.83287	0.169097	0.143674	0.563055	0.72357	-0.463091	-0.27396	0.189131
OLFML2A|Q68BL7	2.88136	0.0639803	0.0511114	0.351673	0.687482	0.455185	0.292618	-0.162567
TSPAN7|P41732	19.6121	2.94908146851896e-07	1.49990484588081e-07	0.0152932	0.0118801	0.469972	0.239228	-0.230744
NSMCE2|Q96MF7	1.52503	0.226068	0.283975	0.290721	0.989027	-0.0774113	-0.0848043	-0.00739299
SYNPR|Q8TBG9	2.03304	0.140009	0.241834	0.985372	0.195231	-0.161001	0.0178821	0.178883
NDUFV3|P56181	6.07621	0.00398603	0.00265358	0.149519	0.376058	0.207124	0.124482	-0.0826421
TENT4B|Q8NDF8	4.48553	0.0153665	0.720925	0.106282	0.0122301	0.0587941	-0.173622	-0.232416
ZBTB11|O95625	1.94087	0.152637	0.999972	0.219873	0.179982	-0.000572116	-0.148644	-0.148072
RBBP9|O75884	15.1196	4.99730873960408e-06	5.96507171868321e-06	0.338081	0.00196602	-0.483499	-0.143906	0.339593
EPHA3|P29320	1.77843	0.177838	0.171599	0.855563	0.462702	-0.149804	-0.0484814	0.101323
GON4L|Q3T8J9	0.423619	0.656649	0.985396	0.6688	0.728783	-0.0115521	-0.0670886	-0.0555365
MT-ND1|P03886	7.98319	0.000854224	0.000525953	0.0964969	0.25023	0.339505	0.198295	-0.14121
C18orf25|Q96B23	4.45737	0.015747	0.0113289	0.245077	0.48532	-0.219992	-0.132114	0.0878779
YTHDF2|Q9Y5A9	5.25022	0.009019	0.0103512	0.75213	0.0803068	0.203417	0.0530408	-0.150376
DNPH1|O43598	1.0906	0.342691	0.941497	0.347356	0.470554	0.0303938	0.142271	0.111877
MAPK8IP2|Q13387	0.616569	0.543234	0.512093	0.852177	0.873454	-0.0629597	-0.0338672	0.0290926
WRAP73|Q9P2S5	0.122355	0.885062	0.965955	0.972313	0.875743	0.0169687	-0.0168496	-0.0338182
HACD2|Q6Y1H2	2.06405	0.136008	0.337667	0.872316	0.145698	-0.0871244	0.0338483	0.120973
PSMB3|P49720	1.37024	0.262011	0.999337	0.332525	0.299959	-0.00346264	-0.157861	-0.154399
PROSER2|Q86WR7	0.932554	0.39927	0.493325	0.998885	0.486563	-0.0787489	0.00343515	0.082184
CRYBG1|Q9Y4K1	1.6361	0.203448	0.509541	0.179342	0.676086	-0.132036	-0.235696	-0.103661
SNAPIN|O95295	5.30315	0.0076208	0.0342649	0.924555	0.0149695	0.109096	-0.0177867	-0.126883
FADS2|O95864	5.2747	0.0078069	0.0500789	0.816673	0.011612	0.370308	-0.103504	-0.473812
NSMF|Q6X4W1	0.991956	0.377054	0.62329	0.918048	0.377902	0.0572151	-0.0267291	-0.0839442
POM121C|A8CG34	3.30324	0.0436723	0.0973027	0.986572	0.0785415	0.182326	-0.0149981	-0.197324
CLP1|Q92989	0.113142	0.893217	0.999539	0.919785	0.896709	-0.00235742	0.0351296	0.037487
MRPS18B|Q9Y676	5.95097	0.00442302	0.012925	0.999947	0.0162304	0.204067	-0.000753367	-0.20482
DNAJB5|O75953	8.20318	0.000718783	0.000439249	0.101415	0.218918	0.287984	0.164078	-0.123906
HSPB2|Q16082	0.941906	0.397964	0.950807	0.41002	0.519215	0.0293169	0.135885	0.106568
NEIL2|Q969S2	2.92581	0.0614427	0.999968	0.107392	0.0775828	0.000637706	-0.189501	-0.190139
ARPP19|P56211	5.54596	0.00620767	0.00542939	0.546288	0.118307	0.263645	0.0947206	-0.168924
MRPS36|P82909	2.35329	0.10392	0.120994	0.191769	0.99855	-0.302074	-0.294069	0.00800529
MRAS|O14807	6.14934	0.00375173	0.00271151	0.331075	0.168029	0.380733	0.173447	-0.207286
CDKN2C|P42773	0.167782	0.84594	0.847597	0.991024	0.918136	-0.0620371	-0.0159985	0.0460386
DAGLB|Q8NCG7	3.32391	0.0428681	0.806424	0.176528	0.0362162	-0.0331406	0.105731	0.138871
MAGED1|Q9Y5V3	6.07101	0.00400323	0.883549	0.0244274	0.00404521	0.0266944	-0.167763	-0.194457
GALK2|Q01415	2.32068	0.107108	0.443453	0.0883716	0.507351	-0.109089	-0.211927	-0.102838
TM9SF1|O15321	4.19095	0.019866	0.0244297	0.0624128	0.989571	0.178303	0.168877	-0.00942666
DCAF13|Q9NV06	1.92227	0.155325	0.274922	0.167787	0.889661	-0.098085	-0.128216	-0.0301306
SH3BP5L|Q7L8J4	1.16179	0.31998	0.72104	0.287125	0.652787	-0.0406256	-0.0886186	-0.047993
DNASE2|O00115	9.33456	0.000300474	0.00020123	0.195333	0.0679438	-0.41287	-0.186655	0.226216
KIAA1522|Q9P206	1.31257	0.27687	0.909461	0.50658	0.25405	0.0255566	-0.0761368	-0.101693
PGGT1B|P53609	3.6602	0.0317354	0.0349415	0.836329	0.159403	-0.347802	-0.0859502	0.261852
GNB1L|Q9BYB4	2.32641	0.106541	0.188957	0.990887	0.162647	0.119741	-0.00965022	-0.129391
XPNPEP3|Q9NQH7	0.359076	0.699837	0.702559	0.980513	0.833988	0.0501121	0.0130419	-0.0370702
UBTD2|Q8WUN7	1.71657	0.188532	0.224611	0.27326	0.998797	0.0963752	0.0991591	0.00278391
RUSC1|Q9BVN2	1.65217	0.200375	0.915159	0.20575	0.320267	-0.0199946	-0.0948568	-0.0748622
ARSL|P51690	0.395466	0.675138	0.99199	0.695626	0.731898	-0.0158971	-0.118568	-0.102671
GLS2|Q9UI32	5.06958	0.00929554	0.00877988	0.638178	0.119569	0.209769	0.0683925	-0.141376
PIK3R3|Q92569	0.293335	0.746854	0.777495	0.788207	0.998651	-0.0808274	-0.0869291	-0.00610161
DVL3|Q92997	0.317255	0.729401	0.71575	0.955054	0.892361	-0.0460389	-0.0187733	0.0272656
GIPC2|Q8TF65	4.96198	0.0115092	0.597072	0.133259	0.00846788	-0.100304	0.222788	0.323091
NOL4|O94818	2.38872	0.100567	0.119737	0.182287	0.999611	-0.192964	-0.190322	0.00264229
CEBPB|P17676	1.88734	0.160505	0.152636	0.351496	0.941187	0.224351	0.183495	-0.040856
ASB1|Q9Y576	9.53614	0.000257915	0.000155931	0.114054	0.110651	0.225286	0.116063	-0.109223
SLC6A15|Q9H2J7	8.83088	0.000441631	0.000449085	0.49609	0.0243532	-0.277787	-0.0863126	0.191475
GTPBP10|A4D1E9	7.04303	0.00180724	0.0155416	0.838858	0.00363007	0.229195	-0.049987	-0.279182
MALT1|Q9UDY8	0.173763	0.840925	0.871699	0.999983	0.876539	-0.033579	0.000413647	0.0339927
RNASEH2B|Q5TBB1	0.955684	0.390421	0.380729	0.916645	0.662485	-0.129923	-0.0427516	0.0871711
CERS2|Q96G23	0.634671	0.53369	0.68155	0.976985	0.560968	0.0719606	-0.0195425	-0.0915031
ITGA4|P13612	5.38493	0.00711103	0.0141099	0.975028	0.0326179	-0.249183	-0.0203302	0.228853
RNF113A|O15541	8.58614	0.000541672	0.000666232	0.586875	0.019264	-0.264959	-0.0735682	0.191391
SMYD2|Q9NRG4	9.02743	0.00037978	0.0132857	0.518974	0.000506078	0.286127	-0.118764	-0.404891
UBE2I|P63279	3.53129	0.0355997	0.0798197	0.0479681	0.887752	-0.149386	-0.182066	-0.0326795
CLN5|O75503	2.50057	0.0906976	0.904219	0.233777	0.083341	0.0284208	-0.121132	-0.149552
SLC25A36|Q96CQ1	1.71182	0.189381	0.355647	0.943815	0.218937	0.0864874	-0.0223968	-0.108884
SERINC1|Q9NRX5	5.93562	0.0044799	0.00300845	0.213181	0.293142	0.31375	0.171474	-0.142276
RUSC2|Q8N2Y8	9.96105	0.000187402	0.000117935	0.142423	0.0725133	0.331597	0.158538	-0.173059
FLT4|P35916	4.5174	0.0149474	0.0121071	0.515369	0.220131	-0.320306	-0.132127	0.188179
SLC25A42|Q86VD7	1.75662	0.181535	0.158297	0.702081	0.615494	0.163508	0.0780138	-0.0854943
TBC1D13|Q9NVG8	7.62581	0.00113321	0.00285877	0.962367	0.00904128	-0.347485	-0.0293101	0.318175
KPNA2|P52292	2.3697	0.102353	0.332989	0.790463	0.102095	-0.0961037	0.0487167	0.14482
FAM118A|Q9NWS6	2.09371	0.132291	0.407785	0.77384	0.12668	0.184837	-0.108581	-0.293417
XPO6|Q96QU8	2.61023	0.0821373	0.140711	0.99997	0.147599	-0.216103	0.000920364	0.217024
SLC23A2|Q9UGH3	0.257504	0.773858	0.888187	0.975249	0.771574	0.0303425	-0.0153711	-0.0457136
ZHX3|Q9H4I2	2.43717	0.096162	0.0785204	0.436488	0.698154	-0.101046	-0.0626801	0.0383657
FBXW5|Q969U6	0.556716	0.57612	0.708739	0.571976	0.945738	0.0708536	0.0997793	0.0289257
SRXN1|Q9BYN0	5.85129	0.00484391	0.00391412	0.42888	0.135107	-0.266452	-0.109408	0.157044
FAM221A|A4D161	4.54302	0.0146191	0.0159211	0.775824	0.111919	-0.145749	-0.0383574	0.107392
UBE2H|P62256	8.97591	0.000395072	0.00324257	0.935308	0.00144624	-0.382558	0.0431405	0.425699
DVL1|O14640	1.1159	0.334434	0.669621	0.822572	0.313967	0.0566966	-0.0436726	-0.100369
CDA|P32320	0.459284	0.633975	0.668813	0.996169	0.740383	-0.132523	-0.0142602	0.118262
GLRX5|Q86SX6	0.427197	0.654336	0.989127	0.672038	0.718957	0.0189901	0.127163	0.108173
IFT88|Q13099	0.776432	0.464687	0.502137	0.552655	0.999582	-0.116848	-0.1198	-0.0029524
NRBF2|Q96F24	4.66616	0.013142	0.0297708	0.999666	0.0391469	0.133155	0.00138549	-0.13177
ZNF407|Q9C0G0	2.6501	0.0791887	0.0853624	0.173503	0.985531	-0.136282	-0.125884	0.0103985
GPR107|Q5VW38	4.19266	0.0198362	0.0393873	0.0354028	0.950383	-0.147575	-0.166088	-0.0185123
CAMTA1|Q9Y6Y1	3.53631	0.0355518	0.0280949	0.225143	0.713008	-0.199891	-0.139396	0.0604949
FAIM2|Q9BWQ8	3.45328	0.0381715	0.0421755	0.110559	0.97661	0.186079	0.169982	-0.0160964
TNFAIP8L1|Q8WVP5	8.74081	0.000473369	0.0199613	0.446919	0.000538138	-0.218052	0.105978	0.32403
PNPO|Q9NVS9	2.37331	0.102012	0.0938918	0.769877	0.39265	-0.161789	-0.0582227	0.103566
CMTM5|Q96DZ9	1.23405	0.298515	0.272338	0.802053	0.687299	-0.166973	-0.0752098	0.0917637
PAK6|Q9NQU5	0.148851	0.86214	0.968599	0.958823	0.849621	0.0293819	-0.0371418	-0.0665238
RC3H1|Q5TC82	3.33978	0.0423807	0.0341389	0.518275	0.385372	0.229759	0.108668	-0.121091
ADSS1|Q8N142	2.22899	0.116624	0.284709	0.897904	0.132955	-0.184419	0.0590166	0.243435
LRRC75A|Q8NAA5	18.8318	4.73006536586521e-07	2.8148804886996e-07	0.0418573	0.00562985	0.346283	0.15612	-0.190163
DYM|Q7RTS9	2.51148	0.0897901	0.0741235	0.378245	0.750492	-0.259594	-0.172598	0.0869953
EML5|Q05BV3	0.973673	0.383781	0.425148	0.466612	0.998639	0.0968374	0.100734	0.00389613
CSTB|P04080	18.0368	7.71534563711355e-07	4.5954685423677e-07	0.0463944	0.00704952	-0.66687	-0.301798	0.365072
HMGN2|P05204	2.52061	0.0890385	0.903917	0.097852	0.166665	-0.05434	-0.29503	-0.24069
GTPBP2|Q9BX10	13.01	2.08580760250977e-05	0.010267	0.139952	1.69566153910283e-05	-0.222135	0.156797	0.378932
CLCN5|P51795	1.08028	0.34612	0.313744	0.766331	0.779234	-0.128733	-0.0676003	0.0611331
GABPB1|Q06547	3.78335	0.028448	0.0255799	0.137816	0.862029	-0.160093	-0.127982	0.0321108
TTI1|O43156	1.51602	0.228157	0.323249	0.257162	0.950861	0.0678603	0.0822763	0.014416
ANKRD50|Q9ULJ7	6.72198	0.00234461	0.00212937	0.5187	0.0686933	-0.267869	-0.0915216	0.176347
PVALB|P20472	2.76764	0.0709769	0.922738	0.185144	0.0672934	0.0474275	-0.244303	-0.291731
HACL1|Q9UJ83	1.72752	0.186592	0.182297	0.870579	0.461955	0.204302	0.0634478	-0.140854
HLA-DPA1|P20036	2.14614	0.125976	0.147259	0.954266	0.28541	0.353992	0.0600371	-0.293955
RBM45|Q8IUH3	1.42494	0.248678	0.365731	0.270933	0.935125	-0.124544	-0.157457	-0.0329131
SHPRH|Q149N8	4.19725	0.0198418	0.307387	0.0144995	0.219833	-0.0674993	-0.145583	-0.0780836
SLC39A12|Q504Y0	18.7596	4.94341084929938e-07	4.8877807945491e-07	0.172319	0.000995669	-0.551544	-0.186873	0.364671
PANX1|Q96RD7	3.01157	0.0569692	0.10949	0.0733123	0.911322	0.149125	0.179522	0.0303969
RCC1L|Q96I51	6.48196	0.00285264	0.00453373	0.866346	0.0272904	0.18504	0.0316288	-0.153411
C1QL2|Q7Z5L3	0.0912225	0.912991	0.994095	0.95509	0.906849	-0.0174725	0.0536108	0.0710832
COL8A1|P27658	1.02224	0.366072	0.333064	0.769715	0.797205	0.476568	0.254976	-0.221592
FBXO3|Q9UK99	5.905	0.00459563	0.00323063	0.29902	0.211687	-0.193211	-0.0936412	0.09957
DESI1|Q6ICB0	4.68941	0.012881	0.335942	0.26679	0.00928538	0.0700635	-0.0854986	-0.155562
C7orf26|Q96N11	0.917933	0.40497	0.371667	0.788339	0.817839	0.0694024	0.0373381	-0.0320643
VRK2|Q86Y07	8.20574	0.000717349	0.00943135	0.776574	0.00145582	0.231046	-0.0568789	-0.287925
DEF6|Q9H4E7	2.66601	0.0780432	0.0782095	0.813687	0.295498	-0.1869	-0.0572149	0.129685
ANKRD13D|Q6ZTN6	1.91974	0.155848	0.178178	0.246964	0.999819	-0.106114	-0.105027	0.00108701
FGD2|Q7Z6J4	0.998711	0.37655	0.503238	0.977199	0.431666	0.149087	-0.0304805	-0.179567
APOC2|P02655	2.25067	0.114298	0.802705	0.349366	0.0971048	-0.162008	0.395413	0.557421
CASP3|P42574	4.12979	0.0210474	0.0166477	0.471547	0.289117	-0.271598	-0.123959	0.147639
DUSP12|Q9UNI6	1.33857	0.270066	0.99788	0.333934	0.314043	0.00452346	0.115049	0.110525
NDUFB5|O43674	9.77276	0.0002158	0.000360277	0.730154	0.00681162	0.232446	0.0474045	-0.185042
CEBPD|P49716	0.645948	0.527832	0.603011	0.568588	0.98637	0.121264	0.1418	0.0205362
ALG9|Q9H6U8	8.04749	0.000812107	0.000719183	0.437864	0.0446126	0.231	0.0808813	-0.150118
COQ8B|Q96D53	2.30756	0.108419	0.635195	0.468118	0.0889718	0.0925941	-0.132879	-0.225473
SLC38A3|Q99624	5.06866	0.00930278	0.00652712	0.278789	0.333756	-0.297581	-0.159617	0.137964
PPAT|Q06203	1.85791	0.16501	0.218206	0.995712	0.280313	-0.111088	-0.00642608	0.104662
NPM3|O75607	1.10708	0.339553	0.74809	0.758367	0.309716	0.0894402	-0.0964902	-0.18593
PFDN1|O60925	1.80495	0.173446	0.621431	0.148014	0.500244	0.0421472	0.0948228	0.0526755
C9orf64|Q5T6V5	0.142842	0.86719	0.877089	0.898851	0.999999	0.0371537	0.037049	-0.000104728
PNMA8A|Q86V59	0.263198	0.769487	0.756596	0.878445	0.984083	-0.0777404	-0.0585247	0.0192157
MED10|Q9BTT4	1.34069	0.269519	0.436281	0.270534	0.883965	-0.0657213	-0.0917194	-0.0259981
MRPL49|Q13405	1.71574	0.188681	0.989487	0.296947	0.198126	0.00903276	-0.108443	-0.117475
METRNL|Q641Q3	2.63632	0.0800504	0.0648539	0.387858	0.70419	0.492041	0.314402	-0.177638
AP5Z1|O43299	7.85799	0.000942837	0.000589402	0.078047	0.31298	0.303849	0.18738	-0.116469
MMP24OS|A0A0U1RRL7	10.9482	9.24935790426035e-05	9.80201311694406e-05	0.00257232	0.80487	0.244104	0.209387	-0.0347168
PDCL|Q13371	6.06598	0.00405367	0.0105539	0.98959	0.0181318	-0.235122	-0.011861	0.223261
TESPA1|A2RU30	5.16712	0.00860795	0.0228701	0.999857	0.0269006	0.134027	0.000874286	-0.133152
LRRC73|Q5JTD7	11.6677	5.37446432047563e-05	2.96659180291092e-05	0.0359085	0.132994	0.540071	0.314383	-0.225687
NAA50|Q9GZZ1	3.92147	0.0251766	0.0241626	0.718711	0.184632	-0.249798	-0.0794796	0.170318
MACROD2|A1Z1Q3	13.4581	1.58009915666333e-05	3.18947324636776e-05	0.607271	0.00138077	-0.498564	-0.109136	0.389428
PPM1K|Q8N3J5	1.47115	0.237962	0.372593	0.979475	0.290891	-0.134028	0.0212718	0.1553
BMI1|P35226	1.81586	0.171673	0.514104	0.73753	0.156933	-0.0652803	0.0486627	0.113943
SLC43A2|Q8N370	17.4166	1.13662030179825e-06	5.51139978566262e-06	0.852999	8.12523128890241e-05	0.275351	0.0309539	-0.244397
TPD52L1|Q16890	0.948719	0.393064	0.361999	0.814038	0.780397	0.111512	0.0550382	-0.0564736
SARNP|P82979	0.395148	0.67535	0.991025	0.774061	0.670397	0.0153669	-0.0908291	-0.106196
CYB5B|O43169	5.66092	0.00563603	0.0616758	0.658087	0.00663325	0.106812	-0.0446833	-0.151495
ARHGAP24|Q8N264	9.69214	0.000229287	0.000135571	0.0926895	0.126751	0.483413	0.258808	-0.224605
ING1|Q9UK53	4.94205	0.0103663	0.00725861	0.247339	0.393508	-0.163259	-0.0927759	0.0704829
FBXO31|Q5XUX0	10.8018	0.000100616	6.16330123915931e-05	0.0180671	0.31479	0.20656	0.138919	-0.0676412
N4BP3|O15049	0.366263	0.694886	0.680088	0.952609	0.874135	-0.0699848	-0.0273749	0.0426099
WIPF3|A6NGB9	2.38446	0.104504	0.091819	0.670576	0.449287	0.235588	0.102176	-0.133412
TDP2|O95551	11.8517	4.71180373417907e-05	0.000105888	0.77073	0.00193648	-0.221246	-0.0377314	0.183514
KIAA0556|O60303	1.22503	0.303794	0.375178	0.996071	0.426152	0.101102	0.00696039	-0.0941417
TOMM20|Q15388	9.85438	0.00020298	0.000124507	0.12491	0.0875312	0.326102	0.161864	-0.164239
FEM1B|Q9UK73	7.8402	0.000956179	0.00114841	0.650712	0.0252097	0.226041	0.059061	-0.16698
WIPF2|Q8TF74	0.747914	0.477787	0.548885	0.999908	0.578646	0.0759234	0.00103589	-0.0748875
WDR45B|Q5MNZ6	0.853228	0.431315	0.413387	0.633584	0.962125	0.087377	0.0689598	-0.0184173
POLI|Q9UNA4	0.483625	0.618967	0.997342	0.659412	0.663043	-0.00619069	-0.0860268	-0.0798361
ZFC3H1|O60293	0.00667611	0.993347	0.99666	0.992928	0.99883	0.00448051	0.00721921	0.0027387
GPATCH1|Q9BRR8	2.45483	0.0946064	0.0769035	0.454197	0.672288	-0.158754	-0.0956356	0.063118
PFAS|O15067	1.57722	0.215133	0.186692	0.599081	0.775663	-0.0976135	-0.058942	0.0386714
SAMD1|Q6SPF0	2.26573	0.112711	0.0936388	0.586653	0.581835	-0.144398	-0.0743725	0.0700253
MRPS10|P82664	1.6704	0.196946	0.315181	0.984675	0.255182	0.121584	-0.0153709	-0.136955
NFKBIA|P25963	2.75128	0.0720467	0.763402	0.278918	0.0594406	-0.0666499	0.162016	0.228666
TADA1|Q96BN2	1.37366	0.261156	0.786707	0.236533	0.507487	-0.0316961	-0.087026	-0.0553299
VEZF1|Q14119	6.20589	0.00358035	0.00240391	0.226474	0.245493	-0.202647	-0.10622	0.0964265
CUEDC2|Q9H467	1.38764	0.257692	0.420027	0.962749	0.295604	-0.0753935	0.0172961	0.0926896
HMGN3|Q15651	5.33155	0.00743962	0.00659051	0.0633668	0.814619	-0.317915	-0.254726	0.0631896
MAFG|O15525	6.76397	0.00226582	0.0019813	0.48666	0.0740993	-0.26629	-0.0947396	0.17155
EVA1B|Q9NVM1	3.99281	0.0236416	0.0269	0.0783503	0.97593	0.149906	0.137651	-0.0122553
ABCC5|O15440	8.91373	0.000421155	0.00073311	0.753498	0.00943539	-0.231401	-0.0470526	0.184349
CCSER2|Q9H7U1	0.308876	0.735452	0.906794	0.936452	0.718109	-0.0158427	0.0143506	0.0301933
ZC3H12C|Q9C0D7	2.77675	0.0703884	0.056294	0.381885	0.674487	0.145194	0.0910855	-0.0541081
PWWP3A|Q2TAK8	2.47911	0.0925107	0.520431	0.0751743	0.389031	-0.0608131	-0.136603	-0.0757895
UQCR10|Q9UDW1	16.4627	2.08345217131569e-06	1.11283582759913e-06	0.0304368	0.0216191	0.388334	0.195894	-0.19244
MTHFD2|P13995	2.53555	0.0878216	0.0966697	0.186901	0.989079	0.243398	0.226565	-0.0168337
PGP|A6NDG6	0.756896	0.473621	0.987225	0.505185	0.547481	-0.0106828	-0.0867189	-0.0760361
TTC17|Q96AE7	2.28727	0.110479	0.55024	0.552975	0.0924584	0.0469915	-0.05176	-0.0987514
SMC4|Q9NTJ3	12.5375	2.90044431463955e-05	0.000596965	0.846976	0.00012687	0.341822	-0.0525345	-0.394357
MEF2D|Q14814	6.03517	0.00412408	0.00558406	0.815741	0.0419302	0.233794	0.0486915	-0.185103
KDM5B|Q9UGL1	1.32116	0.277439	0.340428	0.328099	0.984101	-0.119926	-0.134343	-0.0144163
TNIP1|Q15025	0.0898713	0.914174	0.941201	0.99852	0.924946	0.0129381	-0.002236	-0.0151741
OTULIN|Q96BN8	7.36167	0.0013989	0.020832	0.682988	0.00209596	-0.269936	0.0904048	0.360341
TANGO2|Q6ICL3	12.507	2.96329800406829e-05	1.99694130863515e-05	0.142532	0.0225043	-0.502053	-0.215603	0.28645
PCGF2|P35227	1.05681	0.354048	0.494167	0.365504	0.931431	-0.0715895	-0.0949205	-0.023331
FCGR2A|P12318	0.00899466	0.991047	0.990581	0.998933	0.996505	-0.0123512	-0.00458792	0.00776331
KCND2|Q9NZV8	0.0918246	0.912395	0.976335	0.904056	0.964385	0.014059	0.0319396	0.0178807
SLC30A5|Q8TAD4	1.73009	0.186139	0.199682	0.937221	0.392747	0.0980453	0.0214102	-0.0766352
EED|O75530	0.0579613	0.94374	0.982526	0.987074	0.939207	0.00794946	-0.00755363	-0.0155031
ATP5MG|O75964	23.2877	3.50775635615322e-08	8.37578729706578e-08	0.392304	3.52211201608554e-05	0.449235	0.102179	-0.347056
CRELD2|Q6UXH1	3.19253	0.0482521	0.0413196	0.639721	0.329225	0.219035	0.0881932	-0.130841
ZNF385A|Q96PM9	1.54213	0.222423	0.871462	0.214911	0.383261	-0.0454477	-0.170514	-0.125066
GRIP2|Q9C0E4	4.65459	0.0132741	0.0421913	0.971895	0.0282177	-0.192883	0.0196019	0.212485
VPS72|Q15906	9.79423	0.000212349	0.000124324	0.0821424	0.136087	-0.325108	-0.177627	0.147481
RHOBTB3|O94955	2.07089	0.135141	0.314617	0.899727	0.15127	0.11307	-0.0373955	-0.150466
TYRO3|Q06418	6.138	0.00445502	0.00422427	0.559751	0.0836102	-0.364994	-0.12324	0.241754
RAC2|P15153	1.95278	0.150941	0.421191	0.801141	0.146762	-0.191328	0.106453	0.297781
CRACR2B|Q8N4Y2	1.91912	0.155785	0.185854	0.972062	0.308914	-0.250127	-0.0352905	0.214837
CLNS1A|P54105	7.64992	0.00111171	0.00188992	0.839374	0.0152779	-0.250458	-0.0435029	0.206955
GATC|O43716	1.98383	0.146611	0.158395	0.265078	0.992216	-0.102251	-0.0954991	0.00675173
SMAD6|O43541	12.9092	2.23705390836282e-05	0.000303177	0.947706	0.000153991	0.328117	-0.0272361	-0.355353
MLLT1|Q03111	5.38134	0.00713263	0.0359146	0.00830648	0.671055	-0.144742	-0.195002	-0.0502597
GOSR1|O95249	0.679923	0.510581	0.734288	0.92794	0.505012	0.0331171	-0.017982	-0.0510992
KIAA0355|O15063	2.21689	0.117944	0.158087	0.989335	0.231162	0.106872	0.0088428	-0.098029
FAM110B|Q8TC76	3.18164	0.0487289	0.619236	0.294693	0.0378603	0.0526631	-0.0937293	-0.146392
TMEM199|Q8N511	0.611552	0.545911	0.514825	0.811904	0.911734	0.0823625	0.0507968	-0.0315656
RBM23|Q86U06	10.3157	0.000143931	0.00744468	0.478345	0.000202628	-0.276028	0.11351	0.389539
DISC1|Q9NRI5	1.10919	0.336606	0.30586	0.652905	0.876054	-0.0861454	-0.056715	0.0294303
UBAC2|Q8NBM4	2.44134	0.0957925	0.0803749	0.624399	0.49979	0.137538	0.0643787	-0.0731594
DMPK|Q09013	9.71494	0.000225387	0.000147892	0.0208959	0.41126	0.502895	0.350621	-0.152274
FNDC3B|Q53EP0	5.1189	0.00891269	0.00625016	0.280961	0.323936	0.216508	0.115222	-0.101286
TCEAL4|Q96EI5	5.22213	0.00943141	0.00883201	0.571485	0.119977	-0.248869	-0.0880826	0.160787
MRPS30|Q9NP92	4.50257	0.015141	0.0402619	0.992314	0.036005	0.124056	-0.00650628	-0.130563
GOLGA7|Q7Z5G4	2.63867	0.0798782	0.0834746	0.865217	0.271957	-0.124268	-0.032397	0.091871
MRPS6|P82932	2.56058	0.0858211	0.070988	0.593105	0.499169	0.16046	0.0771659	-0.0832944
LRMP|Q12912	2.10839	0.130491	0.125857	0.834673	0.399217	-0.1259	-0.040324	0.0855763
TCN2|P20062	4.49429	0.0152501	0.0112853	0.3827	0.31611	0.257359	0.127087	-0.130272
IL1RAP|Q9NPH3	0.832306	0.440088	0.923592	0.671836	0.411638	-0.0220896	0.0548395	0.0769291
TTBK2|Q6IQ55	1.54567	0.221676	0.198566	0.507718	0.87642	-0.12605	-0.0894095	0.0366407
PLPP1|O14494	1.64603	0.201545	0.343782	0.968338	0.245166	0.121135	-0.0230097	-0.144144
GTPBP3|Q969Y2	1.9213	0.155621	0.999976	0.229791	0.181206	0.000352341	0.0984785	0.0981262
GPAA1|O43292	0.0526809	0.948727	0.995057	0.974804	0.944476	0.00460644	-0.0115653	-0.0161717
COLGALT2|Q8IYK4	8.53715	0.000562556	0.00235458	0.00134855	0.845857	-0.22478	-0.260564	-0.0357835
SYNC|Q9H7C4	9.82431	0.00020761	0.000120871	0.0506857	0.205906	0.565141	0.338325	-0.226817
TNIP2|Q8NFZ5	0.493206	0.61316	0.896948	0.859412	0.584632	-0.0350224	0.0457441	0.0807665
RCBTB1|Q8NDN9	0.784864	0.460886	0.990723	0.583104	0.463492	-0.00820371	0.0694167	0.0776204
PHLDB3|Q6NSJ2	3.42013	0.0393218	0.0299512	0.361788	0.541354	-0.232041	-0.134686	0.0973543
TRMT1|Q9NXH9	0.00399696	0.996011	0.998886	0.995605	0.998501	0.00417602	0.0091825	0.00500648
OBI1|Q5W0B1	1.98722	0.146146	0.143733	0.309837	0.959942	-0.115068	-0.0981411	0.0169267
POC5|Q8NA72	2.25173	0.114185	0.289088	0.107821	0.746224	-0.105287	-0.157613	-0.0523261
KLHL42|Q9P2K6	6.77579	0.00224415	0.00146482	0.187827	0.228575	0.249701	0.133107	-0.116594
ETS1|P14921	0.25185	0.778193	0.80838	0.999341	0.83895	-0.0508678	-0.00312424	0.0477436
SGPP1|Q9BX95	1.08057	0.346023	0.396495	0.993258	0.489374	0.0614155	0.0057538	-0.0556617
RPL36A|P83881	7.556	0.00119791	0.0010277	0.435833	0.0578718	0.438719	0.158559	-0.280161
SLC2A5|P22732	2.16902	0.123319	0.108306	0.366168	0.857879	0.239154	0.175626	-0.0635281
UAP1L1|Q3KQV9	4.21344	0.0194786	0.035136	0.987481	0.0626448	-0.345359	-0.0226397	0.322719
ZMAT2|Q96NC0	4.94283	0.0103594	0.00890232	0.559995	0.157057	-0.236064	-0.0877093	0.148355
ST6GALNAC3|Q8NDV1	0.0515931	0.949758	0.99655	0.949474	0.965673	-0.00891789	-0.0382262	-0.0293083
TMPPE|Q6ZT21	9.48178	0.000268738	0.000162459	0.113926	0.113453	0.232926	0.120362	-0.112563
NMRK1|Q9NWW6	4.13207	0.0210054	0.0248722	0.82825	0.11896	-0.260478	-0.062559	0.197919
TMCO3|Q6UWJ1	5.52835	0.00630044	0.0141261	0.989911	0.0264374	0.208865	0.0107905	-0.198074
ENDOG|Q14249	0.771009	0.46715	0.501258	0.988512	0.619959	0.141561	0.0201104	-0.12145
WWC1|Q8IX03	1.00679	0.373651	0.353365	0.637156	0.938507	0.121911	0.089611	-0.0323003
TBC1D22B|Q9NU19	0.139823	0.869804	0.976636	0.951678	0.857567	-0.0104996	0.0167671	0.0272667
PCMTD1|Q96MG8	7.08302	0.00174986	0.00519748	0.994741	0.00947296	0.253119	0.00840053	-0.244718
ARNT|P27540	3.818	0.0297642	0.0254504	0.177535	0.801174	-0.166932	-0.125132	0.0418
CASP14|P31944	2.39912	0.0996039	0.249355	0.905302	0.117896	-0.509007	0.148684	0.657691
CHCHD2|Q9Y6H1	6.68188	0.00242249	0.0062913	0.987468	0.0132202	0.29968	0.0157003	-0.28398
VRK1|Q99986	4.12116	0.021119	0.854176	0.0933587	0.0189758	0.0394327	-0.173101	-0.212533
TMC6|Q7Z403	7.70014	0.00106828	0.000881409	0.399822	0.0608623	-0.267729	-0.100481	0.167248
WDFY2|Q96P53	0.315446	0.730686	0.724244	0.972085	0.871541	0.0324754	0.0106086	-0.0218668
SGF29|Q96ES7	0.259384	0.772402	0.814103	0.999991	0.822488	0.0295263	-0.000213922	-0.0297402
KCNIP2|Q9NS61	3.08867	0.053001	0.0461165	0.21992	0.84305	-0.209714	-0.160168	0.0495462
CCDC8|Q9H0W5	0.948512	0.393242	0.966494	0.5732	0.378946	-0.0266875	0.11961	0.146297
SLC39A7|Q92504	5.62998	0.00578431	0.00477461	0.0655016	0.744242	0.241653	0.185895	-0.0557578
AP5S1|Q9NUS5	0.237804	0.789122	0.807977	0.829658	0.999789	0.0355069	0.0366409	0.00113398
PPP1R16A|Q96I34	0.840335	0.436665	0.412043	0.875062	0.757895	0.0779248	0.0331806	-0.0447442
UBASH3B|Q8TF42	3.9035	0.0255792	0.0341256	0.0653927	0.999461	-0.224998	-0.22216	0.00283843
ZNF131|P52739	0.108472	0.897382	0.98983	0.948873	0.889155	-0.00790647	0.0198249	0.0277314
GALNT7|Q86SF2	0.139823	0.869799	0.858406	0.94786	0.983022	-0.0291834	-0.0190975	0.0100859
MID1IP1|Q9NPA3	4.15468	0.0205073	0.0210443	0.757791	0.146742	-0.226624	-0.0647547	0.161869
LMAN2L|Q9H0V9	7.15374	0.00165295	0.0592096	0.00113536	0.189872	0.120637	0.21508	0.094443
ZFYVE28|Q9HCC9	2.16064	0.127602	0.761236	0.119355	0.292237	-0.0668569	-0.210686	-0.143829
MRPL2|Q5T653	1.59476	0.211582	0.257956	0.989731	0.351577	0.137397	0.0130807	-0.124316
GJA5|P36382	2.25588	0.1139	0.0955807	0.599707	0.561512	0.1915	0.0966932	-0.0948064
P3H3|Q8IVL6	1.80477	0.173476	0.447705	0.816426	0.169164	0.147372	-0.0813835	-0.228756
NSUN5|Q96P11	3.97365	0.0240442	0.428628	0.297719	0.0178235	0.114093	-0.151497	-0.26559
PHRF1|Q9P1Y6	6.42357	0.00299264	0.00213566	0.0725566	0.55371	-0.306	-0.213347	0.092653
SLC47A1|Q96FL8	1.00777	0.371332	0.722175	0.337576	0.715882	0.197845	0.401806	0.203961
GMPR|P36959	2.44422	0.0955385	0.239109	0.909592	0.114792	-0.194268	0.0545376	0.248805
ZNF618|Q5T7W0	1.2021	0.307815	0.926808	0.308839	0.444974	-0.0250939	-0.110386	-0.085292
FAM8A1|Q9UBU6	2.19592	0.120268	0.0995397	0.546262	0.642855	0.176648	0.0982864	-0.0783621
PPP4R4|Q6NUP7	14.2113	1.73275886800121e-05	1.34723923298496e-05	0.155262	0.00994067	-0.397694	-0.158512	0.239182
PDE4A|P27815	15.2399	4.79672803854896e-06	2.48111851064436e-06	0.0178053	0.0545108	0.294058	0.165687	-0.128371
CAPRIN2|Q6IMN6	1.04226	0.359059	0.956791	0.370903	0.471773	-0.0432132	-0.228749	-0.185536
GALNT18|Q6P9A2	0.844129	0.435057	0.428901	0.934463	0.683497	-0.1039	-0.0322583	0.0716418
CTHRC1|Q96CG8	2.05048	0.137744	0.542162	0.115103	0.492781	0.121953	0.257591	0.135638
RGS14|O43566	4.62277	0.0137142	0.0681917	0.875368	0.0205096	-0.135824	0.0324736	0.168298
RER1|O15258	2.81243	0.0681314	0.110702	0.999024	0.138467	0.112899	0.00257077	-0.110328
TOE1|Q96GM8	5.96533	0.00437052	0.0268199	0.875981	0.00825371	0.165836	-0.0338526	-0.199689
MRS2|Q9HD23	1.04248	0.358983	0.363427	0.943664	0.593755	-0.0885414	-0.0232098	0.0653315
DYNC2LI1|Q8TCX1	4.99244	0.00992873	0.0114548	0.785765	0.083957	0.260248	0.0640231	-0.196225
ELP6|Q0PNE2	1.77201	0.178918	0.154184	0.519282	0.797647	0.121365	0.078486	-0.0428786
GPN1|Q9HCN4	3.41077	0.039653	0.0305402	0.303706	0.62366	0.1697	0.107155	-0.0625458
MORF4L2|Q15014	0.638327	0.531783	0.997199	0.580514	0.579734	-0.00479877	-0.0743292	-0.0695304
UNG|P13051	1.58946	0.212648	0.432555	0.89908	0.223588	0.0905928	-0.0354319	-0.126025
ZMAT4|Q9H898	0.297049	0.744131	0.895244	0.723039	0.918307	-0.0397882	-0.0752976	-0.0355094
TOGARAM1|Q9Y4F4	3.13967	0.0506117	0.185701	0.83309	0.0583229	0.116874	-0.0419189	-0.158793
SKAP2|O75563	11.1661	7.71582160153624e-05	5.79980461333784e-05	0.225449	0.0238649	-0.43486	-0.172988	0.261872
TMEM132E|Q6IEE7	1.8089	0.172955	0.169119	0.337392	0.963838	0.133827	0.114584	-0.0192425
CDH18|Q13634	8.11674	0.000779863	0.000589614	0.022618	0.616877	0.404489	0.30686	-0.0976289
SSR1|P43307	1.0777	0.346982	0.421946	0.999776	0.457941	0.0535941	0.000945935	-0.0526482
EIF1AD|Q8N9N8	2.44609	0.0953732	0.592434	0.470182	0.0777184	-0.106668	0.142	0.248669
UGCG|Q16739	0.00213447	0.997868	0.998632	0.999945	0.998087	0.00402746	-0.000895326	-0.00492278
SULT1C4|O75897	1.76949	0.182332	0.371503	0.17335	0.79631	-0.147767	-0.219491	-0.0717233
EAPP|Q56P03	0.974823	0.383252	0.410746	0.492914	0.999794	-0.0610253	-0.0600748	0.000950453
RC3H2|Q9HBD1	7.75385	0.00102377	0.000905441	0.0193414	0.751041	-0.330866	-0.266316	0.0645503
APOL1|O14791	3.82538	0.0274085	0.975705	0.0725421	0.0308502	-0.0231039	0.271134	0.294238
XXYLT1|Q8NBI6	6.83519	0.00213841	0.00306419	0.801796	0.0276456	0.184319	0.0376297	-0.146689
TAF2|Q6P1X5	1.55551	0.219613	0.206041	0.440848	0.935049	-0.107166	-0.0846873	0.0224789
FNIP1|Q8TF40	2.45353	0.0947201	0.100619	0.207131	0.98155	0.0819045	0.07446	-0.00744454
REXO2|Q9Y3B8	4.85605	0.0111597	0.0183468	0.0294662	0.995435	0.15504	0.160242	0.00520172
RCHY1|Q96PM5	3.11051	0.0519636	0.144763	0.0547448	0.774045	0.0890567	0.121984	0.0329272
UTP3|Q9NQZ2	1.06663	0.350821	0.433148	0.393427	0.97763	-0.109324	-0.127454	-0.0181304
MTRF1|O75570	1.93364	0.15383	0.615129	0.610329	0.131618	0.0795277	-0.0884294	-0.167957
TAF10|Q12962	0.876103	0.421749	0.809557	0.389213	0.696019	-0.0377356	-0.0888897	-0.0511541
TARBP1|Q13395	3.69932	0.0329282	0.0273926	0.52165	0.31285	0.191967	0.0863863	-0.10558
GP1BB|P13224	3.86373	0.0264942	0.251762	0.519334	0.0225214	-0.422516	0.31971	0.742226
SHPK|Q9UHJ6	10.8677	9.80680671342126e-05	0.000219252	0.770037	0.00304731	-0.456181	-0.0814824	0.374699
TMEM63B|Q5T3F8	2.74586	0.072405	0.092493	0.958061	0.191161	0.098846	0.0143172	-0.0845288
MBIP|Q9NS73	0.556091	0.576422	0.742494	0.562223	0.920808	-0.0498648	-0.0769303	-0.0270655
CABLES1|Q8TDN4	4.87189	0.011009	0.0210052	0.981071	0.0431941	0.253725	0.0189744	-0.234751
LAIR1|Q6GTX8	1.22093	0.302299	0.289649	0.881438	0.606902	0.144896	0.0505614	-0.0943346
IGFBP5|P24593	0.134462	0.874454	0.875752	0.99275	0.933926	-0.0803246	-0.0207801	0.0595445
SH3BP5|O60239	2.33285	0.105906	0.48367	0.610125	0.0909629	0.0817387	-0.0743902	-0.156129
THBS4|P35443	0.170678	0.843507	0.978065	0.92998	0.829825	0.0187343	-0.03751	-0.0562444
TMEM222|Q9H0R3	1.23503	0.298234	0.939087	0.498186	0.28035	0.0190885	-0.070771	-0.0898595
SNRPD1|P62314	1.27845	0.286069	0.732063	0.699569	0.255769	0.0584555	-0.0692388	-0.127694
PHC3|Q8NDX5	0.992823	0.376634	0.830066	0.348295	0.62161	-0.0440731	-0.117063	-0.0729902
PLEKHH3|Q7Z736	3.11577	0.0518452	0.0450628	0.639238	0.334204	0.131399	0.0535616	-0.0778378
DIMT1|Q9UNQ2	4.71183	0.0126343	0.0207512	0.953678	0.0559901	0.163168	0.0191964	-0.143971
DHX35|Q9H5Z1	1.69155	0.193045	0.505515	0.788134	0.182031	0.0656098	-0.0426762	-0.108286
FRA10AC1|Q70Z53	1.28526	0.284209	0.266791	0.85164	0.617326	-0.136315	-0.0519369	0.084378
GTF2H4|Q92759	0.526539	0.593395	0.830695	0.908484	0.573915	0.0644049	-0.0511968	-0.115602
SDHC|Q99643	11.1205	7.9759020422173e-05	7.00853982114058e-05	0.314367	0.0154681	0.420282	0.148573	-0.271709
MAN2B2|Q9Y2E5	2.62585	0.0809686	0.510355	0.52052	0.0664181	0.0939743	-0.1021	-0.196075
MFSD6|Q6ZSS7	11.5038	6.04549453941743e-05	0.000231168	0.949544	0.00106902	0.192656	0.0154027	-0.177253
INTS12|Q96CB8	1.3916	0.256718	0.924938	0.26111	0.384643	-0.0257575	-0.119757	-0.0939994
GPR89B|P0CG08	12.8237	2.37421101302568e-05	1.2931756740886e-05	0.0180557	0.151452	0.311528	0.191488	-0.12004
DDT|P30046	5.36732	0.00721775	0.00553455	0.420655	0.185254	-0.370539	-0.160077	0.210462
ZCCHC24|Q8N2G6	11.1571	7.76660298086342e-05	0.000123913	0.642581	0.00437512	0.325978	0.0733299	-0.252648
RFLNA|Q6ZTI6	0.0948334	0.909665	0.952616	0.993352	0.911189	-0.0636694	0.0260198	0.0896891
CCDC85B|Q15834	9.99588	0.000182587	0.0561711	0.000105396	0.0390681	-0.157983	-0.331878	-0.173895
FCHSD1|Q86WN1	2.30535	0.108642	0.140763	0.979636	0.23093	-0.111326	-0.0123631	0.0989625
MCRIP1|C9JLW8	2.23183	0.116317	0.350301	0.102358	0.65564	-0.0798989	-0.131939	-0.0520406
VMP1|Q96GC9	8.70144	0.000487974	0.000481876	0.483046	0.0272326	0.482561	0.153615	-0.328946
B4GALT1|P15291	0.950547	0.392368	0.583193	0.382347	0.887754	0.0652874	0.096852	0.0315647
ENC1|O14682	2.05239	0.137654	0.975665	0.258861	0.139453	0.0262623	-0.217568	-0.24383
MSRB2|Q9Y3D2	0.101658	0.903496	0.965623	0.980865	0.897125	0.0214623	-0.0176401	-0.0391024
TENT2|Q6PIY7	8.13636	0.000767998	0.000526071	0.212663	0.101697	-0.270249	-0.126918	0.143331
RAB39A|Q14964	1.77142	0.182279	0.486138	0.818223	0.174865	0.095837	-0.0552551	-0.151092
SYNGR2|O43760	0.741134	0.480957	0.930878	0.469697	0.633698	0.0276147	0.0999238	0.0723091
C2orf76|Q3KRA6	10.8032	0.000102782	7.7250702774867e-05	0.208139	0.0290071	-0.432946	-0.179368	0.253577
TRPS1|Q9UHF7	9.20706	0.000331086	0.000304214	0.00896454	0.740224	-0.175095	-0.14287	0.0322256
CUEDC1|Q9NWM3	0.638162	0.531931	0.963193	0.537633	0.641565	0.0132766	0.0599387	0.0466621
PDGFB|P01127	0.26707	0.76654	0.796585	0.999061	0.831951	0.0748906	0.00531087	-0.0695797
SLC2A4|P14672	2.25619	0.113714	0.193429	0.994253	0.175631	0.199042	-0.012821	-0.211863
UAP1|Q16222	5.37352	0.00717997	0.00596884	0.0731866	0.756725	0.520836	0.401329	-0.119507
ISLR|O14498	2.65745	0.0785134	0.0882624	0.168817	0.991613	0.213093	0.200442	-0.0126507
IFNGR1|P15260	0.500841	0.608574	0.585182	0.801513	0.95783	-0.141864	-0.100505	0.0413591
NTMT1|Q9BV86	0.956347	0.39017	0.486048	0.42676	0.972057	-0.0947671	-0.114038	-0.0192711
CMC1|Q7Z7K0	3.27081	0.0449652	0.038853	0.647875	0.310344	0.233181	0.0915981	-0.141583
NTNG2|Q96CW9	9.8565	0.000202658	0.000139833	0.205312	0.0500929	0.274406	0.119127	-0.155279
CALML5|Q9NZT1	5.7517	0.00522322	0.0203288	0.971909	0.0134968	-0.776911	0.0706284	0.847539
KCNC1|P48547	0.119632	0.887465	0.997977	0.924607	0.886174	0.00661743	-0.0454491	-0.0520666
AKTIP|Q9H8T0	0.624503	0.53903	0.511013	0.881424	0.840456	0.0721946	0.0344291	-0.0377654
ELF1|P32519	1.51542	0.228144	0.24376	0.355941	0.995518	-0.0707698	-0.0667039	0.00406594
NDUFC2|O95298	8.44759	0.000594038	0.000680704	0.590435	0.0219166	0.215078	0.0597054	-0.155372
ROBO4|Q8WZ75	0.669066	0.516029	0.75307	0.488634	0.855478	-0.0659219	-0.116397	-0.0504748
TRIM37|O94972	1.66344	0.198397	0.18424	0.412296	0.92915	0.0682666	0.0540369	-0.0142297
DPY19L3|Q6ZPD9	2.87496	0.0643542	0.07599	0.920538	0.201397	0.11334	0.0218991	-0.091441
RCAN1|P53805	0.782728	0.461846	0.909929	0.710338	0.430774	0.0254567	-0.0537397	-0.0791965
MARF1|Q9Y4F3	7.78365	0.000999897	0.00102524	0.55271	0.0351994	0.187943	0.05724	-0.130703
TSC22D3|Q99576	4.46477	0.015646	0.563571	0.160245	0.0114561	-0.0877793	0.175772	0.263551
PPHLN1|Q8NEY8	1.81332	0.172085	0.159641	0.388622	0.922084	-0.148365	-0.116708	0.0316576
SEC61B|P60468	2.43023	0.0967807	0.116124	0.95042	0.241129	0.107475	0.0178761	-0.0895986
TMED1|Q13445	2.32661	0.10652	0.105512	0.251473	0.957063	0.149539	0.128438	-0.0211004
MPDU1|O75352	6.53116	0.00273995	0.00349544	0.0170984	0.965626	0.205569	0.189796	-0.0157732
BAP18|Q8IXM2	1.73359	0.185526	0.277219	0.216531	0.94659	-0.104701	-0.126798	-0.0220966
C2|P06681	27.1028	4.47735571294098e-09	2.37449045981108e-08	0.609034	2.69374719474857e-06	-0.845073	-0.13254	0.712533
PPP1R3D|O95685	1.6132	0.207913	0.249541	0.288847	0.997337	-0.086403	-0.0902608	-0.00385788
NAGA|P17050	0.218526	0.80435	0.794549	0.893588	0.988888	0.0464388	0.0358844	-0.0105544
MRPS11|P82912	1.73609	0.185088	0.842964	0.443408	0.162297	0.0410611	-0.0997642	-0.140825
SP3|Q02447	3.32802	0.04271	0.0400804	0.16019	0.904114	-0.118331	-0.0973684	0.0209621
ELK1|P19419	4.52572	0.0149134	0.0118418	0.122976	0.729267	-0.333424	-0.246738	0.0866858
ZFYVE27|Q5T4F4	17.1815	1.31817271667614e-06	1.15847055826013e-06	0.16179	0.00222319	0.255669	0.0917377	-0.163931
MAGT1|Q9H0U3	2.72511	0.0737928	0.0889318	0.147207	0.998965	0.117087	0.114646	-0.00244079
BRD1|O95696	0.76341	0.470623	0.558251	0.999294	0.555243	0.0726018	-0.00277808	-0.0753799
PXDC1|Q5TGL8	3.99916	0.0235099	0.174963	0.0187198	0.43284	0.129029	0.220587	0.0915572
SAP30BP|Q9UHR5	8.6274	0.000516716	0.000314975	0.0611944	0.281708	-0.338421	-0.208986	0.129435
ATG101|Q9BSB4	6.0842	0.00399305	0.00511565	0.0196341	0.97909	0.134556	0.126353	-0.0082028
PPM1J|Q5JR12	1.86509	0.163899	0.260986	0.992495	0.230407	-0.150506	0.0122953	0.162802
SCAP|Q12770	0.905529	0.409967	0.627931	0.389209	0.859356	-0.0678631	-0.107132	-0.0392685
GAR1|Q9NY12	1.74178	0.184096	0.161738	0.480445	0.847449	0.132072	0.0916316	-0.0404407
CD74|P04233	4.01728	0.0231378	0.495804	0.244966	0.0170182	0.182709	-0.288266	-0.470975
HTRA3|P83110	0.525153	0.595126	0.909708	0.835334	0.565348	-0.0852431	0.130066	0.21531
INTS11|Q5TA45	4.0889	0.0217257	0.5896	0.0184593	0.109703	-0.0461399	-0.145372	-0.0992325
PRKCZ|Q05513	0.601066	0.552874	0.85183	0.522807	0.79223	-0.0587745	-0.129676	-0.0709015
PHLPP2|Q6ZVD8	2.68516	0.0765434	0.356702	0.0624399	0.497774	0.0686994	0.126902	0.0582021
ZKSCAN1|P17029	7.3164	0.00145054	0.050504	0.40836	0.00136594	0.259859	-0.154079	-0.413938
GALT|P07902	6.01874	0.00418073	0.0164154	0.977743	0.0117315	-0.449576	0.0352889	0.484864
DYNLT3|P51808	0.921704	0.403492	0.380466	0.872277	0.728548	-0.108857	-0.0448898	0.0639676
NABP2|Q9BQ15	5.13778	0.00882506	0.65238	0.0929909	0.00665185	0.0442742	-0.117534	-0.161808
SMG9|Q9H0W8	7.41845	0.0013368	0.894744	0.0100748	0.00147277	0.0291038	-0.216733	-0.245837
ZKSCAN8|Q15776	0.155824	0.856061	0.938107	0.978368	0.850507	-0.0228523	0.0147824	0.0376347
COMMD6|Q7Z4G1	0.864494	0.426531	0.421899	0.936304	0.6727	-0.106848	-0.0323689	0.0744791
FKBP11|Q9NYL4	3.48787	0.0370081	0.0287533	0.268456	0.660772	0.224669	0.147853	-0.076816
LPL|P06858	2.54148	0.0873433	0.124792	0.991322	0.182962	0.247828	0.017364	-0.230464
ST7|Q9NRC1	0.13293	0.875788	0.914548	0.878756	0.990857	0.0198664	0.0264444	0.00657796
RBM42|Q9BTD8	11.011	8.63648223077784e-05	4.84759515291255e-05	0.0466606	0.137582	-0.368318	-0.211273	0.157045
CDK7|P50613	0.0666695	0.935575	0.955479	0.999041	0.944199	0.0203471	-0.00326601	-0.0236131
LGI2|Q8N0V4	3.78093	0.0286105	0.0327755	0.831225	0.145614	0.350276	0.0868628	-0.263413
ACBD6|Q9BR61	0.467958	0.628585	0.985258	0.643234	0.702575	-0.0149721	-0.0906727	-0.0757005
ERMAP|Q96PL5	9.36116	0.000294464	0.0772896	0.117504	0.000191231	-0.227963	0.229619	0.457581
MXRA8|Q9BRK3	0.618109	0.542416	0.513788	0.782167	0.933136	0.0953913	0.0638098	-0.0315816
NAB1|Q13506	2.39324	0.100147	0.0930559	0.276343	0.915163	-0.139067	-0.111948	0.0271199
KDM4B|O94953	0.414135	0.662818	0.678159	0.744833	0.999483	-0.0702401	-0.0676013	0.00263875
ASPHD1|Q5U4P2	4.10148	0.021487	0.0157988	0.342491	0.422794	0.146443	0.0797797	-0.0666634
TRIL|Q7L0X0	2.22059	0.117692	0.100641	0.376816	0.821965	-0.196139	-0.139109	0.0570296
MMTAG2|Q9BU76	0.039786	0.961021	0.963225	0.998907	0.977179	-0.0146603	-0.00276985	0.0118904
NUP58|Q9BVL2	1.77365	0.178642	0.192966	0.300238	0.994582	0.119915	0.112914	-0.00700091
ABCC8|Q09428	16.3199	2.28377631622878e-06	1.15283111634668e-06	0.0156643	0.043856	0.339068	0.188171	-0.150897
ARG1|P05089	4.0196	0.0230906	0.143474	0.714863	0.0247374	-0.431983	0.1954	0.627383
SCOC|Q9UIL1	1.01996	0.369166	0.515728	0.988341	0.421588	-0.0809269	0.0117525	0.0926793
SPRED1|Q7Z699	1.76125	0.180743	0.358671	0.176396	0.820922	-0.15044	-0.218058	-0.0676177
FBXL4|Q9UKA2	2.90359	0.0626975	0.421329	0.524039	0.0517981	-0.0600357	0.0572889	0.117325
CSMD2|Q7Z408	0.769061	0.469863	0.441031	0.844218	0.806123	0.111818	0.0549231	-0.056895
MEGF10|Q96KG7	7.37788	0.00138087	0.00116108	0.0263295	0.719548	-0.332469	-0.261447	0.0710218
SIGIRR|Q6IA17	0.464133	0.630956	0.609035	0.924014	0.863424	0.0908003	0.0399218	-0.0508785
NAP1L5|Q96NT1	3.40344	0.0399145	0.168153	0.0360102	0.61287	-0.106367	-0.163205	-0.0568374
CRTC2|Q53ET0	0.346885	0.708319	0.705522	0.809986	0.993438	-0.0397639	-0.0341384	0.00562552
CCDC58|Q4VC31	0.66169	0.519765	0.490677	0.767851	0.929332	0.0728098	0.0488287	-0.0239811
BCAT1|P54687	8.60547	0.000525563	0.00061023	0.00725365	0.891306	0.32962	0.290178	-0.0394414
ENTPD6|O75354	0.61079	0.546319	0.93421	0.531875	0.696668	-0.0317024	-0.107437	-0.0757348
SEMA3C|Q99985	2.76701	0.0710179	0.0859118	0.142929	0.998999	0.234246	0.229478	-0.00476842
SLITRK4|Q8IW52	1.97738	0.147655	0.133723	0.363262	0.902077	0.133564	0.103426	-0.0301384
BLOC1S1|P78537	1.86118	0.164503	0.139653	0.604157	0.681389	0.165687	0.0913306	-0.0743559
SNRNP27|Q8WVK2	10.9631	8.94354964481922e-05	7.25593321021512e-05	0.273945	0.020293	-0.31876	-0.119625	0.199135
MTG1|Q9BT17	6.55582	0.00268518	0.00829713	0.999841	0.0115375	0.171121	0.0010382	-0.170083
GPX8|Q8TED1	4.87865	0.0109454	0.013498	0.830616	0.0787726	0.436801	0.096162	-0.340639
RNASET2|O00584	1.4826	0.235381	0.265111	0.972484	0.411094	-0.165744	-0.0262213	0.139523
MPHOSPH6|Q99547	7.12114	0.00169691	0.00111447	0.0788555	0.410192	-0.193642	-0.125412	0.06823
MASP1|P48740	10.9783	8.84461099481197e-05	0.601247	0.00337352	7.22088388854791e-05	-0.101806	0.397112	0.498918
ZNF579|Q8NAF0	3.79692	0.0282086	0.06694	0.995696	0.0587733	-0.147068	0.00629787	0.153366
ACBD7|Q8N6N7	11.5937	5.66750655362242e-05	6.80334498507351e-05	0.471198	0.00640173	-0.472102	-0.133769	0.338333
PYGO2|Q9BRQ0	1.59111	0.215459	0.324665	0.997416	0.28907	0.111776	-0.00581237	-0.117589
U2AF1L4|Q8WU68	0.825428	0.444716	0.921478	0.650849	0.41712	-0.0303496	0.0786421	0.108992
PLXDC2|Q6UX71	6.36129	0.00314982	0.0840989	0.414404	0.00278396	-0.106107	0.0688692	0.174976
ZAP70|P43403	0.152878	0.85871	0.99574	0.868972	0.888838	0.0123425	0.0772936	0.064951
CELF5|Q8N6W0	0.624818	0.538863	0.548286	0.972949	0.718011	0.113093	0.0265633	-0.0865299
CARD9|Q9H257	1.80952	0.17598	0.534057	0.754433	0.160945	0.0961938	-0.0706513	-0.166845
TADA2B|Q86TJ2	8.27287	0.000690475	0.000642151	0.011962	0.79019	-0.207164	-0.172113	0.0350507
GNG10|P50151	3.59152	0.033737	0.0421116	0.0853332	0.996771	0.235747	0.228212	-0.00753446
TTC39B|Q5VTQ0	0.759841	0.472263	0.702164	0.924687	0.468809	0.0899559	-0.0466895	-0.136645
CAMK1G|Q96NX5	11.3459	6.77443785587857e-05	8.37175491842368e-05	0.497818	0.00658372	0.324053	0.0895063	-0.234546
MACO1|Q8N5G2	6.12383	0.0038318	0.0050648	0.798549	0.0420301	0.222569	0.048229	-0.17434
HHATL|Q9HCP6	3.24016	0.0462238	0.0789105	0.997775	0.106234	-0.216808	-0.00691792	0.20989
CNOT4|O95628	4.11478	0.0212377	0.0227749	0.0809136	0.955035	-0.142962	-0.127282	0.0156802
TPGS1|Q6ZTW0	4.58852	0.0141256	0.320631	0.314937	0.0103971	0.0670983	-0.0746031	-0.141701
SLC25A14|O95258	1.19209	0.310791	0.284023	0.597659	0.898293	0.0785151	0.055111	-0.0234041
TRAPPC1|Q9Y5R8	2.10366	0.131068	0.127757	0.294743	0.952887	0.0577735	0.0488184	-0.00895512
VIP|P01282	1.40563	0.256252	0.965643	0.290577	0.337567	0.0221725	0.147527	0.125354
ORMDL1|Q9P0S3	0.899618	0.41223	0.424044	0.9629	0.618929	-0.0651588	-0.0150011	0.0501577
KLHL29|Q96CT2	1.18251	0.313787	0.723228	0.757239	0.285202	0.0824741	-0.0842296	-0.166704
MARS2|Q96GW9	6.71928	0.00237336	0.00214056	0.480198	0.0732874	0.210536	0.075861	-0.134675
TBCA|O75347	3.31087	0.0433737	0.0400258	0.718933	0.259695	-0.267311	-0.0919057	0.175405
PLIN2|Q99541	0.460367	0.6333	0.957857	0.624415	0.750562	0.0499814	0.18366	0.133679
ZDHHC20|Q5W0Z9	4.43668	0.0160325	0.0333319	0.997825	0.0479594	-0.189332	-0.00511591	0.184216
FAM219A|Q8IW50	0.422756	0.657208	0.633612	0.840502	0.956975	0.0768051	0.0522701	-0.024535
AP5M1|Q9H0R1	5.5149	0.00637222	0.00546686	0.530314	0.125698	0.287624	0.105951	-0.181673
CUTC|Q9NTM9	0.580412	0.562831	0.550857	0.725622	0.979579	0.0813036	0.0657677	-0.0155359
RPL36AL|Q969Q0	7.61651	0.00114161	0.00080786	0.275829	0.102546	0.560222	0.248427	-0.311794
VPS54|Q9P1Q0	0.425673	0.65532	0.852863	0.629783	0.888253	0.028483	0.0538708	0.0253878
BAZ2A|Q9UIF9	3.66229	0.0316764	0.0282243	0.663253	0.242838	-0.148226	-0.0538462	0.09438
DDX49|Q9Y6V7	0.550347	0.579682	0.640293	0.999839	0.669945	-0.06221	-0.00130051	0.0609095
RNF135|Q8IUD6	1.99124	0.145596	0.147374	0.883251	0.38392	0.0853442	0.0235954	-0.0617488
GALNS|P34059	0.798183	0.454947	0.700881	0.912124	0.447727	0.0728758	-0.0408953	-0.113771
KANSL1|Q7Z3B3	14.7779	6.26953767344231e-06	3.31328092761929e-06	0.0304275	0.0436327	-0.28076	-0.149221	0.131539
LARP4|Q71RC2	0.567154	0.570198	0.999992	0.638527	0.596311	0.000201691	-0.0546533	-0.054855
BAG1|Q99933	0.778228	0.463875	0.430399	0.784555	0.873849	-0.064515	-0.0380461	0.0264689
CEPT1|Q9Y6K0	2.56154	0.0857456	0.217031	0.0855566	0.77487	0.0815636	0.115553	0.0339893
SLC1A5|Q15758	3.32382	0.0428715	0.0379742	0.183878	0.857648	0.423971	0.332037	-0.0919334
TMEM11|P17152	12.9151	2.22792443105402e-05	1.47389599712833e-05	0.0049466	0.370974	0.278722	0.201042	-0.0776802
TGFB2|P61812	3.9819	0.0238699	0.0254229	0.794879	0.14731	-0.158731	-0.0423725	0.116358
PBX2|P40425	2.23647	0.11597	0.0992526	0.646899	0.521931	-0.192509	-0.0904062	0.102102
MTMR11|A4FU01	3.69971	0.0307446	0.0244514	0.197671	0.72886	0.2858	0.203881	-0.0819191
GNPTAB|Q3T906	5.3814	0.00713228	0.0114282	0.919424	0.0430752	-0.221513	-0.0321051	0.189408
DCAF7|P61962	1.02851	0.36386	0.895088	0.625462	0.333912	-0.0188677	0.0431045	0.0619722
NAT8L|Q8N9F0	9.8285	0.000206957	0.00268874	0.860039	0.000654904	0.301803	-0.0502364	-0.35204
MRPL53|Q96EL3	0.839847	0.436872	0.814692	0.789994	0.404813	0.0415038	-0.0492519	-0.0907557
ELMOD1|Q8N336	3.46133	0.0378973	0.0306292	0.226017	0.742692	0.151677	0.107365	-0.044312
COA7|Q96BR5	5.36158	0.00725291	0.0129119	0.951807	0.0377623	0.159339	0.0179706	-0.141369
TAPBP|O15533	0.498216	0.610147	0.673448	0.999998	0.689328	-0.0870975	0.000196768	0.0872942
KIFC3|Q9BVG8	0.854836	0.430641	0.565706	0.989237	0.483311	0.226907	-0.03429	-0.261197
SULF1|Q8IWU6	3.82136	0.027506	0.0264318	0.116518	0.908507	0.72629	0.608676	-0.117615
ZFX|P17010	4.25721	0.0187472	0.0173803	0.0996784	0.874803	-0.257944	-0.211426	0.0465175
CCDC25|Q86WR0	11.9307	4.45407633416096e-05	4.76314582286141e-05	0.394275	0.00730507	-0.484161	-0.149563	0.334598
ABHD13|Q7L211	1.63587	0.203493	0.676635	0.176739	0.509142	-0.0656807	-0.155173	-0.0894922
ZNHIT2|Q9UHR6	8.08936	0.000785842	0.319004	0.0463734	0.000490044	0.104516	-0.193329	-0.297845
DACT3|Q96B18	6.4904	0.00283298	0.0019123	0.094765	0.453196	0.235652	0.153742	-0.0819105
ISOC1|Q96CN7	0.407579	0.667118	0.889876	0.640713	0.861607	0.0335654	0.0727722	0.0392069
ECSCR|Q19T08	0.658174	0.521556	0.986697	0.548218	0.596185	-0.0236224	-0.17613	-0.152507
IGSF3|O75054	1.14606	0.324861	0.48342	0.328743	0.908083	0.100171	0.137627	0.037456
MAP1LC3B|Q9GZQ8	2.26942	0.112324	0.225635	0.96414	0.150388	0.196723	-0.0335693	-0.230293
MCF2L2|Q86YR7	1.88238	0.161409	0.603374	0.137186	0.484353	0.0745372	0.165573	0.0910357
PCDHA6|Q9UN73	1.86474	0.164106	0.162573	0.859888	0.428691	0.101164	0.0316066	-0.0695577
ATG4C|Q96DT6	11.9485	4.51496330276159e-05	0.000148366	0.86734	0.00117025	-0.400266	-0.0513145	0.348951
CDC123|O75794	1.64354	0.20202	0.326871	0.981141	0.256581	0.0579121	-0.00826361	-0.0661757
ZBTB14|O43829	2.38952	0.103473	0.0848226	0.564677	0.612624	-0.167811	-0.0886432	0.0791681
ABHD17A|Q96GS6	4.70837	0.0127394	0.096294	0.735497	0.0148257	0.131738	-0.0515343	-0.183272
DENND6B|Q8NEG7	3.07478	0.0538014	0.0641641	0.898265	0.18552	0.138901	0.0294558	-0.109445
POLR2L|P62875	5.87864	0.0046977	0.0168959	0.985978	0.013648	0.172183	-0.0107453	-0.182928
SLC41A3|Q96GZ6	1.81802	0.171323	0.446009	0.151452	0.680651	-0.0635969	-0.108764	-0.0451671
ADA|P00813	0.540772	0.585157	0.65505	0.999904	0.663969	0.0597003	-0.000992957	-0.0606932
KXD1|Q9BQD3	1.68033	0.195105	0.308242	0.987502	0.256698	0.136798	-0.0154543	-0.152252
TPSAB1|Q15661	0.718413	0.49174	0.988729	0.524171	0.562558	-0.0370598	-0.311506	-0.274446
ADAMTS4|O75173	5.81216	0.00496575	0.00755147	0.880173	0.038566	0.76057	0.129504	-0.631066
VLDLR|P98155	0.388738	0.679635	0.804806	0.670234	0.949422	0.0482621	0.0726034	0.0243413
LRFN1|Q9P244	2.27612	0.111628	0.156407	0.161663	0.983552	0.169828	0.186108	0.0162803
COX15|Q7KZN9	0.650494	0.525489	0.507201	0.920091	0.784601	0.0685897	0.0264096	-0.0421801
EZH1|Q92800	1.00345	0.372885	0.946837	0.581381	0.352089	0.0167117	-0.0583797	-0.0750914
CFAP410|O43822	7.92267	0.000895929	0.00242957	0.968612	0.00727997	0.260847	0.0197551	-0.241092
DIS3L|Q8TF46	0.297021	0.744133	0.813826	0.753367	0.982953	-0.0273426	-0.0354898	-0.00814717
NAGS|Q8N159	0.616629	0.543203	0.517525	0.895288	0.828665	0.221965	0.100038	-0.121927
BNIP3|Q12983	18.016	7.81594964813509e-07	6.47296157352262e-06	0.963674	3.28525620088005e-05	0.379682	0.0207348	-0.358947
FAM102B|Q5T8I3	2.10366	0.131068	0.109219	0.560972	0.653929	0.113359	0.0629926	-0.0503667
ATRNL1|Q5VV63	0.0225503	0.977714	0.999383	0.979458	0.982685	0.00198188	0.012527	0.0105451
AVEN|Q9NQS1	0.24717	0.781826	0.966023	0.770874	0.871233	0.0149689	0.0454092	0.0304403
TCF12|Q99081	2.54354	0.0903572	0.0782221	0.631738	0.451401	-0.187334	-0.0851214	0.102212
DKK2|Q9UBU2	3.05383	0.0547	0.064769	0.124735	0.995272	0.787609	0.754683	-0.0329265
EEF1AKMT1|Q8WVE0	3.41501	0.0395027	0.0823856	0.996119	0.0789936	-0.193759	0.00824314	0.202002
FOLR3|P41439	1.00802	0.373214	0.856539	0.350961	0.586132	0.0873111	0.253948	0.166637
CYB5A|P00167	8.90297	0.000417818	0.00073648	0.00320657	0.994119	0.247151	0.240363	-0.00678746
FAM13A|O94988	1.64552	0.201642	0.230218	0.300702	0.999993	0.0869746	0.0867793	-0.000195293
TGS1|Q96RS0	2.12324	0.128695	0.19271	0.999999	0.213871	0.0717981	6.28831713734845e-05	-0.0717352
RALGPS1|Q5JS13	1.95693	0.150354	0.271021	0.973006	0.19623	-0.0766208	0.0121083	0.0887291
DOK1|Q99704	3.69729	0.030706	0.0344371	0.84542	0.152092	-0.142461	-0.0340415	0.108419
PTGES|O14684	2.32742	0.106441	0.278374	0.881274	0.119519	-0.194667	0.0668883	0.261556
EXOSC3|Q9NQT5	4.31133	0.0178819	0.0554818	0.964023	0.0344252	0.133205	-0.0161036	-0.149309
KRT73|Q86Y46	5.01236	0.00981918	0.00722635	0.127419	0.609691	-0.877698	-0.607571	0.270127
DNAJC21|Q5F1R6	2.19001	0.120931	0.576316	0.554914	0.101444	-0.0376065	0.0430193	0.0806258
PTP4A3|O75365	0.508745	0.603863	0.75031	0.973506	0.619342	0.100774	-0.0339872	-0.134761
OLFM2|O95897	6.48706	0.00284073	0.0024803	0.498587	0.0826047	0.199438	0.0711881	-0.12825
POGK|Q9P215	3.90279	0.0255952	0.0262941	0.774062	0.162719	-0.207532	-0.058821	0.148711
NIP7|Q9Y221	1.30875	0.277883	0.694584	0.246331	0.616384	-0.0478463	-0.104892	-0.0570462
SYVN1|Q86TM6	5.27718	0.00779048	0.0174688	0.993742	0.0296818	0.142849	0.00596983	-0.136879
BTF3L4|Q96K17	2.81162	0.0681814	0.855988	0.216465	0.0598685	-0.0627659	0.220931	0.283697
PEX6|Q13608	0.209744	0.811394	0.998065	0.830813	0.839441	0.00542249	0.0587874	0.0533649
ZNF362|Q5T0B9	2.3767	0.101691	0.951125	0.219904	0.0997642	0.0292194	-0.180412	-0.209631
FZR1|Q9UM11	3.51497	0.0362346	0.0697073	0.9991	0.0835139	-0.117245	-0.00231255	0.114932
PTDSS1|P48651	1.93349	0.153697	0.994936	0.204465	0.194271	-0.00507007	-0.100804	-0.0957336
NOP10|Q9NPE3	1.0752	0.347821	0.336765	0.548043	0.96612	-0.100492	-0.0822128	0.0182797
TOX4|O94842	0.693391	0.503905	0.629205	0.513736	0.953722	-0.0795187	-0.105685	-0.0261666
RTL8C|A6ZKI3	13.0175	2.07495144010547e-05	3.05786416681109e-05	0.519987	0.00259365	0.653839	0.164462	-0.489377
APIP|Q96GX9	2.62781	0.0806784	0.0742023	0.247598	0.902854	-0.192351	-0.153953	0.0383976
HMCES|Q96FZ2	7.05314	0.00179256	0.00176862	0.021107	0.844989	-0.250523	-0.210889	0.0396344
NADSYN1|Q6IA69	0.603758	0.551322	0.624969	0.999735	0.640039	-0.088125	-0.00229029	0.0858347
MSANTD2|Q6P1R3	6.12643	0.00385617	0.00269728	0.0863045	0.531144	-0.277026	-0.189763	0.0872637
CCSMST1|Q4G0I0	0.307822	0.736219	0.992617	0.820015	0.731415	-0.00652452	0.0374202	0.0439448
MZT1|Q08AG7	2.56147	0.0857506	0.111057	0.969958	0.20461	0.109858	0.0139983	-0.0958598
CCDC134|Q9H6E4	3.47798	0.0373371	0.375868	0.43978	0.029599	0.0505603	-0.0511592	-0.10172
C1QTNF5|Q9BXJ0	5.46418	0.00665058	0.0225996	0.0103233	0.824433	0.475854	0.582816	0.106961
MON1B|Q7L1V2	1.91759	0.156009	0.334076	0.150733	0.797577	0.129114	0.189172	0.0600576
WRN|Q14191	1.87493	0.16239	0.978316	0.280648	0.165736	0.0110916	-0.0946247	-0.105716
FBXO30|Q8TB52	0.463112	0.63159	0.610063	0.810115	0.964015	0.0424927	0.0305912	-0.0119015
PFDN4|Q9NQP4	2.43836	0.0960569	0.257111	0.0911499	0.736868	0.0685427	0.101763	0.0332202
KAT2B|Q92831	0.190834	0.826778	0.873681	0.834782	0.990128	-0.0267716	-0.0342608	-0.00748928
STAC2|Q6ZMT1	6.025	0.00419349	0.0133902	0.999942	0.0148517	0.246413	-0.00095457	-0.247367
KAT2A|Q92830	5.0317	0.0096011	0.00723981	0.121404	0.640296	-0.288744	-0.203017	0.0857271
SNX24|Q9Y343	0.0207738	0.979448	0.977525	0.995115	0.994777	-0.0144332	-0.00738789	0.00704536
AOX1|Q06278	4.83947	0.0113198	0.0135667	0.817052	0.0839026	0.402287	0.092484	-0.309803
RHBDD2|Q6NTF9	7.86712	0.000936065	0.252208	0.0701831	0.000578648	0.133558	-0.207878	-0.341435
TRAPPC2L|Q9UL33	0.577306	0.564548	0.998519	0.615932	0.605818	-0.00229083	-0.0460571	-0.0437663
DPH6|Q7L8W6	7.00041	0.00187054	0.0517921	0.453448	0.00183764	0.239281	-0.133779	-0.373059
CSGALNACT1|Q8TDX6	8.85174	0.000441623	0.00051958	0.00559298	0.904793	-0.353961	-0.315613	0.0383484
GABRD|O14764	0.639733	0.531114	0.893436	0.507097	0.724554	-0.0309585	-0.0843289	-0.0533704
RHOQ|P17081	1.26297	0.290346	0.32734	0.982626	0.45649	-0.0707179	-0.009688	0.0610298
CLASRP|Q8N2M8	0.190044	0.827427	0.873357	0.998472	0.853651	-0.0371053	0.0043558	0.0414611
CGN|Q9P2M7	0.743282	0.480025	0.764675	0.447495	0.80266	0.104555	0.200774	0.0962196
SYNGR1|O43759	9.38855	0.000288409	0.000409461	0.00351868	0.948534	0.397558	0.366302	-0.0312557
POU2F1|P14859	0.65126	0.525095	0.499298	0.891293	0.818287	0.0822399	0.0368061	-0.0454338
ZCCHC17|Q9NP64	0.271045	0.763527	0.923406	0.743037	0.907561	-0.0360721	-0.0772073	-0.0411352
FOXJ3|Q9UPW0	1.8552	0.165432	0.148191	0.417012	0.882742	-0.13697	-0.101455	0.0355151
FBXO22|Q8NEZ5	9.67119	0.000232933	0.000297905	0.594429	0.0112715	-0.473505	-0.122757	0.350749
SELENOS|Q9BQE4	3.87318	0.0262738	0.109396	0.0256891	0.654388	0.103625	0.149645	0.0460207
CNTLN|Q9NXG0	0.000426415	0.999574	0.999793	0.999544	0.99992	0.00169763	0.00278779	0.00109016
ERICH1|Q86X53	12.8586	2.31722223540789e-05	2.15071369861208e-05	0.287987	0.00751253	-0.226227	-0.0774196	0.148808
PHAX|Q9H814	5.2689	0.00784544	0.00570328	0.352627	0.238987	-0.271708	-0.129432	0.142276
TRAPPC2B|P0DI82	3.8897	0.0258929	0.0191789	0.319096	0.493678	-0.129921	-0.0750502	0.0548705
CCDC9B|Q6ZUT6	2.52401	0.0887595	0.0756438	0.654892	0.452864	-0.183419	-0.080341	0.103078
PDE10A|Q9Y233	0.759673	0.472417	0.53785	0.522718	0.990038	-0.0689263	-0.0777777	-0.00885136
PEX3|P56589	10.9494	9.03298146714422e-05	0.000118996	0.550719	0.0066893	0.238114	0.0621445	-0.17597
VAV3|Q9UKW4	0.0717607	0.930836	0.965061	0.994374	0.931339	-0.0148616	0.00652683	0.0213884
SNRPF|P62306	1.81809	0.171312	0.224322	0.995332	0.289194	0.144615	0.00881278	-0.135802
MRPL9|Q9BYD2	4.02934	0.0228934	0.575174	0.200133	0.017038	0.0586143	-0.111793	-0.170407
TMEM63C|Q9P1W3	0.811103	0.44926	0.570449	0.991288	0.507525	-0.078216	0.0107401	0.0889561
WDR55|Q9H6Y2	5.13915	0.00876024	0.0100489	0.773651	0.0798212	-0.199318	-0.0498059	0.149512
C1orf43|Q9BWL3	0.710158	0.495719	0.553749	0.998588	0.608655	0.0446267	0.00239881	-0.0422278
ALDH3B1|P43353	0.0064362	0.993585	0.995173	0.999983	0.99486	-0.00784154	0.000521418	0.00836296
GPR108|Q9NPR9	0.97199	0.384304	0.715054	0.833893	0.361519	-0.0423256	0.0343994	0.076725
IREB2|P48200	1.97715	0.147686	0.19223	0.985842	0.273065	-0.242886	-0.0244864	0.2184
PLS1|Q14651	0.598608	0.554091	0.68166	0.991299	0.595368	-0.115063	0.0190326	0.134095
PCP4L1|A6NKN8	9.00532	0.000386266	0.00360378	0.908678	0.00127735	-0.754609	0.102919	0.857528
PLCB2|Q00722	20.2256	2.04468525862437e-07	4.76155072481887e-07	0.471562	9.78172727380544e-05	-0.595823	-0.130474	0.465349
SAP30|O75446	0.736281	0.483239	0.873777	0.455912	0.699166	-0.0262652	-0.0705728	-0.0443076
ZBED8|Q8IZ13	4.70422	0.0127174	0.821314	0.0707695	0.011158	-0.0416175	0.173181	0.214798
TSPAN8|P19075	1.56753	0.21712	0.986297	0.336687	0.223553	-0.0213888	0.212508	0.233897
WDR60|Q8WVS4	7.36305	0.00139736	0.00176505	0.706012	0.0276728	0.306627	0.0747743	-0.231853
SIKE1|Q9BRV8	3.68516	0.0310387	0.0725674	0.989903	0.0616102	0.111159	-0.00744395	-0.118603
BORCS7|Q96B45	0.117477	0.889369	0.958337	0.879231	0.966447	-0.0142108	-0.0273613	-0.0131505
ZNF644|Q9H582	3.21469	0.0472971	0.0365891	0.353542	0.60068	-0.31895	-0.19324	0.12571
FLG2|Q5D862	2.59285	0.0833115	0.1866	0.95526	0.114703	-0.57676	0.103572	0.680332
NSRP1|Q9H0G5	1.90747	0.157499	0.92564	0.168635	0.255134	-0.0295126	-0.159476	-0.129963
DHRS3|O75911	7.80308	0.000984644	0.000623005	0.0707395	0.344797	0.388637	0.24554	-0.143096
ANAPC10|Q9UM13	0.307868	0.736186	0.80292	0.748861	0.985	-0.0219648	-0.0279084	-0.00594355
CLSTN2|Q9H4D0	2.83937	0.0664767	0.0622795	0.761735	0.307584	-0.199927	-0.0674752	0.132452
HAUS5|O94927	1.21792	0.303299	0.785254	0.681721	0.271004	0.0420282	-0.0584459	-0.100474
ARMC9|Q7Z3E5	5.68901	0.00550478	0.00582823	0.688817	0.0740101	0.220521	0.062531	-0.15799
PMM2|O15305	3.69661	0.0307245	0.0251738	0.560161	0.301482	-0.29782	-0.126596	0.171224
DERL2|Q9GZP9	3.51228	0.0362093	0.0377332	0.808633	0.187009	0.234731	0.064047	-0.170684
MCM5|P33992	10.7246	0.000106475	0.00649244	0.454077	0.000148831	0.397422	-0.166649	-0.564071
TMEM131|Q92545	5.06715	0.00931479	0.128559	0.516072	0.00852	0.0951888	-0.0589387	-0.154127
ABHD4|Q8TB40	0.683939	0.508581	0.650711	0.509668	0.940529	0.0896766	0.12455	0.0348729
C3orf33|Q6P1S2	8.50782	0.00057545	0.000462686	0.318751	0.0517725	0.405175	0.161262	-0.243913
RSRC1|Q96IZ7	10.6341	0.000113792	6.87379973242086e-05	0.109014	0.071297	-0.330277	-0.163156	0.167121
FAM98C|Q17RN3	1.82323	0.170485	0.271081	0.991461	0.236004	0.148243	-0.0131126	-0.161356
GOLGA7B|Q2TAP0	2.70834	0.0749347	0.0649971	0.677266	0.393798	0.128103	0.0522243	-0.0758791
STEAP3|Q658P3	1.99144	0.145569	0.287077	0.950872	0.178897	-0.143873	0.0315777	0.175451
SERPINB8|P50452	9.65266	0.000236206	0.000340274	0.66098	0.00914377	-0.402542	-0.093899	0.308643
FAH|P16930	2.90463	0.0626387	0.0548849	0.239418	0.852709	-0.189858	-0.14517	0.0446871
SHISA7|A6NL88	32.314	3.33191924366188e-10	1.84124382407447e-10	2.4614685233959e-05	0.0386863	0.759608	0.513044	-0.246564
PNMA3|Q9UL41	5.09678	0.0103182	0.444033	0.186553	0.00729004	0.178861	-0.286537	-0.465398
TBC1D8B|Q0IIM8	0.0777425	0.925297	0.920678	0.962157	0.995373	-0.0248904	-0.0188018	0.00608863
FAM107B|Q9H098	1.23449	0.298389	0.654411	0.266713	0.687433	0.0764919	0.150772	0.0742805
BST1|Q10588	1.47909	0.23617	0.20891	0.727453	0.67883	0.175437	0.0863547	-0.089082
PGS1|Q32NB8	2.24092	0.115339	0.154133	0.173677	0.991391	0.0906416	0.0968892	0.00624758
MANEA|Q5SRI9	0.345283	0.709965	0.72119	0.983839	0.829329	0.0904349	0.0221359	-0.068299
C17orf80|Q9BSJ5	1.17735	0.315228	0.46023	0.979256	0.36511	0.0621396	-0.0112083	-0.073348
MOB1B|Q7L9L4	8.88905	0.000422309	0.000520456	0.611797	0.0161588	-0.276671	-0.0726189	0.204053
PVR|P15151	8.53983	0.000552982	0.000333918	0.0870924	0.217745	0.366168	0.211484	-0.154684
ARHGEF28|Q8N1W1	2.9786	0.0585636	0.0480766	0.284726	0.761105	0.232565	0.162509	-0.0700565
POLR3D|P05423	0.0487385	0.952468	0.965269	0.9997	0.960613	0.0097896	-0.000997527	-0.0107871
SORCS1|Q8WY21	5.55134	0.00617966	0.0075065	0.78399	0.061093	0.162213	0.0381594	-0.124054
SPTLC3|Q9NUV7	3.05082	0.0548496	0.0692628	0.11451	0.999806	0.419476	0.415884	-0.00359191
RNF141|Q8WVD5	3.34131	0.0422031	0.0414373	0.144883	0.931587	0.140807	0.119783	-0.0210243
TRMT112|Q9UI30	0.361549	0.698694	0.863972	0.675336	0.908407	-0.062468	-0.113067	-0.0505991
FASTKD1|Q53R41	1.11957	0.333254	0.475131	0.98171	0.385038	0.124436	-0.0215153	-0.145952
SHB|Q15464	3.20735	0.0477362	0.103303	0.993451	0.0866008	-0.147108	0.00852403	0.155632
TCHP|Q9BT92	15.3743	4.2249810208731e-06	0.000111341	0.877299	2.93628298573267e-05	-0.201344	0.0243914	0.225736
DGCR8|Q8WYQ5	3.97993	0.0239114	0.020744	0.618034	0.227211	-0.178942	-0.0673578	0.111585
MMP8|P22894	4.52478	0.014852	0.220072	0.430785	0.0120188	-0.40883	0.334958	0.743788
LRRTM1|Q86UE6	9.01239	0.00038418	0.000449388	0.574618	0.0170634	0.422676	0.116585	-0.306091
GPRC5C|Q9NQ84	2.06658	0.135687	0.138653	0.27614	0.975435	-0.15032	-0.133239	0.0170805
CXCL12|P48061	0.973323	0.383809	0.408608	0.49774	0.99945	0.305222	0.297475	-0.00774781
STX10|O60499	1.20349	0.307406	0.525785	0.292829	0.838564	0.0662879	0.101964	0.0356762
PYCARD|Q9ULZ3	3.88319	0.0260423	0.0196336	0.407097	0.394855	-0.297816	-0.152702	0.145114
EYA3|Q99504	7.99648	0.000856824	0.977046	0.00519294	0.00121866	0.0121278	-0.212587	-0.224715
PPP1R3G|B7ZBB8	3.38285	0.0406585	0.0327055	0.538624	0.370797	0.218763	0.0999999	-0.118763
APOM|O95445	9.13839	0.00034889	0.0370564	0.246164	0.000285731	-0.333849	0.236219	0.570068
SLC39A14|Q15043	1.96723	0.148909	0.45131	0.128108	0.618135	0.144718	0.26063	0.115912
UNC93B1|Q9H1C4	1.5597	0.218742	0.217367	0.896172	0.482872	0.113632	0.0331949	-0.0804374
XKR4|Q5GH76	0.770152	0.469222	0.498211	0.553516	0.999881	0.178045	0.180349	0.002304
TMEM38B|Q9NVV0	3.57655	0.0341903	0.169641	0.0296154	0.557258	0.219943	0.348837	0.128894
SLC35F6|Q8N357	0.00658685	0.993436	0.999989	0.99499	0.993765	0.000225751	-0.00529968	-0.00552543
PF4|P02776	8.77849	0.000467143	0.244671	0.0514169	0.00028084	-0.516463	0.840628	1.35709
ZCCHC3|Q9NUD5	4.90465	0.010704	0.496816	0.148617	0.00759032	0.0873352	-0.161479	-0.248814
ENTPD3|O75355	1.43447	0.246429	0.398155	0.252622	0.893465	0.136137	0.18493	0.0487927
BHMT|Q93088	8.13922	0.000766286	0.000685658	0.406952	0.0444978	0.874963	0.317477	-0.557487
IRS1|P35568	1.24776	0.294614	0.308714	0.430378	0.995043	0.110113	0.102803	-0.00731003
UFC1|Q9Y3C8	6.98871	0.00188831	0.00199441	0.614421	0.0447464	-0.466408	-0.136215	0.330193
LIN7B|Q9HAP6	0.228547	0.796672	0.886705	0.986943	0.801165	0.0400949	-0.0144237	-0.0545186
ACOX2|Q99424	0.309513	0.734988	0.860684	0.971586	0.734586	0.0558889	-0.0270634	-0.0829523
RPUSD2|Q8IZ73	1.87813	0.161901	0.141876	0.716091	0.565776	-0.19708	-0.0886504	0.10843
GIMAP2|Q9UG22	1.83046	0.169328	0.337062	0.934358	0.195373	-0.104568	0.0285962	0.133164
KIAA0930|Q6ICG6	4.92522	0.0105776	0.0429181	0.947753	0.0204409	-0.176938	0.0246665	0.201604
SLC37A4|O43826	0.438092	0.647348	0.883987	0.619964	0.850185	0.0307745	0.0672756	0.0365011
ELFN1|P0C7U0	0.245761	0.782919	0.950711	0.766669	0.89147	-0.0332571	-0.0842947	-0.0510376
MAZ|P56270	0.233295	0.792647	0.801275	0.84906	0.99948	-0.0725973	-0.068969	0.00362828
TRAF3IP1|Q8TDR0	5.8154	0.00495233	0.0256746	0.91391	0.0102036	0.165123	-0.0276024	-0.192725
SLITRK3|O94933	1.69158	0.193191	0.495483	0.168904	0.663406	0.0685349	0.121665	0.0531305
NUDT6|P53370	0.525235	0.594202	0.734252	0.980987	0.617029	0.0868756	-0.023814	-0.11069
CDC37L1|Q7L3B6	1.1296	0.330051	0.624057	0.860957	0.318449	-0.105781	0.0657108	0.171492
ANKRD11|Q6UB99	0.246253	0.782538	0.907199	0.966452	0.774031	-0.0228943	0.0149372	0.0378315
KLHL3|Q9UH77	0.970107	0.385107	0.385043	0.539993	0.987229	0.0631122	0.0557355	-0.0073767
OSTM1|Q86WC4	1.93273	0.153807	0.211354	0.204782	0.979408	-0.0486613	-0.0543878	-0.00572654
TMEM68|Q96MH6	4.57112	0.0142676	0.0115863	0.516335	0.213595	0.188351	0.0771662	-0.111185
OAF|Q86UD1	3.23176	0.046575	0.0372847	0.271275	0.719088	0.314475	0.214661	-0.0998146
UCK1|Q9HA47	6.33151	0.00322796	0.00308744	0.578746	0.0708951	-0.163335	-0.0526847	0.110651
ANO3|Q9BYT9	2.19898	0.12008	0.266948	0.117569	0.797392	0.138426	0.196059	0.0576335
TNK2|Q07912	0.887016	0.417396	0.577866	0.413612	0.916205	0.0320978	0.0450775	0.0129797
PLEKHF2|Q9H8W4	0.899634	0.412224	0.944261	0.412656	0.544643	0.0318045	0.139402	0.107597
MRPL43|Q8N983	6.25756	0.00343081	0.0485003	0.617314	0.00403854	0.156317	-0.0672477	-0.223565
MID2|Q9UJV3	9.01329	0.000383916	0.000302819	0.318376	0.0431183	0.256346	0.0993381	-0.157008
SFXN2|Q96NB2	6.79671	0.00220631	0.00142038	0.141663	0.293065	0.485814	0.28003	-0.205784
NFATC1|O95644	0.233883	0.792185	0.930947	0.77375	0.922367	0.0231186	0.0485114	0.0253928
TCF4|P15884	6.82514	0.00215592	0.00148391	0.263043	0.157913	-0.304874	-0.144892	0.159983
JUND|P17535	2.21933	0.117677	0.280534	0.905972	0.135944	-0.140898	0.0429139	0.183812
MED12L|Q86YW9	1.72661	0.186903	0.165537	0.457034	0.86844	-0.223037	-0.160597	0.0624396
MBOAT2|Q6ZWT7	4.04754	0.0226207	0.0166164	0.29295	0.482996	0.184799	0.108302	-0.0764961
C11orf68|Q9H3H3	2.30406	0.108771	0.0901517	0.582339	0.575696	0.163658	0.0841757	-0.0794824
GPATCH4|Q5T3I0	4.79958	0.0117147	0.83808	0.0634375	0.010518	0.0491427	-0.220582	-0.269725
SLC7A6OS|Q96CW6	6.68921	0.00243205	0.00380857	0.821088	0.0267953	-0.311481	-0.0611271	0.250354
COX17|Q14061	5.72338	0.00534853	0.00363924	0.150812	0.42958	0.389771	0.240945	-0.148826
LRRTM2|O43300	0.947982	0.393444	0.384231	0.572274	0.975865	0.14438	0.121138	-0.0232422
LINGO2|Q7L985	6.04275	0.00413234	0.00331127	0.412949	0.128661	0.230417	0.0951529	-0.135264
SELENOI|Q9C0D9	5.75602	0.00524409	0.0796517	0.578181	0.00538703	0.165627	-0.0832642	-0.248891
GFRA2|O00451	26.7415	5.40843660247449e-09	2.40766728776265e-09	0.00115751	0.0091803	0.736586	0.417997	-0.318589
PTMS|P20962	1.41166	0.251849	0.432414	0.947333	0.280244	-0.303006	0.0844516	0.387457
COMMD5|Q9GZQ3	1.94871	0.151519	0.365293	0.870534	0.159708	-0.108163	0.043994	0.152157
EXOSC4|Q9NPD3	4.71568	0.0125924	0.026097	0.994431	0.0421769	0.143393	0.00597904	-0.137414
ACTR6|Q9GZN1	13.4454	1.59384136094325e-05	0.000133632	0.998271	0.000212015	-0.213872	-0.00299822	0.210874
ZNF316|A6NFI3	4.32565	0.0176598	0.0127693	0.271447	0.471192	-0.174462	-0.102283	0.0721787
CTH|P32929	0.126555	0.881453	0.917634	0.99902	0.898279	-0.0204159	0.00239826	0.0228141
GPAT3|Q53EU6	3.83921	0.0270749	0.99989	0.0560124	0.0365516	-0.00179903	0.331234	0.333033
DPYD|Q12882	2.55624	0.0861644	0.0707184	0.571965	0.520183	-0.158989	-0.0790396	0.0799491
SPCS3|P61009	0.826925	0.442397	0.991275	0.563883	0.446436	0.00692484	-0.0622975	-0.0692223
LFNG|Q8NES3	0.316342	0.730039	0.902844	0.707427	0.901536	0.105379	0.215053	0.109674
CLCN2|P51788	4.14379	0.020704	0.0158707	0.188643	0.658759	0.515327	0.352637	-0.162691
TMEM126B|Q8IUX1	2.24026	0.118711	0.274263	0.111816	0.763661	0.0969056	0.140536	0.04363
RIOK3|O14730	14.5238	7.42977650334334e-06	7.22179495726838e-06	0.261714	0.0038846	0.287623	0.0963778	-0.191246
EIF4E3|Q8N5X7	3.75907	0.0312936	0.0267469	0.553481	0.281888	-0.226709	-0.096837	0.129872
PI16|Q6UXB8	10.0979	0.000169207	0.000365529	0.828001	0.00403713	-0.674017	-0.106458	0.567559
ARHGEF15|O94989	0.374917	0.688972	0.745425	0.999925	0.752052	0.087766	-0.00154912	-0.0893151
RASGRP1|O95267	0.151173	0.860036	0.939603	0.848163	0.96262	0.019133	0.0343488	0.0152158
HERPUD1|Q15011	1.96021	0.149893	0.561334	0.639688	0.130124	-0.076379	0.0742132	0.150592
TIMM8B|Q9Y5J9	10.0411	0.000176524	0.000330309	0.770577	0.00512523	0.260206	0.0479757	-0.212231
LRP2|P98164	5.12978	0.0088853	0.0597539	0.815292	0.0125226	-0.311709	0.0900615	0.40177
RNF130|Q86XS8	1.5163	0.227953	0.910504	0.442146	0.208945	-0.0274398	0.0902254	0.117665
MED29|Q9NX70	3.7663	0.0288814	0.0588997	0.99991	0.0677714	0.0879102	-0.0005327	-0.0884429
SEMA4F|O95754	0.480417	0.621805	0.931861	0.606477	0.766163	0.0481397	0.141914	0.093774
ATP10D|Q9P241	2.89769	0.0657358	0.643581	0.343602	0.052256	-0.112737	0.195635	0.308373
MRPL16|Q9NX20	2.79554	0.0691902	0.250794	0.798739	0.0728037	0.134968	-0.0594572	-0.194425
NEK4|P51957	18.7702	4.91146617944446e-07	0.00017999	0.320131	1.06326666615697e-06	0.347894	-0.129693	-0.477587
ENY2|Q9NPA8	0.693904	0.503653	0.679227	0.962282	0.519984	0.0535542	-0.0186085	-0.0721628
DHRS4L1|P0CG22	1.54732	0.224174	0.556234	0.200349	0.674148	0.110367	0.208451	0.0980842
IL17D|Q8TAD2	0.461486	0.632641	0.629542	0.963045	0.808918	0.174855	0.0547682	-0.120087
UCK2|Q9BZX2	2.80057	0.0688732	0.232845	0.0623936	0.658949	-0.131518	-0.20345	-0.0719315
CCNL2|Q96S94	17.1706	1.32729672388481e-06	1.51034146045337e-06	0.258578	0.00113755	-0.450751	-0.14043	0.310321
DUS2|Q9NX74	1.07095	0.349359	0.626613	0.320898	0.784044	-0.0650098	-0.112606	-0.0475965
HERC3|Q15034	3.19105	0.0483169	0.750664	0.218965	0.0393319	0.110233	-0.28421	-0.394444
RSPO2|Q6UXX9	5.50799	0.0064094	0.0180111	0.0117549	0.890819	-0.450222	-0.526056	-0.0758333
SCARA5|Q6ZMJ2	0.707895	0.496816	0.632089	0.502185	0.945802	0.222189	0.301882	0.0796922
COX7A2|P14406	5.23751	0.00805726	0.0121082	0.90263	0.0501455	0.227046	0.0366045	-0.190442
RNF34|Q969K3	0.394701	0.675678	0.897205	0.650176	0.858952	0.0177249	0.0390814	0.0213565
BRPF3|Q9ULD4	1.57601	0.215379	0.190726	0.736315	0.638361	-0.134748	-0.0631722	0.0715758
LRFN5|Q96NI6	1.03518	0.361524	0.414092	0.994502	0.50089	0.107427	0.00931155	-0.0981157
BORCS5|Q969J3	10.9218	9.2170622125455e-05	8.15225584862578e-05	0.324839	0.0162686	0.310623	0.109233	-0.20139
GPAM|Q9HCL2	0.484071	0.618696	0.95726	0.610453	0.737542	0.0177621	0.0663531	0.048591
CCDC77|Q9BR77	0.0581972	0.943519	0.994146	0.97385	0.938605	-0.00786706	0.0184387	0.0263058
KDM4A|O75164	5.3013	0.00763279	0.0057574	0.402543	0.201981	-0.263302	-0.11715	0.146152
SYT17|Q9BSW7	0.219426	0.803632	0.849239	0.817646	0.992035	0.0451598	0.0554671	0.0103074
TIMM23|O14925	2.82002	0.0676606	0.0568133	0.622959	0.413804	0.0986443	0.0432439	-0.0554003
SENP8|Q96LD8	7.45901	0.00165606	0.00314971	0.848706	0.0161982	-0.557151	-0.0960047	0.461146
AP3S2|P59780	3.36501	0.0413146	0.573258	0.0339233	0.189229	0.0575116	0.161504	0.103992
CREB1|P16220	3.3645	0.0413336	0.0335479	0.235528	0.748507	-0.175734	-0.124353	0.0513807
PHF23|Q9BUL5	0.394959	0.675475	0.656116	0.833625	0.970373	-0.0461845	-0.0334861	0.0126984
RHOJ|Q9H4E5	2.12163	0.131933	0.150384	0.222891	0.999139	-0.276887	-0.271002	0.00588553
MED21|Q13503	1.78257	0.180411	0.463155	0.157224	0.659375	-0.142058	-0.246052	-0.103994
FABP4|P15090	0.0364209	0.964264	0.999921	0.974034	0.965485	-0.003887	0.0783107	0.0821977
ZNF280D|Q6N043	3.97322	0.0240532	0.0816472	0.0268549	0.747461	-0.130245	-0.175086	-0.0448407
MYDGF|Q969H8	1.54837	0.221108	0.198949	0.77228	0.611582	-0.124406	-0.0542809	0.0701255
C18orf32|Q8TCD1	2.62631	0.0807891	0.0653214	0.526942	0.547013	0.120616	0.0632741	-0.0573422
PARG|Q86W56	6.65605	0.00249849	0.0022833	0.493504	0.072743	0.264743	0.0941287	-0.170614
LPIN3|Q9BQK8	1.58308	0.214085	0.655362	0.682946	0.188713	-0.05494	0.0575409	0.112481
LRRC58|Q96CX6	1.10894	0.3368	0.461973	0.992959	0.403291	0.0680242	-0.00711933	-0.0751435
CSGALNACT2|Q8N6G5	1.72599	0.187014	0.281603	0.211925	0.938872	0.0873247	0.106893	0.0195679
DCP1B|Q8IZD4	4.75433	0.0121798	0.0297639	0.99973	0.034633	0.102521	-0.000958674	-0.10348
MOBP|Q13875	5.7089	0.0054138	0.00641305	0.760235	0.0598094	-0.490713	-0.120439	0.370273
MGAT5|Q09328	2.56121	0.0859182	0.0854347	0.814479	0.313716	-0.141517	-0.0440289	0.0974881
TCTN2|Q96GX1	8.55439	0.000546777	0.0017599	0.98207	0.00451612	0.324384	0.0179669	-0.306417
COX4I2|Q96KJ9	2.54054	0.0874191	0.118716	0.982363	0.194598	-0.239149	-0.0236492	0.2155
C8orf37|Q96NL8	4.87526	0.0110394	0.0136291	0.805617	0.0815308	0.293498	0.0695972	-0.2239
ARID5B|Q14865	1.68107	0.194969	0.191039	0.373015	0.963589	-0.129059	-0.109427	0.0196321
ASH1L|Q9NR48	0.802989	0.452823	0.789883	0.419162	0.751543	0.0474494	0.101438	0.0539882
COA3|Q9Y2R0	4.34596	0.01735	0.0129804	0.188781	0.613328	0.176033	0.117373	-0.0586599
JMJD1C|Q15652	0.514698	0.60034	0.991356	0.627356	0.662647	-0.00776951	-0.0632833	-0.0555137
PLAC9|Q5JTB6	3.25426	0.0456405	0.0830102	0.0682613	0.945596	0.329215	0.378954	0.0497391
METTL17|Q9H7H0	0.40012	0.672044	0.987639	0.685746	0.738696	-0.0115622	-0.0707034	-0.0591412
RABGGTB|P53611	1.0903	0.342789	0.343284	0.932448	0.591603	-0.206165	-0.0577225	0.148442
ICE1|Q9Y2F5	5.1694	0.0085913	0.00596829	0.23202	0.3645	-0.195895	-0.111121	0.0847747
CSPG5|O95196	0.725759	0.488227	0.578108	0.521967	0.978202	0.0747664	0.0901766	0.0154102
GALNT11|Q8NCW6	6.6007	0.00258843	0.0189735	0.860723	0.0051592	0.16015	-0.0331297	-0.193279
L3MBTL3|Q96JM7	3.99966	0.0234994	0.0175234	0.382952	0.397757	-0.166892	-0.0871378	0.0797542
NDST1|P52848	1.54699	0.221543	0.200945	0.772614	0.603619	-0.104333	-0.0454913	0.0588419
NDUFB3|O43676	2.38481	0.100931	0.12313	0.958686	0.240694	0.115713	0.0177839	-0.097929
CEP78|Q5JTW2	0.50031	0.608892	0.716719	0.61644	0.965351	-0.0397131	-0.0530255	-0.0133124
ERO1B|Q86YB8	0.945297	0.394369	0.962249	0.407127	0.503507	0.0247043	0.133238	0.108534
ARL10|Q8N8L6	2.11097	0.130177	0.299495	0.125613	0.780389	0.121869	0.178419	0.05655
TMEM130|Q8N3G9	7.39232	0.00138121	0.00124286	0.0198224	0.788958	-0.244283	-0.200525	0.0437578
CNOT8|Q9UFF9	1.51349	0.228706	0.775768	0.207691	0.462454	-0.035881	-0.0998411	-0.0639601
GPR37|O15354	0.147403	0.863263	0.931934	0.85439	0.972123	-0.050462	-0.0834738	-0.0330118
LTV1|Q96GA3	2.65434	0.0787377	0.785452	0.282174	0.0658021	0.0386344	-0.0988623	-0.137497
MPG|P29372	6.70431	0.0023786	0.00654359	0.993009	0.0122511	0.218715	0.00858265	-0.210133
PCDHB11|Q9Y5F2	2.2158	0.12166	0.173761	0.992704	0.217211	0.201869	0.0138908	-0.187978
HEPH|Q9BQS7	3.04001	0.0579881	0.0473499	0.623678	0.408658	0.202992	0.0868655	-0.116127
CAMP|P49913	3.50803	0.0363472	0.037486	0.801405	0.190927	-1.28559	-0.357765	0.927827
ADCY4|Q8NFM4	8.10572	0.000775814	0.0526178	0.287441	0.000639591	0.291538	-0.206203	-0.497741
STMN4|Q9H169	2.00767	0.143528	0.243615	0.159303	0.907119	0.127512	0.161123	0.0336104
RBPJ|Q06330	5.07281	0.00926996	0.00697094	0.403867	0.225165	0.201809	0.0915101	-0.110299
PIAS2|O75928	7.92771	0.00090432	0.000564971	0.0677901	0.324061	-0.260415	-0.164084	0.0963314
IER3IP1|Q9Y5U9	4.36242	0.0171028	0.0199203	0.828359	0.107528	0.216064	0.0504384	-0.165626
ARHGEF3|Q9NR81	3.65262	0.0319501	0.148669	0.0286702	0.590486	-0.158243	-0.242999	-0.0847557
DR1|Q01658	0.584803	0.560413	0.546708	0.728919	0.976926	0.076476	0.0610305	-0.0154456
CTBS|Q01459	0.397279	0.673931	0.994206	0.763586	0.673563	0.00973126	-0.0735408	-0.083272
RAMP2|O60895	3.36279	0.0413968	0.0316516	0.382396	0.52903	-0.225131	-0.128076	0.097055
TBPL1|P62380	5.15654	0.0086856	0.00660998	0.101154	0.66697	-0.301804	-0.218672	0.0831314
POMGNT1|Q8WZA1	2.26011	0.113301	0.11763	0.240378	0.977663	-0.0813652	-0.072914	0.00845119
PLEKHG2|Q9H7P9	4.81374	0.0116369	0.10036	0.00936321	0.425179	0.127308	0.205109	0.0778017
KCNJ4|P48050	15.7631	3.41084309112127e-06	6.46423054695422e-06	0.000105219	0.946872	0.363135	0.341021	-0.0221141
S1PR3|Q99500	0.750368	0.476645	0.91848	0.461003	0.64344	0.0301166	0.101251	0.0711348
SLC22A5|O76082	2.9646	0.0594474	0.0647796	0.853903	0.224313	0.186201	0.0480221	-0.138179
SF3B5|Q9BWJ5	0.507848	0.604396	0.684413	0.99866	0.668375	0.0754579	-0.00494345	-0.0804014
PCDHGA2|Q9Y5H1	7.84388	0.000965931	0.00123835	0.651631	0.0235971	0.400653	0.104779	-0.295874
SDC4|P31431	45.4471	1.13364393074656e-12	1.85687021314607e-11	0.000691121	1.8350277297241e-05	-0.899922	-0.411773	0.48815
TTC14|Q96N46	1.02766	0.36416	0.352307	0.903654	0.651003	-0.0985022	-0.0336221	0.06488
RAD9A|Q99638	4.97289	0.0101554	0.011859	0.766672	0.0859041	-0.188596	-0.0487558	0.139841
IL18R1|Q13478	1.33393	0.271268	0.274391	0.924589	0.519047	-0.393539	-0.105841	0.287698
ASCC1|Q8N9N2	15.0911	5.09244968941318e-06	1.19722383545851e-05	0.658765	0.000550398	0.3826	0.0727793	-0.309821
RHAG|Q02094	3.72925	0.0298464	0.37918	0.384632	0.0229877	-0.245773	0.269809	0.515582
FBXO11|Q86XK2	4.33449	0.0175243	0.0208572	0.0606068	0.981638	-0.171273	-0.159501	0.0117725
PIH1D1|Q9NWS0	0.31004	0.734605	0.784402	0.999926	0.789564	-0.0416777	0.000804682	0.0424824
BACE1|P56817	4.33686	0.0175682	0.013577	0.43265	0.287994	-0.182658	-0.0857962	0.0968615
LRATD2|Q96KN1	7.23339	0.00156813	0.00872453	0.970599	0.00491679	-0.242597	0.0202124	0.262809
ICAM2|P13598	0.906529	0.409475	0.751818	0.824598	0.383093	-0.109742	0.099715	0.209457
LTBP3|Q9NS15	1.08215	0.345497	0.314391	0.785354	0.759467	0.208714	0.104497	-0.104217
FICD|Q9BVA6	5.06219	0.0106109	0.00777828	0.299647	0.294465	0.178837	0.0933847	-0.0854527
KCNJ10|P78508	3.24723	0.0459302	0.0354482	0.351905	0.594962	-0.270494	-0.163422	0.107072
SSBP3|Q9BWW4	2.46679	0.0935683	0.140339	0.134034	0.973023	-0.14285	-0.159925	-0.0170752
PCGF5|Q86SE9	0.728444	0.487022	0.492997	0.615224	0.994639	0.0942844	0.085985	-0.00829937
SP110|Q9HB58	1.66043	0.198814	0.895654	0.416166	0.180022	0.0367082	-0.115442	-0.15215
IRF5|Q13568	1.87697	0.162079	0.1735	0.927338	0.368254	-0.127758	-0.0288219	0.0989366
MYL4|P12829	0.0167001	0.983443	0.999985	0.986496	0.985079	0.00115132	0.0381324	0.0369811
MFSD4A|Q8N468	3.2279	0.0467375	0.0381907	0.249001	0.757939	0.247267	0.175075	-0.0721913
DAXX|Q9UER7	0.846155	0.434201	0.421973	0.625164	0.971614	-0.087507	-0.071129	0.016378
METTL7B|Q6UX53	0.343682	0.710565	0.913088	0.914158	0.688746	0.0525046	-0.057701	-0.110206
BTNL9|Q6UXG8	0.149594	0.861514	0.937172	0.850025	0.966279	0.0469998	0.0811578	0.034158
PPBP|P02775	3.90528	0.025539	0.223062	0.559724	0.0225989	-0.403989	0.275281	0.67927
LRRK1|Q38SD2	3.35759	0.0417094	0.0445306	0.117164	0.972327	0.161778	0.146646	-0.0151322
TERF1|P54274	1.07722	0.347143	0.315877	0.784457	0.762192	-0.0738689	-0.0371495	0.0367194
MANBA|O00462	0.0365817	0.964101	0.960556	0.987659	0.994405	-0.0198889	-0.0122173	0.00767161
CARD19|Q96LW7	6.7977	0.00220453	0.00146563	0.087653	0.428106	0.205562	0.133258	-0.0723046
TMEM259|Q4ZIN3	13.8701	1.15512402953802e-05	1.0857896882821e-05	0.264519	0.00522588	0.311893	0.106348	-0.205545
SLC13A4|Q9UKG4	2.9545	0.0625206	0.0531414	0.616115	0.388364	0.734137	0.319114	-0.415024
NSMAF|Q92636	10.1251	0.000169169	0.000792679	0.988935	0.00159087	-0.273405	-0.0110599	0.262345
SOWAHC|Q53LP3	0.412893	0.66363	0.824275	0.95858	0.660773	0.0556762	-0.0287683	-0.0844444
C6orf136|Q5SQH8	4.278	0.0184098	0.0141416	0.449258	0.293914	0.217297	0.100562	-0.116735
SNIP1|Q8TAD8	5.17863	0.00847078	0.0135367	0.0254756	0.998997	-0.215308	-0.218558	-0.00325075
DENND2D|Q9H6A0	5.54469	0.00625869	0.00759447	0.754326	0.0638261	-0.266355	-0.0673181	0.199037
WDFY4|Q6ZS81	4.68431	0.0130058	0.0396596	0.988106	0.0297117	-0.221629	0.014392	0.236021
FOXG1|P55316	3.96881	0.0242409	0.0179585	0.332869	0.447112	-0.419292	-0.234703	0.184589
KIAA0232|Q92628	0.470223	0.627967	0.648742	0.70608	0.999959	-0.0761728	-0.075422	0.000750816
TAF6L|Q9Y6J9	1.19917	0.308684	0.327436	0.961957	0.512329	0.104606	0.0213257	-0.0832799
SLC25A32|Q9H2D1	3.44337	0.0385118	0.0368593	0.745237	0.22697	0.183742	0.058814	-0.124928
RNF41|Q9H4P4	1.14608	0.324856	0.330514	0.940633	0.56091	-0.0670458	-0.0172481	0.0497977
TRPC4AP|Q8TEL6	0.1576	0.854556	0.922324	0.846	0.973341	-0.025424	-0.0403658	-0.0149418
MOCS2|O96007	0.759067	0.472619	0.453247	0.905875	0.755518	-0.115127	-0.0446862	0.070441
RUNX1T1|Q06455	0.397041	0.674089	0.992656	0.76846	0.67133	0.0115671	-0.0766842	-0.0882513
PSME3IP1|Q9GZU8	0.394062	0.676074	0.651114	0.867464	0.947439	-0.0779988	-0.0495167	0.0284821
LRIG2|O94898	1.27739	0.289128	0.971185	0.326218	0.369028	0.0203131	0.140494	0.120181
GPX7|Q96SL4	3.16581	0.0494303	0.164848	0.0477489	0.697423	-0.128406	-0.186856	-0.0584497
DHX32|Q7L7V1	2.90867	0.0624083	0.0603958	0.787942	0.278943	0.159049	0.0499236	-0.109125
PCDHB12|Q9Y5F1	10.0495	0.000175422	0.00292277	0.801812	0.000484756	0.262196	-0.0532837	-0.315479
WBP4|O75554	6.21366	0.00355742	0.00549054	0.867005	0.0318709	-0.244138	-0.0424595	0.201678
CLK2|P49760	7.80031	0.000999651	0.0167544	0.708504	0.00159106	-0.1432	0.0440982	0.187298
LRG1|P02750	4.44546	0.015987	0.180068	0.549849	0.0142856	-0.297161	0.191339	0.4885
TTYH3|Q9C0H2	0.919682	0.404284	0.775426	0.370539	0.709228	0.0436245	0.0960712	0.0524467
CTDSP1|Q9GZU7	3.47599	0.0374037	0.0318132	0.618733	0.296622	-0.109834	-0.0439714	0.065863
TOMM40L|Q969M1	10.6351	0.000113701	0.000318427	0.896735	0.00226791	0.266781	0.0316756	-0.235105
CALCRL|Q16602	5.69629	0.00547133	0.911009	0.0280279	0.00573163	-0.0315728	0.224175	0.255748
TAPBPL|Q9BX59	6.20435	0.00358488	0.129729	0.314641	0.0027677	0.42872	-0.353583	-0.782303
CFLAR|O15519	6.34447	0.00319372	0.0187014	0.908669	0.00703348	0.213117	-0.0351411	-0.248259
BLOC1S4|Q9NUP1	0.113623	0.892789	0.907809	0.99964	0.924233	-0.0284125	-0.00191618	0.0264963
LPA|P08519	0.905749	0.409879	0.377655	0.719942	0.882273	-0.675458	-0.427472	0.247985
TENM1|Q9UKZ4	0.039178	0.961615	0.975083	0.999336	0.965676	-0.0130207	0.00230055	0.0153213
MEAF6|Q9HAF1	3.25395	0.0456531	0.0361166	0.504122	0.42549	-0.161888	-0.0791482	0.0827397
EPB41L4A|Q9HCS5	0.222938	0.800835	0.784432	0.917256	0.973741	-0.0385285	-0.0253768	0.0131517
GM2A|P17900	5.17756	0.00847844	0.00938585	0.7488	0.0836952	-0.190332	-0.0501076	0.140225
RPL38|P63173	3.76482	0.0289192	0.916269	0.0376015	0.0614545	0.0406655	0.284738	0.244072
SF3B6|Q9Y3B4	0.707383	0.497065	0.747787	0.906861	0.484049	0.0532379	-0.0340857	-0.0873236
NOB1|Q9ULX3	0.530096	0.591325	0.619787	0.670792	0.999957	-0.0745489	-0.0752753	-0.000726389
MLLT11|Q13015	1.99761	0.144886	0.288609	0.14502	0.83371	-0.15899	-0.220173	-0.0611834
MAP1LC3A|Q9H492	4.77535	0.0119614	0.00852795	0.199504	0.502087	0.234459	0.14608	-0.0883785
LILRB1|Q8NHL6	3.62286	0.0328078	0.0901828	0.960107	0.0550049	-0.300894	0.0422477	0.343142
PTCD1|O75127	8.74909	0.000470357	0.00138002	0.963386	0.00464319	0.206116	0.016051	-0.190065
SLC29A1|Q99808	2.31649	0.107524	0.111828	0.232022	0.977284	0.201356	0.180519	-0.0208376
ABHD5|Q8WTS1	3.37639	0.043451	0.131226	0.943175	0.0620201	-0.161348	0.0293546	0.190703
HS6ST1|O60243	2.7465	0.0723623	0.0584232	0.534979	0.509307	0.215871	0.109535	-0.106336
NTHL1|P78549	4.70367	0.0127235	0.00965774	0.141965	0.649465	-0.291274	-0.203342	0.0879325
GPRIN3|Q6ZVF9	2.72133	0.0740489	0.148215	0.985052	0.117833	0.164296	-0.0158278	-0.180124
TTLL1|O95922	9.18057	0.000478479	0.00104651	0.825148	0.00681678	0.379085	0.0638593	-0.315226
RPE|Q96AT9	5.19088	0.00967058	0.00937638	0.602839	0.112429	-0.286928	-0.0972081	0.189719
TMEM35A|Q53FP2	4.59721	0.013949	0.0137492	0.0732329	0.90533	-0.218169	-0.185272	0.0328964
SDF2L1|Q9HCN8	4.10331	0.0214525	0.0424818	0.0374553	0.948558	0.189731	0.214285	0.0245539
ZNRF2|Q8NHG8	0.293055	0.747061	0.940833	0.909968	0.72563	0.0172566	-0.023749	-0.0410056
LYPLA1|O75608	0.48812	0.616236	0.92274	0.594431	0.778626	-0.0249144	-0.0704151	-0.0455007
SH3RF1|Q7Z6J0	0.545164	0.582688	0.790254	0.939844	0.574878	0.0396551	-0.0224135	-0.0620686
NFKBIE|O00221	1.51573	0.228077	0.70879	0.6377	0.199501	0.0667983	-0.0845668	-0.151365
PARD6G|Q9BYG4	9.97775	0.000185078	0.000262453	0.636694	0.00832688	-0.296497	-0.07092	0.225577
QPRT|Q15274	5.2804	0.00776924	0.00563731	0.126021	0.575158	-0.225892	-0.15312	0.0727729
ALG10|Q5BKT4	3.7377	0.0296235	0.0222431	0.378209	0.45322	0.201069	0.1092	-0.0918694
ACP1|P24666	7.92498	0.000894301	0.000779482	0.431656	0.0485456	-0.274382	-0.0975341	0.176848
AIF1|P55008	1.89525	0.159318	0.137161	0.672954	0.602276	-0.184424	-0.0896004	0.0948233
RRP15|Q9Y3B9	4.64853	0.0133437	0.105581	0.0111352	0.457035	-0.136787	-0.218957	-0.0821699
MITF|O75030	0.777015	0.465982	0.433919	0.749743	0.902182	0.15907	0.10252	-0.0565504
VWA2|Q5GFL6	1.21235	0.304799	0.315684	0.44751	0.993013	-0.153594	-0.141363	0.0122309
ATP6V0C|P27449	7.16436	0.00165729	0.00353829	0.915898	0.0142805	0.292848	0.0380422	-0.254806
AFF4|Q9UHB7	6.61572	0.00255688	0.00166269	0.129437	0.340495	-0.242635	-0.145164	0.0974712
MRPS34|P82930	11.9672	4.33969689208617e-05	4.02456329970935e-05	0.315884	0.0101241	0.424003	0.144619	-0.279384
F13B|P05160	1.30117	0.27991	0.524077	0.896837	0.284049	-0.273979	0.123713	0.397692
APC2|O95996	3.62544	0.0328403	0.0503325	0.963382	0.10298	0.173316	0.0207062	-0.15261
DNAJC12|Q9UKB3	2.99562	0.0576654	0.137455	0.962094	0.0871668	-0.214815	0.0324959	0.247311
PBLD|P30039	2.9781	0.0585904	0.110182	0.0789703	0.924458	-0.164045	-0.19534	-0.0312953
ARL4C|P56559	6.28473	0.00338475	0.0269178	0.0034129	0.53179	0.176597	0.249382	0.0727844
HAUS6|Q7Z4H7	2.53894	0.0875479	0.088447	0.21489	0.962092	0.0980782	0.0855961	-0.0124822
CHURC1|Q8WUH1	0.124103	0.883519	0.926046	0.99594	0.89306	-0.020203	0.00513819	0.0253412
CPN1|P15169	3.13007	0.0510525	0.109136	0.987561	0.0893578	-0.350352	0.0284747	0.378826
FGL1|Q08830	5.04974	0.00945428	0.0445188	0.898473	0.0164966	-0.664693	0.132212	0.796904
TTC13|Q8NBP0	12.8892	2.26833475193784e-05	1.85602164091137e-05	0.225299	0.010477	0.24401	0.0908473	-0.153162
PPP1R1B|Q9UD71	0.497859	0.610361	0.948384	0.598075	0.741457	0.0836431	0.289536	0.205893
LNX2|Q8N448	0.321448	0.726381	0.704951	0.880164	0.962526	-0.0737722	-0.0490507	0.0247214
B3GALT1|Q9Y5Z6	1.54341	0.222152	0.934546	0.409243	0.208279	0.0504429	-0.204455	-0.254898
NFYC|Q13952	6.10329	0.00389753	0.00328512	0.0487427	0.753295	-0.152301	-0.11916	0.0331417
TMUB2|Q71RG4	6.46357	0.002896	0.111056	0.319246	0.002276	-0.123008	0.0970107	0.220018
S1PR1|P21453	0.023512	0.976771	0.999868	0.983004	0.977384	-0.00131414	0.016567	0.0178811
ANKRD12|Q6UB98	1.02585	0.364795	0.594354	0.345615	0.843173	-0.0620401	-0.0986179	-0.0365779
IDS|P22304	1.67932	0.198501	0.724712	0.177808	0.443876	-0.0601094	-0.156216	-0.0961071
JUNB|P17275	0.199016	0.820084	0.944847	0.803809	0.929432	0.0356581	0.0775179	0.0418598
RGP1|Q92546	4.70721	0.0140434	0.52586	0.165805	0.0101965	0.0910243	-0.170826	-0.261851
UNC79|Q9P2D8	1.49122	0.236507	0.240526	0.895487	0.491731	-0.0976478	-0.0293933	0.0682545
DNAJC25|Q9H1X3	7.19583	0.00159793	0.00125038	0.376476	0.0853198	0.28028	0.111851	-0.168429
TRIM68|Q6AZZ1	3.07898	0.0534681	0.744293	0.237981	0.0434452	0.0772003	-0.190515	-0.267715
PCBD2|Q9H0N5	6.08506	0.00395687	0.00344422	0.0452547	0.781662	0.352979	0.281051	-0.0719284
BANP|Q8N9N5	0.0155029	0.984621	0.984806	0.989932	0.999854	0.00996679	0.00896227	-0.00100452
ADCK5|Q3MIX3	0.723796	0.489163	0.531116	0.993548	0.625191	-0.0701779	-0.0078003	0.0623776
FUT11|Q495W5	1.57719	0.215138	0.484882	0.847981	0.212396	0.0778785	-0.040877	-0.118755
TMEM14C|Q9P0S9	1.45328	0.242049	0.893187	0.478738	0.219321	0.0257498	-0.073208	-0.0989578
TMEM9|Q9P0T7	0.678258	0.511479	0.630584	0.993131	0.56444	0.0951074	-0.0127644	-0.107872
GMIP|Q9P107	0.115754	0.890896	0.959134	0.979726	0.884388	0.0205362	-0.0159119	-0.0364481
UQCC3|Q6UW78	9.24879	0.000320725	0.000279896	0.00998702	0.700597	-0.751438	-0.601827	0.149611
MAPKBP1|O60336	4.20138	0.0196853	0.129022	0.0166478	0.494925	0.0899321	0.143648	0.0537163
CBLL1|Q75N03	8.91015	0.000415519	0.000282854	0.0258484	0.466654	-0.181053	-0.128032	0.0530207
NPRL3|Q12980	1.57982	0.217736	0.409418	0.947385	0.242886	0.0877449	-0.0234967	-0.111242
MOB3B|Q86TA1	4.13877	0.0208827	0.0359404	0.972181	0.0705804	-0.267211	-0.0262253	0.240985
SVOP|Q8N4V2	0.959589	0.388947	0.791943	0.356314	0.674118	0.0452717	0.106205	0.0609329
DPCD|Q9BVM2	1.41305	0.251516	0.22099	0.669919	0.758375	-0.149709	-0.0843291	0.0653796
MSL3|Q8N5Y2	2.7693	0.0708695	0.0775637	0.886637	0.237548	-0.156623	-0.0366485	0.119974
WASHC3|Q9Y3C0	0.991501	0.377116	0.357794	0.880079	0.692508	-0.0910493	-0.0351748	0.0558745
CDYL2|Q8N8U2	0.033936	0.966652	0.965257	0.996429	0.986175	-0.0324049	-0.0113973	0.0210077
CCNT1|O60563	4.60877	0.0138103	0.01619	0.817736	0.0958778	-0.148241	-0.0347926	0.113449
COP1|Q8NHY2	3.61276	0.0332125	0.0263743	0.209875	0.724507	-0.199895	-0.14141	0.0584845
IRF6|O14896	10.2324	0.000153102	0.00187189	0.000251304	0.559894	0.159053	0.206188	0.0471341
AZU1|P20160	0.0662193	0.935995	0.984438	0.929997	0.972395	-0.0435572	-0.1037	-0.0601426
FHOD3|Q2V2M9	0.0451017	0.955934	0.951542	0.985285	0.992431	0.026394	0.0158983	-0.0104956
PSME4|Q14997	3.77483	0.0287652	0.0223748	0.208479	0.688369	0.243431	0.168527	-0.0749042
TMEM192|Q8IY95	5.97137	0.00434861	0.0561924	0.625052	0.00502584	0.105149	-0.0458372	-0.150986
FMN1|Q68DA7	0.656589	0.523739	0.501697	0.714106	0.962145	0.0717254	0.0549099	-0.0168156
MCM7|P33993	9.86838	0.000200862	0.0125442	0.403825	0.000234301	0.361897	-0.175814	-0.537711
DCC|P43146	4.2365	0.0191733	0.0140938	0.218059	0.56355	0.214542	0.137499	-0.077043
SLC22A2|O15244	4.44896	0.0158624	0.0124	0.145483	0.695518	1.15124	0.822923	-0.328314
TCAF2|A6NFQ2	9.20901	0.000336305	0.000276632	0.3086	0.0380368	0.319043	0.124056	-0.194987
APCDD1|Q8J025	1.76729	0.179716	0.235563	0.238506	0.98581	-0.145679	-0.160426	-0.0147472
VSTM2A|Q8TAG5	5.28619	0.00773117	0.00725427	0.620563	0.111277	-0.271318	-0.0892451	0.182073
UBE2Z|Q9H832	1.56479	0.217687	0.952451	0.383487	0.208799	-0.0444307	0.220063	0.264494
CNTROB|Q8N137	1.08262	0.345338	0.337188	0.910242	0.622554	-0.127875	-0.0411752	0.0866994
DSE|Q9UL01	0.258685	0.772937	0.980059	0.769562	0.844429	0.0148878	0.059535	0.0446472
GNG5|P63218	6.33226	0.00322597	0.00362517	0.0234364	0.927669	0.286022	0.25374	-0.0322826
SLC9B2|Q86UD5	1.50233	0.231003	0.63284	0.20144	0.598834	0.158341	0.33167	0.173329
CANT1|Q8WVQ1	1.60949	0.208647	0.230308	0.321288	0.998669	-0.0656254	-0.0636135	0.00201196
NRGN|Q92686	1.44269	0.244505	0.972922	0.274279	0.324419	-0.021521	-0.165579	-0.144058
PHYKPL|Q8IUZ5	11.4561	6.25671517219972e-05	6.49316572374214e-05	0.00248103	0.760325	-0.483795	-0.407117	0.0766784
SHISA9|B4DS77	1.39087	0.256898	0.584649	0.807077	0.241602	-0.0907662	0.0632318	0.153998
NEK3|P51956	1.17296	0.318938	0.438872	0.993524	0.388568	0.231461	-0.0224775	-0.253939
CTDSPL|O15194	0.653849	0.523767	0.54538	0.625616	0.999533	0.054066	0.0525257	-0.00154033
C5orf24|Q7Z6I8	2.51753	0.0892915	0.367536	0.0740517	0.535249	-0.116029	-0.210412	-0.0943836
NR3C2|P08235	8.96398	0.000557203	0.000374521	0.0246503	0.456143	-0.362413	-0.258487	0.103926
PIP4P1|Q86T03	5.60791	0.00589256	0.0051572	0.0567262	0.797976	-0.208449	-0.166101	0.0423481
FAM107A|O95990	1.095	0.34124	0.964289	0.512644	0.32967	0.0297663	-0.142068	-0.171834
RBMS2|Q15434	0.92926	0.400547	0.404376	0.9488	0.629206	-0.104553	-0.0276173	0.0769354
PRR5L|Q6MZQ0	0.729057	0.486658	0.566702	0.999849	0.576263	-0.0991256	0.00177573	0.100901
CA3|P07451	4.88508	0.010947	0.0253377	0.99618	0.035576	-0.528612	-0.0181076	0.510504
ZNF366|Q8N895	1.34485	0.268447	0.291847	0.965414	0.461241	-0.179043	-0.0330676	0.145975
CENPB|P07199	4.2064	0.0195991	0.0150049	0.182714	0.657772	-0.133659	-0.0916934	0.041966
LBP|P18428	1.82026	0.170963	0.162587	0.83811	0.467942	0.415946	0.14104	-0.274907
NSUN6|Q8TEA1	4.6235	0.0137056	0.551648	0.0118263	0.0806525	-0.0719656	-0.225631	-0.153665
STARD3NL|O95772	7.50707	0.00124552	0.000859666	0.254939	0.118464	0.282513	0.129805	-0.152708
BAX|Q07812	2.14225	0.126588	0.128168	0.858499	0.364342	0.135259	0.039852	-0.095407
NSA2|O95478	6.23813	0.00348628	0.00489279	0.82276	0.0364498	0.379516	0.0762851	-0.303231
DPH5|Q9H2P9	0.752141	0.477456	0.81077	0.445342	0.747314	-0.0621821	-0.135536	-0.0733537
UMAD1|C9J7I0	5.42097	0.00689771	0.221924	0.00472096	0.147714	0.0631799	0.137081	0.0739011
KCNA5|P22460	4.12884	0.0210651	0.180864	0.0161123	0.381926	0.204356	0.3591	0.154743
SCN1B|Q07699	4.57932	0.0141666	0.109747	0.686123	0.0154673	0.134081	-0.0600877	-0.194169
PTH1R|Q03431	0.416964	0.660971	0.641774	0.93685	0.869912	-0.133805	-0.056538	0.0772666
SLC9A7|Q96T83	0.828678	0.441644	0.499409	0.508224	0.994444	-0.0734827	-0.0802363	-0.00675361
CPXM2|Q8N436	9.23343	0.000330132	0.000295208	0.360167	0.0302905	1.00284	0.364513	-0.63833
FOXO1|Q12778	0.0374523	0.963263	0.999999	0.970597	0.966071	8.33383793380493e-05	-0.0173072	-0.0173906
EIF2AK3|Q9NZJ5	0.0140921	0.98601	0.998272	0.993861	0.984686	-0.00528415	0.0110283	0.0163125
TFAP4|Q01664	1.79099	0.175897	0.946707	0.344096	0.167183	-0.0212121	0.104372	0.125585
PLCD4|Q9BRC7	2.96926	0.059063	0.0678314	0.901602	0.201365	0.264764	0.0559454	-0.208819
CFI|P05156	6.79699	0.00220579	0.00217242	0.575742	0.0556613	-0.287322	-0.0900962	0.197225
ARHGAP30|Q7Z6I6	0.0729352	0.929745	0.933344	0.949353	0.999896	0.0258581	0.024823	-0.00103506
CCDC85C|A6NKD9	3.42368	0.0391971	0.0407467	0.812395	0.195098	0.193441	0.0528628	-0.140579
ZNF280C|Q8ND82	0.0563481	0.945262	0.992503	0.942367	0.968467	-0.00627127	-0.0194381	-0.0131668
LIN54|Q6MZP7	3.03595	0.0555937	0.0441162	0.326321	0.683391	-0.110467	-0.0717062	0.038761
RNASEH2A|O75792	3.99595	0.0235763	0.073049	0.95057	0.0407053	-0.206714	0.0309927	0.237707
RPL29|P47914	12.6444	2.69103498487982e-05	1.48133050283938e-05	0.0481704	0.0680118	0.472318	0.251708	-0.220609
CNR1|P21554	4.70904	0.0126646	0.0406345	0.0172449	0.811012	0.218609	0.274627	0.0560175
TGM3|Q08188	1.81267	0.172189	0.28524	0.984152	0.228743	-0.308064	0.0379621	0.346026
MRPS12|O15235	4.74929	0.0122329	0.0094515	0.448029	0.233499	0.225948	0.099711	-0.126237
CARMIL2|Q6F5E8	5.06071	0.00936618	0.00874719	0.629231	0.123003	0.240962	0.0797654	-0.161197
CNBP|P62633	0.929038	0.400633	0.594958	0.389129	0.885563	-0.13686	-0.205001	-0.068141
RBM7|Q9Y580	1.03548	0.361419	0.527551	0.96861	0.39717	0.0597922	-0.0146767	-0.0744689
RBPMS2|Q6ZRY4	12.2681	3.5061896327028e-05	2.21073641064606e-05	0.00803819	0.333704	0.250157	0.175055	-0.0751016
TUSC2|O75896	7.52892	0.00122402	0.00076596	0.115813	0.257672	0.256219	0.147684	-0.108535
NFATC2IP|Q8NCF5	11.1571	7.95112722745986e-05	0.000117082	0.0012628	0.942016	-0.370786	-0.34285	0.027936
DCP2|Q8IU60	6.17412	0.0036756	0.00290664	0.424592	0.12185	-0.125513	-0.0505381	0.0749749
NFKBIB|Q15653	0.948876	0.393004	0.417705	0.506456	0.99946	0.0796853	0.0776552	-0.0020301
ERG28|Q9UKR5	7.12456	0.00169225	0.0011061	0.196619	0.187034	0.23998	0.12313	-0.116851
TCEAL2|Q9H3H9	2.50862	0.090176	0.145904	0.999539	0.164803	-0.275929	-0.00461627	0.271313
DHH|O43323	1.62624	0.205358	0.627375	0.177335	0.557318	0.212814	0.459396	0.246582
SCRN3|Q0VDG4	0.085386	0.918271	0.97368	0.910325	0.971423	-0.0150951	-0.0313599	-0.0162648
FAM89A|Q96GI7	14.1729	9.40810191189315e-06	2.13817013759998e-05	0.680167	0.000807764	0.462174	0.0871971	-0.374977
PSMB9|P28065	0.825965	0.442811	0.49426	0.995843	0.574158	0.109348	0.0092322	-0.100116
PCDHGA9|Q9Y5G4	19.8796	2.65977508136014e-07	1.28856548764489e-07	0.00208687	0.0598966	0.365681	0.228296	-0.137385
TMEM87B|Q96K49	1.56536	0.217568	0.209113	0.864618	0.514013	-0.152228	-0.0505879	0.10164
MAP3K1|Q13233	3.02771	0.0588575	0.168982	0.0617475	0.748318	0.115324	0.164047	0.0487233
LMO2|P25791	0.801883	0.45331	0.867931	0.75019	0.419669	0.0644556	-0.101718	-0.166173
NOM1|Q5C9Z4	3.61989	0.0350428	0.923794	0.0464787	0.0684556	-0.0219588	-0.157123	-0.135164
TBX18|O95935	2.6003	0.0827427	0.08848	0.188411	0.981104	0.215221	0.195979	-0.019242
WRAP53|Q9BUR4	0.758642	0.472892	0.440571	0.75508	0.902093	0.0982349	0.063073	-0.0351619
PI4K2B|Q8TCG2	0.177809	0.837557	0.847004	0.876522	0.99995	-0.0418974	-0.0411555	0.000741887
SDC3|O75056	0.765096	0.471664	0.621055	0.466639	0.931452	-0.0917217	-0.126937	-0.0352153
MPIG6B|O95866	4.89386	0.0108651	0.0870674	0.731569	0.0128299	-0.520265	0.200809	0.721074
CCDC61|Q9Y6R9	0.980684	0.381084	0.75173	0.795011	0.352444	0.0499053	-0.0494636	-0.0993689
CALHM2|Q9HA72	1.00231	0.373297	0.647646	0.344333	0.794089	0.0615199	0.107012	0.0454925
BID|P55957	1.00714	0.371559	0.990004	0.505374	0.374926	0.00830143	-0.076006	-0.0843074
RBMX2|Q9Y388	1.03287	0.362331	0.998392	0.459945	0.382807	0.00608263	-0.149018	-0.1551
NMI|Q13287	0.795943	0.45594	0.610264	0.97604	0.490518	-0.0748492	0.0182572	0.0931064
BMERB1|Q96MC5	0.201019	0.818455	0.932234	0.802423	0.940974	0.0265446	0.052085	0.0255404
LYRM4|Q9HD34	0.249719	0.779839	0.853001	0.780701	0.978501	0.0291747	0.0403058	0.0111311
TTC9B|Q8N6N2	2.47251	0.0932245	0.239516	0.0889511	0.750794	0.107651	0.156106	0.0484545
BCL2L1|Q07817	7.49853	0.00125403	0.0629868	0.3221	0.00105005	-0.121306	0.0844619	0.205768
FAM241B|Q96D05	15.8132	3.17034369639064e-06	1.62760469446521e-06	0.00793301	0.0971458	0.371473	0.227568	-0.143906
LGALS9C|Q6DKI2	3.75605	0.029145	0.690049	0.0268095	0.109449	-0.0553344	-0.19766	-0.142326
THBS3|P49746	0.274422	0.760976	0.850478	0.988279	0.774919	-0.156555	0.046651	0.203206
RNF146|Q9NTX7	1.15396	0.3224	0.992657	0.372536	0.381532	0.00786832	0.101772	0.0939034
PRMT9|Q6P2P2	9.39181	0.000401181	0.0360043	0.259993	0.000336877	0.271101	-0.185841	-0.456942
PRDM10|Q9NQV6	4.02112	0.0230597	0.0173849	0.223652	0.615381	-0.154701	-0.10135	0.0533501
PTPN21|Q16825	1.01311	0.369315	0.360872	0.915262	0.642214	0.169008	0.0545698	-0.114438
EPHA6|Q9UF33	1.75883	0.181309	0.831582	0.460493	0.157717	0.0608604	-0.138511	-0.199371
C6orf120|Q7Z4R8	2.64968	0.0790748	0.0676931	0.65934	0.420715	-0.127975	-0.0543808	0.0735937
EVI2A|P22794	5.14297	0.00873178	0.0766672	0.692835	0.0102435	-0.212269	0.0867585	0.299027
GPS2|Q13227	3.64631	0.0321302	0.0353937	0.0998451	0.972572	-0.159324	-0.144807	0.0145171
NSMCE4A|Q9NXX6	2.91948	0.0617975	0.129582	0.0752843	0.881755	-0.125682	-0.15728	-0.0315977
RPL35|P42766	11.0134	8.621450443654e-05	7.95473046020234e-05	0.345949	0.0141613	0.467537	0.159394	-0.308144
NPR1|P16066	1.65887	0.202303	0.185793	0.416303	0.922505	0.255393	0.200686	-0.0547071
AFAP1L1|Q8TED9	1.80478	0.173474	0.194134	0.953715	0.356156	-0.235983	-0.0436555	0.192327
QTRT2|Q9H974	0.998586	0.374644	0.707613	0.341202	0.734783	-0.0416289	-0.0815861	-0.0399572
RSPRY1|Q96DX4	0.91296	0.406929	0.640237	0.921716	0.408502	-0.0676596	0.0318777	0.0995373
ISG20L2|Q9H9L3	0.03075	0.969734	0.999991	0.975183	0.97257	-0.000195763	-0.0114586	-0.0112628
TAF3|Q5VWG9	0.393989	0.676122	0.840892	0.953879	0.669359	0.0737397	-0.042521	-0.116261
SENP3|Q9H4L4	1.51399	0.228454	0.226919	0.40114	0.973478	-0.130115	-0.112284	0.0178303
NFATC3|Q12968	5.15533	0.00864038	0.0143359	0.0246519	0.99674	0.126622	0.130096	0.00347419
SCARA3|Q6AZY7	1.30893	0.277837	0.277412	0.916123	0.537245	0.232335	0.0663447	-0.16599
CRP|P02741	1.35056	0.266986	0.943975	0.278508	0.379817	0.122652	0.646983	0.52433
FAP|Q12884	1.62944	0.204736	0.662676	0.177402	0.523729	-0.11452	-0.263264	-0.148743
POLK|Q9UBT6	1.74377	0.183902	0.828342	0.467639	0.15987	-0.0286101	0.0637789	0.092389
ATP8B2|P98198	2.63113	0.0805778	0.0648809	0.487075	0.576512	0.185295	0.102625	-0.0826696
GNB3|P16520	1.88463	0.164218	0.149714	0.745411	0.520857	0.185445	0.0785805	-0.106865
DIPK1B|Q5VUD6	3.0574	0.0546538	0.585813	0.0456565	0.222958	-0.0826051	-0.224811	-0.142206
PRDM11|Q9NQV5	1.4281	0.24793	0.240587	0.441462	0.962316	-0.160863	-0.133956	0.0269066
CBFA2T3|O75081	2.88613	0.0666583	0.070173	0.815831	0.254602	-0.325822	-0.0960483	0.229774
KCTD4|Q8WVF5	11.9021	4.66564294267213e-05	0.00573016	0.368868	5.82591710629465e-05	-0.257228	0.119448	0.376676
CEP104|O60308	1.58077	0.214555	0.6544	0.684696	0.189248	-0.0473086	0.049294	0.0966026
MRPS18A|Q9NVS2	3.36574	0.0412876	0.981873	0.0960989	0.0463151	0.0132134	-0.169417	-0.18263
MSL2|Q9HCI7	2.60361	0.0824914	0.0672051	0.552446	0.52727	-0.139402	-0.070735	0.0686671
CHML|P26374	0.133899	0.874948	0.910701	0.878706	0.992027	-0.031594	-0.0409871	-0.00939309
GSTT2B|P0CG30	2.41142	0.0984776	0.197678	0.971915	0.139038	0.467157	-0.0673761	-0.534533
DIEXF|Q68CQ4	10.1186	0.00016999	0.000167967	0.383875	0.0175451	-0.435993	-0.147449	0.288544
FZD6|O60353	2.2099	0.118714	0.415876	0.727788	0.109999	0.0958614	-0.0634411	-0.159303
ATF7|P17544	0.573969	0.566452	0.816614	0.535946	0.839824	-0.0424471	-0.082516	-0.0400689
CBX8|Q9HC52	2.52649	0.088557	0.0904345	0.855852	0.297614	-0.224989	-0.0618829	0.163106
PUS7|Q96PZ0	2.81845	0.0678968	0.555282	0.0556561	0.281663	-0.109206	-0.273405	-0.164199
MIGA2|Q7L4E1	4.98008	0.0112292	0.00796947	0.240317	0.394743	0.217585	0.12491	-0.0926748
SELENOP|P49908	0.817403	0.446515	0.931979	0.667473	0.419553	-0.0372224	0.0989754	0.136198
CCDC174|Q6PII3	9.80755	0.000210237	0.00012692	0.112546	0.0995111	-0.205938	-0.104993	0.100945
AKR7A3|O95154	0.779362	0.463442	0.69809	0.928287	0.460675	0.159585	-0.0798525	-0.239437
SRFBP1|Q8NEF9	0.842357	0.435808	0.500873	0.999049	0.550514	-0.0672473	-0.00273911	0.0645082
LYNX1|P0DP58	4.89647	0.0107793	0.00760903	0.201427	0.475227	0.234686	0.143893	-0.0907933
MPZ|P25189	0.506349	0.605287	0.640945	0.672916	0.999211	0.346569	0.361585	0.0150161
STEAP2|Q8NFT2	5.36784	0.00726316	0.0144817	0.963824	0.0338803	0.152945	0.015062	-0.137883
RFXANK|O14593	3.01101	0.0568655	0.990554	0.116051	0.0650266	0.0105083	-0.17903	-0.189538
RGN|Q15493	3.75894	0.0290705	0.108357	0.883187	0.0401111	-0.149386	0.0382273	0.187614
ALDOB|P05062	2.13512	0.127277	0.146928	0.949744	0.292005	0.617462	0.109844	-0.507617
TSPYL4|Q9UJ04	8.59688	0.000529068	0.00125527	0.917769	0.00648858	-0.270967	-0.031763	0.239204
TCEA2|Q15560	3.78174	0.0284887	0.385308	0.0213918	0.231031	-0.0981288	-0.224491	-0.126362
RASGEF1A|Q8N9B8	1.84703	0.16686	0.142764	0.629181	0.650936	-0.119771	-0.0634563	0.0563149
RGS19|P49795	2.82334	0.0674563	0.985464	0.0971421	0.0991096	0.0119171	0.170376	0.158459
IFT80|Q9P2H3	3.47838	0.0373236	0.0584352	0.982635	0.10476	0.194923	0.0164473	-0.178475
CALML3|P27482	14.7078	6.56947530663706e-06	1.0069594419515e-05	0.000282452	0.878144	0.253691	0.228842	-0.0248496
TTC9|Q92623	0.0883596	0.915553	0.927374	0.929911	0.999479	-0.0389933	-0.0423419	-0.00334867
GXYLT1|Q4G148	3.3601	0.0414972	0.0483657	0.886953	0.165523	0.118596	0.0253349	-0.093261
PTX3|P26022	6.62878	0.00255455	0.0389606	0.653341	0.00321531	-0.817103	0.316932	1.13403
FOSL2|P15408	0.269033	0.76505	0.929668	0.744859	0.902179	0.0538995	0.120098	0.0661989
SRL|Q86TD4	1.68108	0.194966	0.264329	0.243984	0.975263	0.211264	0.240816	0.0295517
KDM6A|O15550	0.609532	0.548343	0.650263	0.997676	0.606115	0.0710779	-0.00566111	-0.076739
KIF27|Q86VH2	2.87262	0.0644917	0.91953	0.0759675	0.121369	-0.0532594	-0.335069	-0.281809
IDI1|Q13907	3.83322	0.0272188	0.0355222	0.914371	0.113367	0.211446	0.0370431	-0.174402
TBC1D20|Q96BZ9	1.26227	0.29054	0.767753	0.669872	0.258735	-0.0446486	0.0608958	0.105544
C1QL1|O75973	0.602685	0.550675	0.522164	0.879809	0.851387	-0.111037	-0.0542279	0.0568088
BCL7A|Q4VC05	0.250873	0.778947	0.841728	0.99671	0.807207	0.0535921	-0.00818327	-0.0617754
KIFC2|Q96AC6	4.29119	0.018199	0.013326	0.349237	0.38114	0.148363	0.0783412	-0.0700216
CCDC149|Q6ZUS6	7.96267	0.000868135	0.000903209	0.0121954	0.852292	-0.237656	-0.203066	0.03459
EDF1|O60869	3.11881	0.0515751	0.200502	0.0461797	0.623892	0.198477	0.308315	0.109838
SGSH|P51688	0.769603	0.467868	0.704517	0.440939	0.848679	-0.0537944	-0.0911741	-0.0373797
S100A6|P06703	6.46132	0.00290134	0.87228	0.0198835	0.00292333	-0.12255	0.754625	0.877175
PLAAT3|P53816	2.47991	0.0924421	0.131513	0.992105	0.189481	-0.203058	-0.0137487	0.189309
GJC1|P36383	0.280665	0.756301	0.971227	0.749531	0.841645	-0.0167169	-0.0581025	-0.0413856
PEX16|Q9Y5Y5	10.6073	0.000116052	6.77776721468293e-05	0.0855378	0.0923956	0.25467	0.132725	-0.121945
PHKG2|P15735	3.36851	0.041185	0.034283	0.214582	0.786867	0.141514	0.103767	-0.0377467
TIMM13|Q9Y5L4	6.9105	0.00201169	0.00243904	0.706641	0.0355317	0.210712	0.0528499	-0.157862
TRPT1|Q86TN4	6.18993	0.00362786	0.00245264	0.23902	0.234368	-0.193346	-0.0996191	0.0937272
IGHV3-23|P01764	1.94445	0.152125	0.183137	0.234695	0.999373	0.295785	0.301557	0.00577174
DEGS1|O15121	1.40075	0.254485	0.238093	0.841579	0.589235	0.07255	0.0274583	-0.0450917
SLC25A30|Q5SVS4	5.2457	0.00905198	0.0626449	0.672176	0.0113566	0.168815	-0.069718	-0.238532
SSBP2|P81877	24.1094	2.39646937723072e-08	1.11560076732076e-08	0.00279319	0.00934005	-0.346936	-0.191455	0.155481
PATJ|Q8NI35	0.272727	0.762607	0.892743	0.743477	0.932564	0.0476733	0.0850485	0.0373752
ALG6|Q9Y672	8.75804	0.000467119	0.00029553	0.0407984	0.363314	0.275999	0.182307	-0.0936916
EDNRB|P24530	2.33772	0.10543	0.569473	0.520065	0.0872216	-0.0823473	0.0982469	0.180594
KLHL4|Q9C0H6	6.81316	0.00219941	0.00456367	0.921378	0.0171931	-0.317411	-0.0408406	0.27657
MGARP|Q8TDB4	4.78663	0.0118459	0.00944707	0.486671	0.206597	0.779222	0.325376	-0.453846
GORAB|Q5T7V8	0.498351	0.610109	0.663729	0.99891	0.702622	-0.0488676	-0.00276789	0.0460997
AP4M1|O00189	1.6448	0.201779	0.223225	0.957148	0.390342	0.0904126	0.0168348	-0.0735778
SLITRK1|Q96PX8	0.291068	0.748532	0.744533	0.977136	0.875994	0.0422134	0.0130377	-0.0291757
MED6|O75586	2.4927	0.091358	0.530345	0.51626	0.0752364	0.058428	-0.0660048	-0.124433
CREBRF|Q8IUR6	5.46853	0.00662622	0.00452991	0.225996	0.34027	-0.241123	-0.134551	0.106572
IRF2|P14316	5.62122	0.00582704	0.00427859	0.361221	0.196199	-0.154319	-0.0704963	0.0838224
PLEKHM1|Q9Y4G2	0.258441	0.773124	0.772993	0.850203	0.996356	0.0643784	0.0564772	-0.00790119
LPAR1|Q92633	4.43883	0.0160026	0.0119594	0.179068	0.614449	0.550669	0.369368	-0.181301
SUPT4H1|P63272	8.56486	0.000542354	0.000328936	0.0699334	0.259331	-0.260314	-0.157141	0.103173
MYCT1|Q8N699	0.117961	0.88894	0.970088	0.878574	0.954067	-0.0199167	-0.0455329	-0.0256162
SS18L1|O75177	0.158727	0.853592	0.99891	0.870543	0.874212	-0.00473171	-0.0591086	-0.0543769
CCNDBP1|O95273	0.672874	0.514178	0.638416	0.991342	0.562796	-0.0787908	0.0120408	0.0908315
MAP3K8|P41279	0.473679	0.625055	0.855894	0.908751	0.604039	-0.036037	0.0312384	0.0672754
PCDHB16|Q9NRJ7	1.56511	0.220482	0.456255	0.202719	0.764912	0.116591	0.185773	0.0691823
OVCA2|Q8WZ82	0.771687	0.466841	0.884712	0.744718	0.433697	0.0462625	-0.0795224	-0.125785
TTF2|Q9UNY4	5.48963	0.00655501	0.00750929	0.722234	0.0720906	0.230079	0.0624222	-0.167657
NTNG1|Q9Y2I2	13.121	1.99106711967888e-05	1.7075559878954e-05	0.212046	0.00927319	0.339193	0.127763	-0.21143
RAD54L2|Q9Y4B4	1.99071	0.145669	0.122476	0.523404	0.727431	-0.145656	-0.0881272	0.0575284
CARD16|Q5EG05	5.78037	0.00509943	0.0101175	0.964012	0.0273262	-0.38034	-0.0358633	0.344476
C1QTNF7|Q9BXJ2	5.75668	0.00520147	0.00421147	0.0649467	0.721914	0.436352	0.331926	-0.104427
ST6GAL1|P15907	8.97338	0.00039584	0.00113847	0.953825	0.00432898	-0.251938	-0.0217319	0.230206
OMA1|Q96E52	7.67996	0.00108552	0.000675576	0.113141	0.247032	0.357795	0.205347	-0.152447
BCL11A|Q9H165	6.78484	0.00225044	0.00148871	0.0838902	0.426866	-0.463159	-0.302441	0.160719
MGST1|P10620	0.783102	0.461678	0.482806	0.978178	0.638474	-0.117651	-0.0224871	0.0951634
UNC80|Q8N2C7	0.156496	0.855489	0.845281	0.974304	0.950824	-0.0753645	-0.032758	0.0426065
KMT2B|Q9UMN6	1.10284	0.338671	0.572989	0.319474	0.831278	-0.0435976	-0.0694507	-0.0258532
SLC4A11|Q8NBS3	21.9876	7.32019212275291e-08	2.67964549882649e-07	0.607341	2.53272518254688e-05	-1.00701	-0.17471	0.8323
STARD10|Q9Y365	15.1161	5.00889706338287e-06	8.18326712670459e-06	0.487752	0.00103355	-0.635796	-0.155926	0.479869
INO80C|Q6PI98	0.996213	0.375401	0.493753	0.397855	0.953389	-0.0777258	-0.0984729	-0.0207471
PF4V1|P10720	8.00671	0.000838564	0.502203	0.0250177	0.000581903	-0.322119	0.8503	1.17242
RABAC1|Q9UI14	3.12373	0.0513462	0.174222	0.0488346	0.686103	-0.0815986	-0.120201	-0.038602
DDX55|Q8NHQ9	1.61251	0.208049	0.230933	0.318289	0.99907	0.0671753	0.0654528	-0.00172251
PIP|P12273	8.77609	0.000460668	0.00431692	0.898792	0.00142159	-0.767163	0.112479	0.879641
SENP1|Q9P0U3	0.500004	0.609075	0.998046	0.692133	0.620231	0.00316535	-0.0482069	-0.0513722
TMEM231|Q9H6L2	4.6887	0.0128888	0.010958	0.0981534	0.792894	0.219992	0.170657	-0.0493355
ZBTB33|Q86T24	1.00608	0.373904	0.344607	0.654381	0.905222	-0.113175	-0.0782527	0.0349222
BLOC1S5|Q8TDH9	0.461442	0.632629	0.619387	0.781278	0.980614	0.0833888	0.0660509	-0.0173379
NEDD8|Q15843	3.43973	0.0386374	0.0313111	0.550451	0.351174	-0.170633	-0.0760832	0.0945496
DNAJC17|Q9NVM6	6.61432	0.00255981	0.00179335	0.0714607	0.524512	-0.306898	-0.211272	0.0956263
PRTFDC1|Q9NRG1	2.88246	0.0639157	0.0894626	0.111652	0.993656	-0.183442	-0.192936	-0.00949407
PAXX|Q9BUH6	2.57836	0.0844287	0.512454	0.511382	0.0693204	0.0907548	-0.100546	-0.191301
DACH1|Q9UI36	2.50653	0.090201	0.792657	0.0854395	0.217706	-0.0555835	-0.204706	-0.149123
FKBP7|Q9Y680	2.36267	0.103021	0.0903345	0.327451	0.856609	0.209159	0.155578	-0.0535814
C17orf58|Q2M2W7	0.659025	0.521186	0.521144	0.953335	0.730737	0.168594	0.0500344	-0.118559
ART3|Q13508	0.238412	0.788937	0.958416	0.775523	0.888029	-0.0321062	-0.0858479	-0.0537417
PARL|Q9H300	10.4902	0.000126504	0.000111598	0.3384	0.0189846	0.314791	0.110822	-0.203969
NR1H2|P55055	1.55636	0.219435	0.355121	0.976386	0.269519	0.109125	-0.018147	-0.127272
ACY1|Q03154	0.765475	0.469754	0.491996	0.571868	0.999648	-0.0699135	-0.0683406	0.00157291
GABARAPL2|P60520	0.0685128	0.933856	0.928336	0.97139	0.993355	0.0406037	0.0280477	-0.012556
CXorf56|Q9H5V9	14.024	1.04050046405338e-05	9.39784350395545e-06	0.241991	0.00552169	-0.320976	-0.112285	0.208691
C5AR1|P21730	0.029979	0.970481	0.995997	0.968691	0.98333	-0.00961449	-0.0299581	-0.0203436
SCUBE1|Q8IWY4	4.51903	0.0149264	0.0304111	0.995582	0.0471702	0.634529	0.0241084	-0.610421
DCUN1D2|Q6PH85	1.02817	0.364086	0.342777	0.856104	0.699015	-0.0984412	-0.0409638	0.0574775
DSC1|Q08554	2.96957	0.0590462	0.164801	0.916634	0.07799	-0.505402	0.120668	0.62607
BTBD9|Q96Q07	1.39768	0.255371	0.246273	0.866236	0.557172	0.0879154	0.0306329	-0.0572826
BTBD11|A6QL63	2.18997	0.12109	0.141036	0.204266	0.999778	-0.169571	-0.167774	0.00179761
LYRM7|Q5U5X0	0.0451932	0.955846	0.966287	0.999911	0.9648	-0.0152997	0.000862714	0.0161624
ANKZF1|Q9H8Y5	0.164208	0.848952	0.894892	0.852945	0.989089	0.0205418	0.027207	0.00666519
SCGN|O76038	3.13218	0.0510831	0.0399652	0.441745	0.502329	-0.293296	-0.158928	0.134368
HSPB11|Q9Y547	8.95897	0.000574831	0.00109874	0.795161	0.00816062	-0.379229	-0.0692475	0.309981
CHST15|Q7LFX5	3.73221	0.0298715	0.0281256	0.687861	0.213776	0.422592	0.145928	-0.276664
COX7A1|P24310	5.72161	0.00535645	0.00376216	0.298128	0.231444	0.210077	0.103483	-0.106593
TSTD1|Q8NFU3	6.51034	0.00278706	0.0129167	0.965199	0.00791268	-0.351888	0.0336045	0.385492
SUMF1|Q8NBK3	1.4347	0.246514	0.93882	0.446289	0.230949	0.0216665	-0.0861047	-0.107771
SAA4|P35542	4.87123	0.0110152	0.152439	0.49443	0.00969016	-0.417631	0.279265	0.696897
PCDHGB4|Q9UN71	22.5892	5.56326544538534e-08	8.34633052781975e-07	0.964066	3.42529238217537e-06	0.297638	0.0145647	-0.283073
UFM1|P61960	7.56367	0.00119062	0.000808237	0.237719	0.124842	-0.285076	-0.133724	0.151352
NSL1|Q96IY1	6.15632	0.0037301	0.00246896	0.180855	0.309548	-0.22421	-0.126717	0.097493
CPN2|P22792	5.98497	0.0051647	0.578919	0.0777498	0.00379296	-0.230128	0.557347	0.787475
FGD1|P98174	0.0803587	0.922886	0.927784	0.943037	0.999967	-0.0281688	-0.027557	0.000611805
IFT46|Q9NQC8	9.47253	0.000270628	0.000362641	0.630429	0.0111305	0.385315	0.0953658	-0.289949
CHRDL1|Q9BU40	2.77728	0.0703542	0.0576727	0.326163	0.750691	0.35777	0.243615	-0.114155
PHYH|O14832	2.44697	0.0952955	0.132597	0.98956	0.197656	0.125341	0.00978627	-0.115555
MLLT6|P55198	0.401733	0.670976	0.999318	0.737575	0.684869	0.00173674	-0.0407077	-0.0424444
NDUFAF5|Q5TEU4	2.88918	0.0635258	0.5045	0.0506309	0.306821	-0.108649	-0.256959	-0.14831
CLK3|P49761	3.72128	0.0325173	0.446759	0.36091	0.024786	-0.0653894	0.0803757	0.145765
ATG14|Q6ZNE5	4.22986	0.0192008	0.0277717	0.934448	0.0822627	0.159519	0.0234066	-0.136112
FAM20A|Q96MK3	5.00742	0.00980236	0.00736593	0.40419	0.232288	0.608188	0.277355	-0.330833
TRIM41|Q8WV44	6.76932	0.00225599	0.00957426	0.00396429	0.798593	-0.192264	-0.234029	-0.0417656
ID1|P41134	2.14947	0.125586	0.802261	0.372318	0.106944	0.0797859	-0.188388	-0.268174
GLT8D1|Q68CQ7	6.70518	0.00237691	0.149441	0.219972	0.00167377	0.130542	-0.128366	-0.258908
TSPYL2|Q9H2G4	1.77071	0.179289	0.934225	0.361743	0.16762	0.0456912	-0.196788	-0.242479
SLC19A3|Q9BZV2	8.66624	0.000706467	0.000447149	0.1054	0.155112	-0.650606	-0.355381	0.295225
NEU1|Q99519	0.355812	0.702123	0.741011	0.741574	0.996997	0.0783252	0.0862814	0.00795622
RAB11FIP1|Q6WKZ4	1.504	0.230778	0.442125	0.216784	0.805106	0.122938	0.186983	0.0640444
PANK3|Q9H999	0.554622	0.577304	0.547116	0.823642	0.91962	0.092462	0.0575951	-0.0348669
WNT5B|Q9H1J7	2.76071	0.0714278	0.249319	0.0635526	0.639984	-0.242191	-0.382685	-0.140494
LSM6|P62312	6.69864	0.00238962	0.00169669	0.299761	0.144666	0.25994	0.118561	-0.141378
MEMO1|Q9Y316	2.63774	0.0799464	0.0649553	0.54644	0.524668	0.259694	0.13212	-0.127574
CWC25|Q9NXE8	10.7535	0.000104239	0.000131035	0.533678	0.0078591	-0.341903	-0.0921625	0.24974
RCAN2|Q14206	7.88944	0.000919717	0.000606463	0.0500184	0.428289	-0.349057	-0.234861	0.114196
RPAP2|Q8IXW5	0.0696663	0.932783	0.994794	0.965577	0.927762	0.00507516	-0.0145058	-0.0195809
FCER1G|P30273	0.411053	0.664835	0.694897	0.995711	0.767488	0.114019	0.0136537	-0.100365
IQCB1|Q15051	12.606	2.7644620628281e-05	3.13511119558463e-05	0.400072	0.00509305	0.392836	0.11744	-0.275395
ASDURF|L0R819	5.14349	0.00872791	0.0157297	0.962122	0.0409687	-0.218939	-0.0223876	0.196552
CBLN1|P23435	11.3581	0.000114015	0.000420855	0.93413	0.00133751	0.922377	0.0846701	-0.837707
MRNIP|Q6NTE8	5.90124	0.00464684	0.00428039	0.0397163	0.842265	-0.221961	-0.184038	0.0379221
TMEM59|Q9BXS4	1.99128	0.145591	0.124311	0.460958	0.796463	-0.0856652	-0.0569742	0.0286909
N4BP2|Q86UW6	4.22628	0.0211018	0.291196	0.441706	0.0168153	0.139979	-0.124712	-0.26469
GABPB2|Q8TAK5	0.519584	0.597464	0.574514	0.790926	0.958915	0.0681072	0.0488457	-0.0192614
P2RY14|Q15391	0.435952	0.648715	0.62135	0.882653	0.918311	-0.139717	-0.0788632	0.0608542
ANGPTL5|Q86XS5	1.49629	0.232334	0.361	0.982554	0.288656	0.129768	-0.0186697	-0.148438
ERAL1|O75616	0.550121	0.57981	0.908075	0.555608	0.760449	-0.0297913	-0.08177	-0.0519788
PLEKHO1|Q53GL0	0.417262	0.660777	0.675051	0.987262	0.789107	-0.0828383	-0.0164844	0.0663539
SAP30L|Q9HAJ7	4.94943	0.010301	0.00729716	0.18431	0.498156	-0.235839	-0.147993	0.0878461
TMEM168|Q9H0V1	3.56806	0.0344503	0.0260058	0.346572	0.527332	-0.114165	-0.0662642	0.0479006
ADPRHL1|Q8NDY3	0.436086	0.648629	0.725261	0.998292	0.704064	0.0671083	-0.00539711	-0.0725054
EXOSC5|Q9NQT4	5.52507	0.00631785	0.741633	0.053167	0.00519015	0.0573122	-0.204103	-0.261415
COX19|Q49B96	3.61955	0.0329048	0.0366123	0.845296	0.159363	0.150184	0.0362563	-0.113928
TIMM22|Q9Y584	1.50272	0.230918	0.202494	0.695684	0.702761	0.0844395	0.0439548	-0.0404847
SRF|P11831	14.2384	9.00088854203921e-06	4.8630191430421e-06	0.0390103	0.0428042	0.40288	0.20984	-0.19304
P4HTM|Q9NXG6	7.30866	0.00145957	0.0458564	0.437913	0.00143736	0.248024	-0.138742	-0.386766
CYP4F12|Q9HCS2	1.69441	0.192523	0.18544	0.858969	0.482442	-0.267507	-0.0874756	0.180031
ANAPC2|Q9UJX6	6.6293	0.00252867	0.00175605	0.276001	0.164216	0.219905	0.104087	-0.115818
SLC13A5|Q86YT5	25.6722	9.52786481334738e-09	4.87113893665736e-09	0.0076124	0.00215189	0.747612	0.362623	-0.384988
ADRA2A|P08913	2.52902	0.0883513	0.0900959	0.854633	0.298043	0.217685	0.0600992	-0.157586
FAM117B|Q6P1L5	2.1358	0.127351	0.184446	0.166283	0.968507	0.107452	0.122231	0.0147785
SESN3|P58005	0.410643	0.665104	0.641052	0.916291	0.896163	-0.0759089	-0.0370922	0.0388167
RNF11|Q9Y3C5	1.52474	0.228956	0.898702	0.219303	0.377025	-0.0234728	-0.101459	-0.0779858
SLC43A3|Q8NBI5	0.495518	0.611768	0.627312	0.705521	0.999128	0.0892502	0.0852799	-0.00397032
PEX13|Q92968	3.68605	0.0311194	0.0248905	0.194773	0.73831	0.210645	0.151365	-0.0592802
FOXRED2|Q8IWF2	6.31889	0.00329109	0.0421429	0.688762	0.00425116	0.283948	-0.104376	-0.388323
RAB20|Q9NX57	22.2851	6.17605780573231e-08	2.88248604984886e-08	0.00431946	0.0142319	0.492658	0.271317	-0.221341
FAM13C|Q8NE31	0.941467	0.395836	0.741606	0.820486	0.369775	0.0479301	-0.0430869	-0.091017
GLCE|O94923	0.13329	0.875474	0.909588	0.881605	0.993254	0.0234274	0.0298922	0.00646478
B4GALNT1|Q00973	7.148	0.00166061	0.00499477	0.00430402	0.919571	-0.244994	-0.275186	-0.0301921
RERE|Q9P2R6	3.96233	0.0242853	0.0187101	0.456587	0.336669	0.263594	0.125257	-0.138338
LRP5|O75197	0.743955	0.481248	0.635017	0.47264	0.922251	0.0676056	0.0960029	0.0283973
FAM207A|Q9NSI2	4.21545	0.0194445	0.198157	0.0146383	0.34338	-0.125906	-0.231042	-0.105136
SPNS2|Q8IVW8	6.46132	0.00290135	0.0209536	0.857116	0.00561273	0.225527	-0.0479567	-0.273484
RIMS4|Q9H426	1.41522	0.253956	0.278213	0.949372	0.452772	0.11341	0.0247456	-0.0886644
CNDP1|Q96KN2	13.1576	1.88302000239837e-05	0.000406061	0.856862	9.21709479247967e-05	-0.477091	0.0686773	0.545768
FSTL4|Q6MZW2	0.747114	0.479781	0.45358	0.699712	0.945168	-0.116518	-0.0857076	0.03081
PSEN1|P49768	10.1477	0.000166358	0.000114151	0.0123286	0.473563	0.297908	0.218062	-0.0798454
CA14|Q9ULX7	2.8945	0.0632188	0.346115	0.0505405	0.451341	0.15521	0.29372	0.138509
MECOM|Q03112	8.90614	0.000416802	0.000313171	0.0179321	0.576714	-0.207005	-0.155227	0.0517776
LIX1L|Q8IVB5	0.611648	0.54586	0.93996	0.750553	0.518493	-0.0325478	0.0776856	0.110233
HMGXB4|Q9UGU5	1.06819	0.350293	0.862287	0.657782	0.317674	0.0445029	-0.0827696	-0.127272
UBE2R2|Q712K3	11.5548	5.97490060587071e-05	0.000233198	0.927828	0.00109518	-0.588868	-0.0564461	0.532422
PCDHGB1|Q9Y5G3	4.59343	0.0157003	0.225179	0.458964	0.0127202	0.196355	-0.153134	-0.349489
DHX58|Q96C10	7.84468	0.000952802	0.0731503	0.246036	0.000725094	0.315269	-0.252193	-0.567462
CRABP2|P29373	3.66181	0.0338047	0.5687	0.264943	0.0256895	-0.303538	0.51994	0.823478
SQLE|Q14534	0.781414	0.462517	0.430804	0.738693	0.907691	-0.104791	-0.0689239	0.035867
PLCXD3|Q63HM9	1.15308	0.322674	0.346234	0.440829	0.999064	-0.125207	-0.121404	0.00380351
MRPL48|Q96GC5	0.714274	0.493731	0.99264	0.608628	0.497773	0.00869341	-0.0792425	-0.0879359
VANGL1|Q8TAA9	0.0965547	0.908152	0.935778	0.91055	0.993757	0.0294374	0.0386743	0.00923685
PKLR|P30613	1.40243	0.257023	0.587506	0.227219	0.672863	0.0750869	0.139775	0.0646882
BCL10|O95999	3.28455	0.0445342	0.036476	0.226631	0.772111	-0.252499	-0.182968	0.069531
DPP4|P27487	2.45344	0.0947284	0.206068	0.100954	0.836363	0.437724	0.587677	0.149953
C2CD3|Q4AC94	1.07089	0.351665	0.575807	0.329489	0.832574	0.0750625	0.118094	0.0430312
GP1BA|P07359	6.75859	0.00227577	0.0518694	0.496173	0.00233437	-0.397858	0.209252	0.607109
MATN3|O15232	2.36298	0.102992	0.105839	0.870804	0.316446	-0.243005	-0.0652726	0.177733
IBTK|Q9P2D0	8.13555	0.000768485	0.0248321	0.520539	0.000902857	0.233112	-0.1047	-0.337812
BET1|O15155	0.829665	0.44122	0.985637	0.576598	0.438949	0.0103223	-0.0708341	-0.0811564
KEL|P23276	11.0014	8.69758612708096e-05	0.0336094	0.119967	6.01229902972289e-05	-0.380671	0.328582	0.709253
CCNL1|Q9UK58	0.148047	0.86271	0.999341	0.896786	0.866886	0.00330542	-0.0470696	-0.050375
FLRT3|Q9NZU0	2.35985	0.10329	0.110063	0.895305	0.297951	0.16969	0.0411174	-0.128572
CARTPT|Q16568	3.07694	0.0566209	0.112957	0.0684838	0.897273	0.287721	0.350055	0.062334
ARL6IP4|Q66PJ3	0.162208	0.850642	0.839548	0.930778	0.986055	-0.0307222	-0.0217406	0.00898159
INIP|Q9NRY2	1.96286	0.149522	0.635177	0.564849	0.126589	0.105737	-0.131371	-0.237108
CDK19|Q9BWU1	7.42991	0.00132462	0.00157316	0.0122932	0.926224	-0.236857	-0.211863	0.0249933
SUPT20H|Q8NEM7	0.544581	0.582972	0.676162	0.602919	0.975484	-0.0800417	-0.100795	-0.0207532
CAAP1|Q9H8G2	1.63009	0.20461	0.239515	0.294331	0.999387	-0.101341	-0.103479	-0.00213795
HAUS4|Q9H6D7	0.364306	0.69623	0.961547	0.845827	0.674218	0.014745	-0.0337483	-0.0484933
FBXO45|P0C2W1	8.23714	0.000699948	0.000427121	0.0905858	0.238178	0.220387	0.128506	-0.0918811
SASH3|O75995	16.7828	3.83030937650118e-06	4.19385664951477e-06	0.243451	0.0017507	-0.768344	-0.248503	0.519841
MRPS15|P82914	11.4446	6.30872697195594e-05	0.000357118	0.997765	0.000692744	0.323109	0.00553607	-0.317573
NR2C1|P13056	8.34168	0.000654514	0.00126256	0.827103	0.0101323	0.381271	0.0663246	-0.314946
MYH16|Q9H6N6	1.33168	0.271985	0.999711	0.365472	0.296902	-0.00157855	0.103895	0.105473
STUM|Q69YW2	9.64624	0.000237353	0.00596072	0.000238883	0.336441	0.328831	0.479225	0.150393
DERL1|Q9BUN8	8.96224	0.000399237	0.000373816	0.0095951	0.760142	0.306566	0.251896	-0.0546697
CARD8|Q9Y2G2	4.89937	0.0107525	0.0858952	0.705722	0.0125198	-0.173183	0.0706306	0.243814
CCNH|P51946	2.76018	0.0714624	0.104048	0.988971	0.160942	-0.174517	-0.0132027	0.161315
NHLRC3|Q5JS37	0.913138	0.406858	0.910876	0.393851	0.575729	-0.0342271	-0.120662	-0.0864352
RFFL|Q8WZ73	2.66606	0.0780399	0.242158	0.866488	0.0879591	-0.125133	0.0432894	0.168423
PCBD1|P61457	3.4744	0.0397202	0.0433142	0.13327	0.964754	-0.287185	-0.255164	0.0320214
ERCC1|P07992	2.1056	0.13083	0.147297	0.940239	0.306971	-0.120928	-0.0235361	0.0973922
APTX|Q7Z2E3	4.37293	0.0169471	0.700728	0.0164407	0.0684144	-0.0419446	-0.163879	-0.121935
PHLDA1|Q8WV24	8.37253	0.000629771	0.000421674	0.212048	0.0971087	0.733198	0.340257	-0.392941
EMC9|Q9Y3B6	0.593006	0.555979	0.524746	0.837718	0.892474	0.0476399	0.0273996	-0.0202403
ABHD17C|Q6PCB6	0.707529	0.497064	0.620629	0.99206	0.549068	-0.0659986	0.00936358	0.0753622
SIL1|Q9H173	7.99465	0.000846556	0.00696231	0.898316	0.00232146	0.232482	-0.0359488	-0.268431
KMT2C|Q8NEZ4	0.930358	0.400121	0.421522	0.518477	0.99884	0.113739	0.109469	-0.00426989
LRFN3|Q9BTN0	6.51698	0.00279831	0.00247659	0.0318878	0.798032	0.214833	0.174919	-0.0399143
C6orf47|O95873	2.94262	0.0606454	0.0496206	0.551497	0.438161	0.164835	0.0789207	-0.085914
MT3|P25713	0.000456801	0.999543	0.999555	0.999692	0.999997	-0.002907	-0.00267566	0.000231344
DHRSX|Q8N5I4	0.684099	0.508501	0.491843	0.698825	0.968822	-0.141415	-0.110756	0.0306592
KLHL41|O60662	4.45962	0.0157918	0.0533681	0.0187248	0.765109	-0.409032	-0.53134	-0.122308
OARD1|Q9Y530	1.86028	0.164642	0.140272	0.628932	0.656447	-0.262632	-0.138981	0.123651
MOB2|Q70IA6	0.605836	0.548977	0.703489	0.972602	0.569772	-0.0915378	0.028361	0.119899
MRFAP1|Q9Y605	1.32981	0.272338	0.513462	0.897809	0.277534	-0.0746296	0.0330041	0.107634
KIT|P10721	7.55617	0.00119774	0.000867928	0.298483	0.0959912	-0.32075	-0.138493	0.182258
ZNF827|Q17R98	1.2471	0.2948	0.459554	0.296577	0.894155	-0.0726743	-0.100967	-0.0282923
FAM241A|Q8N8J7	3.90937	0.0254469	0.698411	0.159695	0.0199728	-0.0742816	0.188611	0.262893
CES2|O00748	9.65943	0.000235006	0.000745939	0.956512	0.00287364	0.221965	0.0179386	-0.204027
MRPL54|Q6P161	2.93079	0.0611648	0.110912	0.999101	0.116235	0.131198	-0.00286831	-0.134066
LHFPL2|Q6ZUX7	14.4788	7.65699212524394e-06	7.05281693271775e-05	3.35830673987569e-05	0.767114	0.34047	0.393817	0.0533473
UBL5|Q9BZL1	11.7671	5.0053488604746e-05	5.31627394767531e-05	0.0020586	0.766256	-0.376194	-0.318141	0.0580534
BRF1|Q92994	0.263187	0.769496	0.850601	0.767862	0.974199	-0.043882	-0.0620831	-0.018201
CEACAM8|P31997	4.26266	0.0186582	0.0162788	0.609621	0.199223	-0.795335	-0.293863	0.501472
DNAJC30|Q96LL9	9.30364	0.000307618	0.00044451	0.679835	0.0103748	0.244287	0.0560903	-0.188197
LRRN4CL|Q8ND94	0.106252	0.89937	0.898979	0.935824	0.998379	0.0884366	0.0771684	-0.0112682
SLC25A21|Q9BQT8	3.88122	0.0260875	0.0227732	0.140732	0.833935	0.331252	0.258968	-0.0722842
SSPN|Q14714	12.2865	3.46097125429143e-05	3.01226637893226e-05	0.00264947	0.617668	0.372334	0.29743	-0.0749045
RWDD2A|Q9UIY3	0.0703484	0.932147	0.926547	0.970396	0.993319	-0.0245698	-0.0170489	0.0075209
YPEL5|P62699	1.57759	0.215056	0.252857	0.981853	0.371	0.154162	0.019405	-0.134757
UBL7|Q96S82	4.4842	0.015459	0.016241	0.72756	0.1265	-0.23936	-0.0705047	0.168855
LAMP5|Q9UJQ1	2.00243	0.144078	0.525077	0.665113	0.126738	0.0728169	-0.0639263	-0.136743
NDUFA4L2|Q9NRX3	0.186321	0.830493	0.940249	0.815149	0.942001	0.0276139	0.0557161	0.0281022
HIVEP1|P15822	5.31282	0.00877182	0.0842783	0.00689725	0.395335	-0.103023	-0.164795	-0.0617713
PCK1|P35558	7.8426	0.0012215	0.983878	0.0060097	0.00174216	-0.0421775	0.884536	0.926713
FBXL3|Q9UKT7	4.91919	0.0119168	0.00974103	0.444671	0.203835	-0.311561	-0.136295	0.175266
KLHDC4|Q8TBB5	4.68162	0.0129679	0.336596	0.267311	0.00935136	0.113192	-0.138149	-0.251341
MTERF3|Q96E29	14.4792	7.93168291644149e-06	0.000379805	0.73599	2.94106160675378e-05	0.39657	-0.0798287	-0.476399
SPATS2|Q86XZ4	0.979456	0.381537	0.441656	0.449628	0.993183	-0.0903217	-0.0987899	-0.00846816
THRA|P10827	0.553804	0.577718	0.566095	0.735867	0.980712	-0.0727297	-0.0589034	0.0138264
RLF|Q13129	0.924359	0.404353	0.495572	0.439383	0.973488	-0.0850468	-0.101905	-0.0168579
B4GALT7|Q9UBV7	0.184679	0.831858	0.81856	0.961833	0.949909	-0.0416393	-0.0202137	0.0214256
ROR1|Q01973	1.176	0.315635	0.293913	0.567293	0.92787	0.158959	0.118823	-0.040136
ZNF655|Q8N720	0.0898093	0.91423	0.999771	0.926794	0.924347	0.00116489	0.0234862	0.0223213
MFAP2|P55001	2.21325	0.118344	0.123844	0.243752	0.980979	0.58199	0.525543	-0.0564474
LYRM9|A8MSI8	12.3205	3.37878480285433e-05	1.83590696264391e-05	0.0302841	0.119007	0.483185	0.281122	-0.202062
TRAK1|Q9UPV9	0.0194237	0.98077	0.983047	0.984669	0.999958	-0.00999568	-0.0105096	-0.000513929
P2RY1|P47900	0.428699	0.653403	0.727728	0.672076	0.983164	0.0653998	0.0807273	0.0153275
C9orf78|Q9NZ63	20.1763	2.10541550025182e-07	1.1929718779502e-07	0.0281929	0.00494228	-0.478993	-0.221772	0.257221
MRPS33|Q9Y291	13.4116	1.58050350043106e-05	7.50628824324195e-05	0.949738	0.000380962	0.381427	0.0282595	-0.353167
SP4|Q02446	2.21119	0.122169	0.220095	0.132499	0.893087	-0.136309	-0.172848	-0.0365388
PMF1|Q6P1K2	2.39216	0.100248	0.0868559	0.334192	0.840281	-0.123523	-0.0902475	0.0332758
FAM76B|Q5HYJ3	15.3758	4.22063951169155e-06	2.76354756889585e-06	0.0924514	0.0102372	-0.319743	-0.137506	0.182237
CASS4|Q9NQ75	1.99622	0.148241	0.995093	0.25066	0.159214	-0.0137019	0.257782	0.271484
SSBP4|Q9BWG4	12.5159	3.02911364613898e-05	7.31531469775337e-05	0.000319883	0.99999	-0.33143	-0.331109	0.000321058
SH2B2|O14492	5.9348	0.00448294	0.00318568	0.313665	0.198056	0.348345	0.165144	-0.183201
PLPPR4|Q7Z2D5	2.29624	0.109563	0.0932007	0.65343	0.509985	0.130857	0.0600725	-0.0707843
CRISPLD2|Q9H0B8	7.13596	0.00167679	0.00127852	0.356156	0.0945557	0.726515	0.298784	-0.42773
MRPS16|Q9Y3D3	12.5138	2.94905353504367e-05	0.000143547	0.971257	0.000529409	0.347214	0.0201659	-0.327048
ITFG2|Q969R8	12.0215	4.28760255379034e-05	4.03846172104538e-05	0.287718	0.0103532	0.315207	0.111444	-0.203763
TMEM260|Q9NX78	13.1089	1.94755165671836e-05	1.12229438069544e-05	0.0682939	0.0391877	0.213542	0.105077	-0.108465
PTTG1IP|P53801	0.413153	0.66346	0.6392	0.849996	0.953576	-0.0626804	-0.0416573	0.0210231
B9D1|Q9UPM9	1.08718	0.346464	0.607916	0.907732	0.342996	0.10464	-0.0500098	-0.15465
PIP5KL1|Q5T9C9	2.09995	0.131677	0.412564	0.783638	0.126162	-0.138534	0.0796432	0.218177
TFEB|P19484	2.26344	0.11295	0.522022	0.0929414	0.446606	-0.0759433	-0.16348	-0.0875368
RETN|Q9HD89	0.792098	0.45765	0.520235	0.998881	0.572008	-0.300689	-0.0136729	0.287016
PCBP4|P57723	4.75725	0.0122151	0.0117367	0.0660282	0.896071	-0.242528	-0.205475	0.0370523
NINJ1|Q92982	3.0967	0.0551737	0.0584803	0.901111	0.210064	-0.199987	-0.0415696	0.158417
YIPF4|Q9BSR8	1.82291	0.170536	0.185643	0.288306	0.995305	-0.104585	-0.0989698	0.00561489
KLHL2|O95198	3.11289	0.0519802	0.0675655	0.93427	0.161247	-0.148517	-0.0253138	0.123203
FRMPD4|Q14CM0	0.941513	0.395916	0.766913	0.362402	0.70261	0.0442058	0.0961125	0.0519067
ZDHHC13|Q8IUH4	3.76929	0.0288049	0.0271954	0.124365	0.898469	-0.203304	-0.168376	0.0349279
ARL2BP|Q9Y2Y0	5.83832	0.00489646	0.00354127	0.312941	0.198725	-0.271756	-0.12985	0.141906
KDELR1|P24390	4.32966	0.019209	0.0142141	0.335509	0.386372	0.337586	0.181352	-0.156235
HYI|Q5T013	1.48422	0.23502	0.523221	0.838173	0.228053	0.114812	-0.0659735	-0.180786
GRID2|O43424	1.71706	0.188446	0.284451	0.217194	0.942028	0.0719627	0.0879709	0.0160081
SNUPN|O95149	4.92782	0.0104935	0.811404	0.0125639	0.0345889	-0.0361552	-0.191018	-0.154862
LMBRD1|Q9NUN5	9.95673	0.000188009	0.000164514	0.352788	0.0233131	0.190388	0.0674027	-0.122986
TSPAN15|O95858	4.30508	0.0179797	0.0135286	0.413159	0.318569	-0.254608	-0.123255	0.131353
SHARPIN|Q9H0F6	1.24774	0.294744	0.273371	0.537187	0.927496	0.0935764	0.0709385	-0.0226379
KTI12|Q96EK9	3.93828	0.0248058	0.0408498	0.979328	0.0794374	-0.215902	-0.018679	0.197223
CLDN10|P78369	4.97507	0.0100774	0.0160363	0.0286696	0.998412	-0.433819	-0.442243	-0.00842463
TRPM7|Q96QT4	2.77388	0.0705732	0.0577716	0.573242	0.466872	0.191723	0.0914962	-0.100227
HLA-DPB1|P04440	1.60144	0.210245	0.900172	0.210638	0.344735	-0.0945058	-0.408414	-0.313908
RNPC3|Q96LT9	3.15139	0.0500784	0.0470334	0.74551	0.267457	-0.116916	-0.0389591	0.0779564
RNF13|O43567	2.69081	0.0761477	0.0610689	0.499946	0.558618	-0.158686	-0.0855331	0.0731526
SLCO3A1|Q9UIG8	0.38656	0.681098	0.774976	0.99244	0.713455	-0.035957	0.00684447	0.0428015
TXNDC16|Q9P2K2	3.59717	0.0336763	0.0717577	0.999414	0.0721889	0.204397	-0.00327253	-0.20767
NPM2|Q86SE8	0.798153	0.45496	0.902257	0.435726	0.63813	-0.0630515	-0.199716	-0.136665
ALKAL2|Q6UX46	3.51975	0.0359686	0.0643143	0.0588616	0.958525	0.692624	0.779109	0.0864844
SSX2IP|Q9Y2D8	1.93532	0.153588	0.458474	0.779161	0.144895	0.068754	-0.0426579	-0.111412
TRABD|Q9H4I3	4.19485	0.0215055	0.150874	0.0173009	0.438302	0.129459	0.215639	0.0861795
SURF2|Q15527	17.1271	1.42828684812957e-06	3.73982010248852e-06	0.575305	0.000250101	-0.380721	-0.0782157	0.302505
MSRB3|Q8IXL7	0.81714	0.446629	0.72289	0.88641	0.431202	-0.06799	0.0457458	0.113736
FZD1|Q9UP38	0.822564	0.444278	0.983962	0.583237	0.440338	-0.0191812	0.123192	0.142373
RELB|Q01201	1.44559	0.246827	0.378101	0.991198	0.3079	0.107597	-0.0111471	-0.118744
SPIN2B|Q9BPZ2	0.477644	0.622661	0.96095	0.618983	0.733524	-0.0229752	-0.0883494	-0.0653742
NR2C2AP|Q86WQ0	0.37181	0.69168	0.930523	0.872472	0.666672	-0.057021	0.0880848	0.145106
IGHV3-7|P01780	0.658136	0.521575	0.999937	0.596874	0.547734	-0.00251694	0.252835	0.255352
SFRP1|Q8N474	37.1522	3.60760327747543e-11	3.62029184408641e-10	3.8627444576278e-09	0.989287	-1.70768	-1.73927	-0.0315881
TMEM97|Q5BJF2	6.87539	0.00206977	0.00195607	0.541336	0.0591451	0.84149	0.275742	-0.565748
APOC1|P02654	0.0294069	0.971035	0.96842	0.993864	0.992037	-0.0489948	-0.0237288	0.025266
MED22|Q15528	2.79474	0.0692409	0.220392	0.0643016	0.68688	-0.0941851	-0.142123	-0.0479377
FOXJ2|Q9P0K8	4.36579	0.0171317	0.106383	0.0146893	0.514287	-0.158038	-0.244181	-0.0861434
MTRES1|Q9P0P8	2.80789	0.0684143	0.722489	0.294295	0.0554047	-0.0552829	0.119733	0.175016
HMG20B|Q9P0W2	0.244857	0.783608	0.956503	0.768055	0.886697	-0.0227418	-0.061419	-0.0386772
LRATD1|Q96KN4	1.19026	0.311461	0.333503	0.424069	0.999175	-0.128976	-0.125421	0.00355579
SMOC2|Q9H3U7	2.25341	0.114007	0.969003	0.141007	0.16948	-0.0612242	-0.544942	-0.483718
ALG8|Q9BVK2	9.63852	0.000238736	0.000140572	0.0869108	0.137869	0.432011	0.235115	-0.196896
TTC9C|Q8N5M4	7.60438	0.00115267	0.00205579	0.860931	0.0145055	-0.226247	-0.0366081	0.189639
LATS2|Q9NRM7	2.9768	0.0586598	0.271793	0.0487423	0.531825	0.109316	0.187422	0.0781059
MAK16|Q9BXY0	0.524404	0.594641	0.963207	0.759601	0.573239	0.0207185	-0.0622212	-0.0829397
TCTN3|Q6NUS6	4.04798	0.0225212	0.0205109	0.663865	0.196392	0.291131	0.100881	-0.19025
PNMA6A|P0CW24	1.48539	0.234758	0.698115	0.206119	0.544113	-0.0746278	-0.175252	-0.100624
JPH4|Q96JJ6	1.95195	0.151213	0.870667	0.376588	0.133629	0.0477679	-0.141152	-0.18892
SEMA3F|Q13275	3.50287	0.0365154	0.0614803	0.0631024	0.972372	0.224987	0.247635	0.022648
MTFP1|Q9UDX5	2.52457	0.0887138	0.708616	0.358654	0.0722926	0.067844	-0.130401	-0.198245
DPF3|Q92784	4.58526	0.014094	0.0332305	0.0238502	0.913641	-0.369451	-0.429551	-0.0601006
QSOX1|O00391	0.994576	0.375996	0.347595	0.655907	0.909918	0.17988	0.124872	-0.0550078
AJUBA|Q96IF1	4.55138	0.0145136	0.011172	0.145945	0.671688	-0.38844	-0.2739	0.114541
TUSC3|Q13454	1.32868	0.272633	0.996117	0.331196	0.321555	-0.00630586	-0.118904	-0.112598
SLC16A3|O15427	9.95116	0.000188793	0.000150107	0.293051	0.0303709	0.609283	0.233136	-0.376148
MFSD2A|Q8NA29	7.37242	0.0014033	0.000885031	0.100615	0.294838	-0.48822	-0.293215	0.195004
SUPT7L|O94864	0.422523	0.657358	0.9978	0.695249	0.697602	-0.0052955	-0.0755276	-0.0702321
DAPK2|Q9UIK4	0.477086	0.623003	0.636779	0.711379	0.999185	-0.0849398	-0.0812858	0.00365398
NOP16|Q9Y3C1	3.37924	0.0407903	0.129544	0.906362	0.0560256	0.155105	-0.036879	-0.191984
HLA-DRB1|Q9GIY3	1.31991	0.2752	0.882589	0.266368	0.435452	0.273003	1.00845	0.735449
NEMP1|O14524	0.362552	0.697438	0.829238	0.972848	0.701874	0.0480187	-0.0203315	-0.0683502
PIAS3|Q9Y6X2	2.24229	0.118781	0.108997	0.296188	0.907125	-0.547799	-0.436238	0.111561
AGBL4|Q5VU57	1.21693	0.303461	0.36647	0.997615	0.429536	0.147757	0.00788779	-0.139869
PXMP2|Q9NR77	12.4352	3.20494526821059e-05	0.000292453	0.997884	0.000295954	0.389394	-0.00637257	-0.395766
KLHDC9|Q8NEP7	0.990203	0.380007	0.350088	0.797347	0.765162	0.128915	0.064515	-0.0644005
KCTD9|Q7L273	0.241134	0.78652	0.768288	0.914073	0.96786	-0.0596731	-0.0383559	0.0213172
FAM118B|Q9BPY3	9.4815	0.000268795	0.00123765	0.999396	0.00201685	-0.393356	-0.00386055	0.389496
SENP2|Q9HC62	2.66954	0.0807526	0.477422	0.0654361	0.364984	-0.113198	-0.245846	-0.132648
COL28A1|Q2UY09	5.56214	0.00612373	0.0519072	0.00561745	0.488035	1.13124	1.6938	0.562557
ABCB11|O95342	8.37157	0.000630242	0.00267986	0.00158644	0.852218	0.700752	0.812957	0.112205
PTPN4|P29074	0.746141	0.478689	0.455038	0.882709	0.782827	0.083323	0.0363281	-0.046995
SDE2|Q6IQ49	1.97909	0.147264	0.308949	0.929542	0.172021	-0.15574	0.0424758	0.198216
ZDHHC8|Q9ULC8	0.435103	0.650082	0.724631	0.666543	0.983782	-0.0764778	-0.0936358	-0.017158
ATP7B|P35670	11.518	5.98408897648729e-05	6.0424913339574e-05	0.378341	0.00959222	-0.634026	-0.20315	0.430876
SNRNP35|Q16560	0.561496	0.574481	0.592861	0.682456	0.99913	-0.122076	-0.116796	0.00528058
DAD1|P61803	10.3558	0.000139712	7.98111086585118e-05	0.0531466	0.159945	0.405796	0.234556	-0.17124
GPR155|Q7Z3F1	2.31988	0.10734	0.992942	0.193697	0.117648	0.00741247	-0.126619	-0.134031
MTERF2|Q49AM1	0.344353	0.710118	0.797663	0.711825	0.97286	0.0525761	0.0711952	0.0186191
MANBAL|Q9NQG1	5.45636	0.00669464	0.0398672	0.853631	0.0110847	0.128604	-0.0305456	-0.159149
TNNT1|P13805	1.48863	0.238223	0.254214	0.348889	0.99725	-1.00687	-0.962624	0.044248
CASTOR1|Q8WTX7	1.37706	0.260445	0.315482	0.991432	0.398745	-0.192124	-0.0180817	0.174042
SLC38A5|Q8WUX1	0.122434	0.884988	0.948685	0.875887	0.972198	0.055157	0.0968482	0.0416912
AMBP|P02760	1.74715	0.183165	0.984924	0.223485	0.24054	0.0187475	0.209153	0.190406
PIPOX|Q9P0Z9	2.40932	0.098669	0.106282	0.207831	0.985906	-0.212333	-0.19527	0.0170629
IFT22|Q9H7X7	7.58304	0.00118694	0.00179059	0.754434	0.0198569	0.305953	0.0669137	-0.23904
THEM4|Q5T1C6	6.19171	0.00365403	0.00255883	0.268048	0.198588	0.344406	0.170066	-0.17434
MOB3C|Q70IA8	8.12526	0.000764021	0.00101743	0.695486	0.0187626	-0.369002	-0.0876861	0.281316
AKT1S1|Q96B36	2.08719	0.133254	0.514523	0.111079	0.500641	-0.0670307	-0.136626	-0.0695949
FDX2|Q6P4F2	2.67589	0.0771967	0.0845551	0.89272	0.247317	-0.141814	-0.0328114	0.109003
BSCL2|Q96G97	10.205	0.000159458	9.38620126890166e-05	0.0291755	0.259884	0.380668	0.244542	-0.136126
BAD|Q92934	0.485093	0.618074	0.593295	0.909908	0.869963	0.0652141	0.0305397	-0.0346744
LIFR|P42702	0.462456	0.631998	0.6191	0.949822	0.831475	-0.060089	-0.0216818	0.0384072
FER1L6|Q2WGJ9	0.454292	0.63791	0.647513	0.975164	0.788907	0.284538	0.0749379	-0.2096
RERG|Q96A58	2.24908	0.114467	0.0970059	0.398277	0.797161	-0.252437	-0.172869	0.0795686
C8orf33|Q9H7E9	1.85435	0.165564	0.907009	0.356547	0.151335	0.0237781	-0.0863303	-0.110108
SUGCT|Q9HAC7	0.796985	0.455559	0.431617	0.678808	0.947891	0.203654	0.151804	-0.0518502
ZNF330|Q9Y3S2	3.40419	0.0398878	0.0350349	0.661037	0.280714	0.176554	0.0665904	-0.109963
RPP14|O95059	3.88144	0.02618	0.0333978	0.883025	0.117987	0.166412	0.0339322	-0.13248
ATAD2|Q6PL18	0.424799	0.655919	0.817658	0.635478	0.91863	0.0527642	0.0875716	0.0348074
CXCL14|O95715	3.00018	0.0574274	0.865362	0.062112	0.126953	-0.0759835	-0.378596	-0.302612
GEMIN8|Q9NWZ8	0.429596	0.652791	0.625997	0.864886	0.936125	0.0783461	0.0480803	-0.0302658
IFNAR2|P48551	0.184932	0.831641	0.999652	0.856311	0.849753	-0.00209982	-0.0490829	-0.0469831
HYAL2|Q12891	1.95448	0.150701	0.517646	0.688543	0.134191	-0.142776	0.11854	0.261316
NXPH3|O95157	0.135504	0.873551	0.882442	0.902536	1	-0.0439906	-0.0439261	6.44500443218732e-05
TMEM47|Q9BQJ4	2.12658	0.128294	0.272169	0.129591	0.821824	0.145838	0.203695	0.0578566
TSPAN31|Q12999	5.25863	0.00791409	0.012026	0.905873	0.0489133	0.147587	0.0233533	-0.124234
ANGEL1|Q9UNK9	0.329039	0.720949	0.785836	0.734839	0.98571	-0.0490274	-0.0611858	-0.0121584
MZT2B|Q6NZ67	12.437	3.11253201717452e-05	0.010488	0.173364	2.6832565943824e-05	0.15433	-0.10287	-0.2572
C1QTNF2|Q9BXJ5	1.63782	0.203117	0.902787	0.204788	0.33315	0.0580078	0.256586	0.198578
MLKL|Q8NB16	21.9941	7.29295166158825e-08	1.22193749384492e-05	0.586841	4.32028115615601e-07	-0.6458	0.139142	0.784942
STMN3|Q9NZ72	5.14317	0.00873032	0.0110133	0.827901	0.0679728	0.240735	0.0521378	-0.188597
SNX10|Q9Y5X0	7.37266	0.00140302	0.0684366	0.347119	0.00118148	0.226211	-0.154087	-0.380298
UBE2D1|P51668	0.193584	0.824522	0.829738	0.876341	0.999133	0.0603727	0.0561278	-0.00424492
MED27|Q6P2C8	5.08219	0.00919604	0.0539821	0.832165	0.0137556	0.162736	-0.0439027	-0.206639
TNFAIP3|P21580	0.669499	0.515876	0.723721	0.49234	0.879589	-0.0509194	-0.0834794	-0.03256
FBXO6|Q9NRD1	1.54316	0.222205	0.193122	0.634937	0.75043	0.133167	0.0764674	-0.0566993
CAMKMT|Q7Z624	6.13332	0.00380181	0.00306552	0.0543795	0.709832	-0.228336	-0.174017	0.0543191
APOC3|P02656	4.43163	0.0161031	0.860506	0.0750391	0.0147204	-0.11754	0.553588	0.671128
TBP|P20226	1.33968	0.26978	0.9131	0.269019	0.411333	-0.0369947	-0.157502	-0.120508
MAT1A|Q00266	4.29835	0.018167	0.034498	0.985278	0.0583801	0.75713	0.0535169	-0.703614
C19orf53|Q9UNZ5	2.47521	0.092844	0.975339	0.121179	0.13804	-0.0297926	-0.309587	-0.279794
ATOX1|O00244	4.44912	0.0158602	0.0113975	0.256253	0.469598	-0.215366	-0.127304	0.0880624
MPZL2|O60487	1.09755	0.340403	0.317041	0.596131	0.926975	0.202918	0.149638	-0.05328
TRNAU1AP|Q9NX07	0.137215	0.87206	0.874458	0.993438	0.930763	-0.0284008	-0.00695003	0.0214508
NUDT14|O95848	4.41137	0.0164668	0.0124513	0.397431	0.305109	0.206906	0.100981	-0.105925
STAT4|Q14765	0.651897	0.524831	0.492995	0.795578	0.90677	0.0749713	0.0467845	-0.0281868
C12orf29|Q8N999	10.5347	0.000125074	0.990664	0.000631592	0.000322224	-0.0102224	-0.340916	-0.330694
ZFP36L2|P47974	4.93839	0.0104592	0.0102171	0.643349	0.121597	0.351019	0.11504	-0.235979
TEPSIN|Q96N21	9.79479	0.000216328	0.00141424	0.996174	0.00129556	-0.24814	0.00618182	0.254321
ZBTB47|Q9UFB7	0.211329	0.810118	0.960109	0.795576	0.90415	-0.0179117	-0.047052	-0.0291403
OGFOD1|Q8N543	5.92417	0.00455916	0.00360139	0.404247	0.140501	-0.284081	-0.11973	0.164351
FAM210A|Q96ND0	22.9617	4.21105029451334e-08	2.50154436054473e-08	0.0244498	0.00181949	0.355956	0.158172	-0.197784
NAV3|Q8IVL0	2.69812	0.0757826	0.0609283	0.493087	0.552808	0.185346	0.100546	-0.0847997
RRP36|Q96EU6	1.07838	0.346868	0.901523	0.338808	0.511885	-0.0323247	-0.116397	-0.084072
LYRM1|O43325	2.88613	0.0637026	0.050229	0.409449	0.6113	0.20168	0.119285	-0.0823942
FKRP|Q9H9S5	1.22849	0.300113	0.952757	0.313859	0.409885	-0.0251179	-0.137534	-0.112416
YPEL2|Q96QA6	6.00686	0.00425697	0.00631638	0.83332	0.0384109	-0.20241	-0.0402667	0.162143
RILP|Q96NA2	8.00721	0.000849649	0.0403932	0.398042	0.000808037	-0.237341	0.136953	0.374294
CLMP|Q9H6B4	6.79611	0.00220737	0.00156251	0.294489	0.140911	0.615666	0.280884	-0.334782
GZMA|P12544	0.955338	0.390552	0.667495	0.883899	0.379491	0.159831	-0.0974014	-0.257233
LRMDA|Q9H2I8	3.70753	0.0305321	0.227687	0.0235565	0.398594	-0.185538	-0.333467	-0.147928
NA|ABETA42	6.6719	0.00299488	0.00488495	0.00996448	0.998645	-1.10186	-1.11823	-0.0163716
C9orf40|Q8IXQ3	12.7729	2.53286014376581e-05	3.35084214004855e-05	0.430407	0.00378425	-0.508886	-0.145768	0.363118
FBXL8|Q96CD0	3.59141	0.0359108	0.0409983	0.850345	0.159855	-0.248214	-0.0593736	0.188841
CLUAP1|Q96AJ1	5.68076	0.00558433	0.093917	0.534601	0.00537223	0.137804	-0.0767968	-0.214601
TMEM175|Q9BSA9	1.47737	0.239337	0.295182	0.30222	0.989349	-0.156544	-0.171298	-0.0147538
BCL7C|Q8WUZ0	0.444023	0.643576	0.905531	0.873722	0.616538	0.0247099	-0.0318909	-0.0566007
CYHR1|Q6ZMK1	6.38513	0.00311703	0.00205501	0.118652	0.384057	-0.563497	-0.349913	0.213584
KLHL15|Q96M94	0.0467323	0.954378	0.954307	0.971011	0.999338	0.0281154	0.0246601	-0.00345535
PRIM1|P49642	4.94683	0.010384	0.972439	0.0202614	0.0196314	-0.0165279	-0.224202	-0.207674
GDF11|O95390	0.546399	0.581982	0.968901	0.587646	0.682745	-0.0389218	-0.17704	-0.138119
PARD6B|Q9BYG5	8.2565	0.000689434	0.00235611	0.992727	0.00479915	-0.261479	-0.00944491	0.252034
DTWD2|Q8NBA8	2.14362	0.126427	0.116957	0.770708	0.436842	0.208644	0.0786011	-0.130043
DIPK1A|Q5T7M9	1.72963	0.18622	0.229528	0.260691	0.995583	-0.13082	-0.138122	-0.00730227
TTC27|Q6P3X3	3.64719	0.0346331	0.0290349	0.544093	0.298538	-0.305276	-0.132494	0.172782
NYAP1|Q6ZVC0	5.17134	0.00857715	0.00594056	0.201326	0.41139	0.234201	0.139288	-0.0949125
GNPTG|Q9UJJ9	0.484031	0.61872	0.762863	0.608395	0.937799	-0.0335197	-0.0503563	-0.0168366
SAMD14|Q8IZD0	13.2298	1.84755666115335e-05	9.91093173230428e-06	0.0275378	0.0828652	0.541093	0.307576	-0.233517
POLR1D|P0DPB6	0.0945021	0.909963	0.999079	0.935595	0.910931	-0.00264225	0.024866	0.0275082
MAD2L1BP|Q15013	3.72247	0.0300267	0.669294	0.0269957	0.117672	-0.0451967	-0.154978	-0.109781
ACYP2|P14621	4.64485	0.0133862	0.0144755	0.76497	0.108672	-0.230922	-0.0616804	0.169242
URM1|Q9BTM9	1.09024	0.34281	0.426536	0.999951	0.444057	0.157853	-0.00130984	-0.159163
ETV6|P41212	0.824419	0.443477	0.447422	0.59041	0.991235	-0.0935306	-0.0835012	0.0100295
PORCN|Q9H237	14.9873	5.454828709152e-06	2.82799346196239e-06	0.0230274	0.0522657	0.333063	0.183036	-0.150027
GLT8D2|Q9H1C3	2.34329	0.104887	0.091376	0.696796	0.459827	0.2647	0.111405	-0.153295
RPL22L1|Q6P5R6	5.01501	0.00979703	0.0200097	0.978827	0.0385869	0.507574	0.0397626	-0.467811
PDE7B|Q9NP56	0.364446	0.696756	0.861891	0.673687	0.912864	-0.0410251	-0.0731306	-0.0321055
ELL|P55199	0.386174	0.681387	0.782688	0.67993	0.965175	-0.0455169	-0.0630882	-0.0175714
ASB6|Q9NWX5	3.89327	0.0281115	0.148308	0.785101	0.0309037	0.122537	-0.0464607	-0.168998
FAM111A|Q96PZ2	3.36148	0.0414456	0.0811836	0.999153	0.0864311	-0.119093	0.00235849	0.121452
SSTR2|P30874	8.27853	0.000677675	0.00052277	0.0220515	0.617268	0.551858	0.41773	-0.134129
POF1B|Q8WVV4	2.99907	0.060114	0.0867861	0.977234	0.148853	-0.572828	-0.0595129	0.513316
PCP4|P48539	14.755	6.36604404483477e-06	5.71998182652411e-06	0.22129	0.00443483	0.538936	0.189592	-0.349344
EXOSC1|Q9Y3B2	1.86405	0.164059	0.401283	0.148622	0.721024	-0.0661851	-0.106873	-0.040688
PLLP|Q9Y342	1.77248	0.178839	0.153135	0.548234	0.76695	-0.118365	-0.0731293	0.0452361
SLCO2A1|Q92959	0.0317298	0.968785	0.976222	0.999936	0.975132	-0.0236839	0.00135408	0.0250379
GRAMD1C|Q8IYS0	1.49679	0.235545	0.214666	0.478165	0.902065	0.22767	0.169906	-0.0577643
PIAS4|Q8N2W9	2.51877	0.0893375	0.0742373	0.34961	0.775842	-0.133639	-0.092201	0.0414379
C16orf89|Q6UX73	1.6303	0.204719	0.177498	0.551969	0.798753	0.30109	0.192403	-0.108688
ARHGAP22|Q7Z5H3	3.34717	0.0421009	0.253867	0.0333003	0.447285	-0.113078	-0.200674	-0.0875958
USP3|Q9Y6I4	10.944	9.06864239876482e-05	0.00010621	0.485327	0.00846604	-0.373162	-0.106565	0.266597
TSPO|P30536	2.47374	0.0929702	0.0763341	0.566834	0.546138	0.171459	0.0872669	-0.0841921
YPEL3|P61236	17.2789	1.29843646857937e-06	7.47547924229153e-07	0.0352929	0.0117272	-0.324606	-0.156399	0.168207
LXN|Q9BS40	10.8651	9.60643712499943e-05	5.67131012568778e-05	0.0927787	0.07609	-0.504271	-0.255401	0.24887
SPRED2|Q7Z698	4.44337	0.0160159	0.0393121	0.0239132	0.885615	0.107123	0.127558	0.0204351
MALSU1|Q96EH3	2.56293	0.0856355	0.122752	0.991301	0.180368	0.119059	0.00831759	-0.110742
PSMG3|Q9BT73	1.25988	0.291208	0.398423	0.320988	0.953897	-0.13425	-0.165386	-0.0311362
CD58|P19256	2.65995	0.0783331	0.566726	0.440217	0.0629063	-0.0573662	0.0764736	0.13384
KLF16|Q9BXK1	4.84352	0.0113436	0.187629	0.452137	0.00937971	0.112741	-0.0848602	-0.197601
EPC1|Q9H2F5	6.26351	0.00344431	0.00229595	0.19358	0.265939	-0.294157	-0.161135	0.133022
SIGLEC5|O15389	1.43921	0.245317	0.696863	0.676295	0.216986	-0.1802	0.207493	0.387693
SLA|Q13239	5.05902	0.00943643	0.010187	0.709868	0.0953628	0.455534	0.131409	-0.324125
ZNF771|Q7L3S4	7.01397	0.00187018	0.00183675	0.527481	0.0541547	-0.210609	-0.069819	0.14079
FAM3A|P98173	3.39587	0.0401863	0.0572931	0.0806095	0.996648	-0.139234	-0.144021	-0.0047869
F8|P00451	1.09673	0.340786	0.355478	0.952205	0.556213	0.184407	0.0438022	-0.140605
EDNRA|P25101	1.66841	0.197319	0.174969	0.741222	0.604391	0.14993	0.0677168	-0.0822132
ACYP1|P07311	5.47702	0.00657898	0.00493585	0.391384	0.191548	-0.216262	-0.096148	0.120114
C1orf109|Q9NX04	23.1502	3.78835473439126e-08	2.90956649884322e-08	0.0579533	0.000611446	0.596129	0.231373	-0.364756
TMEM115|Q12893	0.621902	0.540405	0.62084	0.575287	0.983488	-0.0746214	-0.0889648	-0.0143435
CRTC3|Q6UUV7	0.48703	0.616897	0.655078	0.679268	0.998691	-0.0528291	-0.0558541	-0.00302503
MAF1|Q9H063	2.27345	0.111905	0.144798	0.980429	0.234881	0.130995	0.0143664	-0.116629
DCUN1D4|Q92564	18.4507	6.28773883304637e-07	1.97829871357857e-05	0.945539	7.64921077600622e-06	-0.418789	0.0297495	0.448538
XAF1|Q6GPH4	0.714092	0.493819	0.463555	0.757482	0.919713	-0.127449	-0.0843023	0.0431466
SENP7|Q9BQF6	7.17363	0.00162671	0.00105491	0.185382	0.19406	-0.170706	-0.0888597	0.081846
GTF2A2|P52657	3.6474	0.032099	0.0599907	0.998948	0.078845	0.197781	0.00411081	-0.19367
OGFOD2|Q6N063	1.48897	0.23727	0.207669	0.622424	0.759891	-0.133538	-0.0787178	0.0548198
ANGPT1|Q15389	2.91632	0.0651663	0.0544089	0.565246	0.417031	0.46816	0.218663	-0.249498
CHEK2|O96017	2.48556	0.0919621	0.108885	0.942316	0.23951	-0.155612	-0.0275527	0.12806
CCNT2|O60583	0.520718	0.596798	0.693347	0.61267	0.973093	0.0923189	0.118263	0.0259445
NINJ2|Q9NZG7	3.23281	0.046531	0.239905	0.699043	0.0452872	-0.16718	0.0915902	0.25877
ARSK|Q6UWY0	0.27328	0.762191	0.832338	0.993236	0.788674	-0.0630477	0.0135628	0.0766105
TOR1AIP2|Q9H496	2.264	0.116187	0.383844	0.0979916	0.582739	0.128762	0.224913	0.0961512
COQ10A|Q96MF6	6.98039	0.00192147	0.00124952	0.0860393	0.389247	0.289422	0.185167	-0.104255
SENP6|Q9GZR1	6.40844	0.00305804	0.00912041	0.996472	0.0133631	-0.194685	-0.00560967	0.189076
SLC20A1|Q8WUM9	1.18826	0.311937	0.382918	0.370027	0.985531	-0.106791	-0.120256	-0.0134654
DCD|P81605	6.35314	0.003171	0.018094	0.915556	0.00715245	-0.935524	0.147383	1.08291
PDZD4|Q76G19	0.648206	0.528135	0.505789	0.72229	0.957272	0.116012	0.0869075	-0.0291043
GABRG1|Q8N1C3	0.395865	0.675526	0.708127	0.722433	0.998376	0.0804863	0.0859831	0.00549687
FLYWCH2|Q96CP2	0.43264	0.650836	0.775666	0.644818	0.951427	-0.0510065	-0.0742935	-0.023287
TM6SF1|Q9BZW5	8.1769	0.000733726	0.00420249	0.975067	0.00292261	0.281985	-0.0200394	-0.302025
VASN|Q6EMK4	4.47261	0.0156151	0.0112078	0.260164	0.4455	0.276681	0.16174	-0.114941
PCDHB14|Q9Y5E9	3.75379	0.0314343	0.0295476	0.655968	0.22357	0.322122	0.117682	-0.20444
FBXO28|Q9NVF7	0.901845	0.41134	0.382651	0.683463	0.916796	-0.0956486	-0.0661931	0.0294555
PXMP4|Q9Y6I8	7.14203	0.0016686	0.00162813	0.551054	0.0498194	0.400108	0.127078	-0.273031
CIR1|Q86X95	1.3931	0.256351	0.558699	0.230119	0.720493	-0.100764	-0.1787	-0.077936
TOMM5|Q8N4H5	16.5894	1.92099820521281e-06	1.17961228329744e-06	0.0629349	0.00935136	0.539612	0.241108	-0.298504
NGRN|Q9NPE2	0.72621	0.489577	0.52411	0.983147	0.644039	0.0981716	0.0173813	-0.0807903
PEX2|P28328	7.42727	0.00132742	0.00699458	0.969593	0.00450855	0.16942	-0.0140541	-0.183474
FNIP2|Q9P278	0.150609	0.860626	0.996086	0.909944	0.856898	0.0063512	-0.03448	-0.0408312
CMC2|Q9NRP2	1.03218	0.362572	0.709175	0.329294	0.722618	0.0794873	0.15934	0.079853
NETO1|Q8TDF5	0.1407	0.869046	0.983191	0.942216	0.857507	0.0169175	-0.0349808	-0.0518983
CCDC69|A6NI79	1.00188	0.373455	0.973231	0.401296	0.463419	0.0157448	0.101686	0.0859417
PNPLA4|P41247	15.5841	3.68188233999124e-06	0.000158509	0.760084	1.80126830652272e-05	0.525608	-0.0944869	-0.620095
PLA2G12A|Q9BZM1	7.08786	0.00174305	0.00305445	0.877134	0.0184118	-0.181431	-0.0284988	0.152932
ING3|Q9NXR8	8.42872	0.000602822	0.000545972	0.0132922	0.750828	-0.295563	-0.240127	0.0554359
RAMAC|Q9BTL3	2.88257	0.0639093	0.125765	0.991886	0.109948	0.148577	-0.0100841	-0.158661
TSR3|Q9UJK0	1.04889	0.356768	0.386419	0.978938	0.53442	-0.0886285	-0.0145273	0.0741013
WDR25|Q64LD2	0.28901	0.750482	0.910171	0.729138	0.909739	-0.0442951	-0.0887019	-0.0444068
KANSL2|Q9H9L4	2.77674	0.070389	0.128448	0.99712	0.124976	-0.0808075	0.00328053	0.084088
ADNP2|Q6IQ32	2.66138	0.0783751	0.946905	0.0989864	0.129846	-0.0201019	-0.147824	-0.127722
CLDND1|Q9NY35	0.334062	0.717378	0.769329	0.741774	0.991991	0.0466012	0.0548799	0.00827872
MRPL14|Q6P1L8	0.429399	0.652918	0.827762	0.949979	0.645923	0.0457753	-0.0263434	-0.0721186
GPR180|Q86V85	5.13823	0.00876711	0.0229841	0.999607	0.0267541	-0.139451	0.00151362	0.140964
ZNF423|Q2M1K9	2.20002	0.122843	0.776208	0.392923	0.103536	0.0799659	-0.171273	-0.251239
KCNJ11|Q14654	10.107	0.000171457	0.000457394	0.000921821	0.983203	0.338189	0.353108	0.0149185
MTRF1L|Q9UGC7	1.9716	0.15162	0.132633	0.398511	0.858451	0.122791	0.0898836	-0.0329073
POLR3F|Q9H1D9	1.41685	0.250604	0.968469	0.276915	0.336231	0.0211028	0.149711	0.128609
TMEM59L|Q9UK28	3.55876	0.0348476	0.0477752	0.0731234	0.998941	-0.210358	-0.214227	-0.00386871
ATP5MPL|P56378	11.4691	6.19843511168171e-05	4.58894158534839e-05	0.209808	0.0226599	0.311505	0.12518	-0.186325
PHF11|Q9UIL8	0.268585	0.76539	0.940739	0.74634	0.89023	0.027681	0.0671696	0.0394887
CACNG7|P62955	2.7714	0.0735171	0.0603084	0.326914	0.747937	0.228535	0.155862	-0.072673
ING4|Q9UNL4	8.05843	0.000805154	0.000529761	0.200601	0.119533	-0.252336	-0.121312	0.131024
METTL26|Q96S19	4.00634	0.0233617	0.038809	0.979084	0.0761488	-0.232065	-0.0200266	0.212038
KCNJ6|P48051	0.560575	0.574904	0.589117	0.989384	0.726962	-0.206396	-0.0327626	0.173634
TRMT11|Q7Z4G4	0.797892	0.455157	0.94669	0.456898	0.584143	-0.0147132	-0.0618385	-0.0471253
NOA1|Q8NC60	3.11772	0.0516262	0.0430112	0.602751	0.370043	0.166974	0.0720999	-0.0948744
GNA15|P30679	5.03494	0.0107384	0.0140726	0.0354616	0.994861	0.258035	0.249367	-0.0086682
GGPS1|O95749	1.38732	0.25777	0.335791	0.999987	0.362151	-0.0751602	-0.000283917	0.0748763
ELOVL1|Q9BW60	3.69687	0.0307173	0.0999752	0.920932	0.0460134	-0.161935	0.0331068	0.195042
METRN|Q9UJH8	0.00108261	0.998918	0.999035	0.999152	0.999999	0.0077551	0.00804226	0.000287158
ALAS1|P13196	2.03722	0.139463	0.288138	0.140448	0.826801	0.137426	0.192345	0.0549189
ANKRD45|Q5TZF3	10.1616	0.00016137	9.27066326903425e-05	0.0537198	0.171371	-0.529434	-0.308336	0.221098
MRPL17|Q9NRX2	8.28597	0.000673749	0.0216206	0.498468	0.000802407	0.211595	-0.0965762	-0.308172
SYF2|O95926	8.75198	0.000469308	0.000282205	0.095754	0.18329	-0.195298	-0.109151	0.0861473
SPIRE2|Q8WWL2	8.31568	0.000658305	0.000805386	0.63682	0.0203263	0.274876	0.0715091	-0.203367
GTF2A1|P52655	2.57928	0.084504	0.0708882	0.321653	0.798428	0.210745	0.14979	-0.0609549
ELN|P15502	0.239014	0.788163	0.77278	0.901447	0.9785	0.17318	0.121339	-0.0518408
RYBP|Q8N488	1.15568	0.321986	0.365263	0.984505	0.481453	-0.176325	-0.0239653	0.152359
WNT5A|P41221	6.68356	0.00241917	0.00393381	0.0110855	0.999015	-0.600349	-0.59253	0.0078188
OPA3|Q9H6K4	11.5378	5.89953594729326e-05	4.41202064829227e-05	0.213548	0.0214363	0.322395	0.128495	-0.1939
ANAPC13|Q9BS18	3.7476	0.0317988	0.0308904	0.697645	0.199047	0.215871	0.072511	-0.14336
PRDM15|P57071	2.64217	0.0796216	0.072136	0.254669	0.889542	-0.161934	-0.12753	0.0344044
LRP11|Q86VZ4	9.03715	0.000383274	0.000359265	0.00816541	0.776122	-0.264292	-0.219884	0.0444076
BLOC1S6|Q9UL45	3.96376	0.0242546	0.180418	0.0192598	0.430286	-0.158314	-0.272097	-0.113783
CCDC115|Q96NT0	3.49364	0.0390658	0.132006	0.896576	0.0521032	0.163467	-0.0408991	-0.204366
NLRP1|Q9C000	0.745231	0.479114	0.700785	0.454439	0.864207	-0.119123	-0.196585	-0.0774623
MYO19|Q96H55	0.265029	0.768092	0.781158	0.825284	0.999852	-0.0536698	-0.0523167	0.00135302
HSPB7|Q9UBY9	2.09117	0.132605	0.131229	0.288362	0.961137	0.27263	0.234072	-0.0385577
MT1X|P80297	7.47077	0.0012821	0.000913407	0.0428751	0.542881	-0.506933	-0.361875	0.145057
MSMO1|Q15800	0.300237	0.741768	0.790473	0.999926	0.795401	-0.0418527	0.0008209	0.0426736
FXN|Q16595	0.619864	0.541484	0.709183	0.965296	0.55628	-0.0605561	0.0214056	0.0819617
DDX59|Q5T1V6	10.5569	0.000123052	9.57930927721895e-05	0.233534	0.0282299	-0.512004	-0.206752	0.305253
CLIP4|Q8N3C7	6.50923	0.00281608	0.498868	0.0656594	0.00193107	0.0953156	-0.212503	-0.307819
RARRES2|Q99969	8.87796	0.000425924	0.000326633	0.0170141	0.597613	0.941498	0.713139	-0.22836
POU3F1|Q03052	16.3889	2.18466571743015e-06	1.12318854317284e-06	0.00574104	0.102501	-0.778853	-0.48592	0.292933
DUSP22|Q9NRW4	0.144835	0.865471	0.856369	0.977437	0.952835	-0.0351595	-0.0148999	0.0202596
POMT1|Q9Y6A1	4.43085	0.0161908	0.0606846	0.0178971	0.721385	0.227628	0.304657	0.0770284
PTPN2|P17706	2.28319	0.111051	0.100693	0.301036	0.901346	-0.147077	-0.115978	0.0310995
OSMR|Q99650	0.840711	0.436505	0.407337	0.705444	0.918897	0.137983	0.0945917	-0.0433908
UBE2E1|P51965	14.2426	8.97584305099011e-06	3.70462450020037e-05	0.896162	0.000329947	-0.645842	-0.0668841	0.578958
TDP1|Q9NUW8	0.243378	0.785073	0.872157	0.77593	0.968056	-0.071436	-0.106188	-0.0347516
ANOS1|P23352	5.79641	0.0050315	0.0223898	0.00690539	0.739502	-0.362033	-0.463755	-0.101722
FAM89B|Q8N5H3	3.65176	0.0340975	0.025968	0.372847	0.473416	-0.175498	-0.0973517	0.0781462
SLC6A9|P48067	5.07758	0.00923226	0.0264752	0.994591	0.0251615	-0.260752	0.0107383	0.27149
NKAP|Q8N5F7	0.897948	0.412899	0.432614	0.972781	0.602423	-0.0993472	-0.0197755	0.0795717
SNRPC|P09234	0.338382	0.714297	0.875855	0.949619	0.702616	0.0723214	-0.0499149	-0.122236
MRPL51|Q4U2R6	3.3898	0.0404059	0.0393309	0.763186	0.224321	0.259701	0.0805213	-0.17918
LATS1|O95835	11.4549	6.26231837945804e-05	0.000550247	0.000162967	0.706187	0.181663	0.219249	0.0375866
CHST10|O43529	2.09602	0.132007	0.235761	0.147722	0.897586	-0.121225	-0.15501	-0.033785
MAP7D3|Q8IWC1	6.48288	0.0028505	0.0018604	0.142629	0.331584	0.414104	0.24398	-0.170124
ALOX5AP|P20292	1.78903	0.176069	0.273189	0.202401	0.935579	0.274086	0.337436	0.0633499
MACIR|Q96GV9	2.92672	0.0615272	0.0556029	0.696439	0.328379	-0.141116	-0.0536376	0.0874787
NECAB3|Q96P71	7.20017	0.0016104	0.515251	0.0424968	0.00111195	0.093244	-0.230378	-0.323622
RNF149|Q8NC42	0.694374	0.50349	0.544749	0.575505	0.998435	0.0981659	0.103205	0.0050389
HYPK|Q9NX55	1.21002	0.305482	0.745043	0.712246	0.274567	-0.0735898	0.0874453	0.161035
POLR2J|P52435	1.08478	0.344622	0.787031	0.313698	0.622649	-0.0402118	-0.0988036	-0.0585918
CMTM4|Q8IZR5	2.55613	0.0861733	0.0780037	0.740407	0.376683	0.232701	0.0863207	-0.14638
FYB1|O15117	15.2031	4.72927695961327e-06	9.80237809211637e-06	0.59713	0.000653173	-0.573268	-0.120035	0.453233
PCDH8|O95206	0.114255	0.892228	0.978963	0.960914	0.881921	0.01927	-0.0291949	-0.0484649
CHRM1|P11229	1.02891	0.36372	0.495829	0.378925	0.940106	0.0794991	0.103714	0.0242153
MED13|Q9UHV7	1.63595	0.203477	0.50211	0.17998	0.684699	0.0797279	0.140624	0.0608962
GLCCI1|Q86VQ1	4.40052	0.0166225	0.0120406	0.300273	0.40525	0.147835	0.0822861	-0.0655493
PIR|O00625	6.55394	0.00268933	0.00187128	0.279325	0.167927	-0.36164	-0.171324	0.190317
ZNF346|Q9UL40	6.37854	0.00310544	0.0968893	0.00211017	0.188372	-0.145931	-0.272598	-0.126667
STK16|O75716	0.589928	0.557659	0.619001	0.601434	0.991384	-0.0521826	-0.0592768	-0.00709423
TMEM186|Q96B77	10.4079	0.000134433	8.93463051527821e-05	0.171056	0.0480021	0.296517	0.132301	-0.164216
TTI2|Q6NXR4	2.42313	0.0975686	0.122443	0.956681	0.231649	0.138261	0.0216718	-0.116589
SNAPC3|Q92966	0.865488	0.42612	0.416716	0.925046	0.687415	0.0846841	0.027715	-0.0569692
COL25A1|Q9BXS0	50.9388	1.40771215860123e-13	1.83317805380057e-11	5.57369039810851e-10	0.552438	-2.66935	-2.36906	0.300292
CDK5R2|Q13319	18.0552	8.01518778110133e-07	1.88130959335453e-05	0.978689	1.17461611874869e-05	0.375485	-0.0164907	-0.391976
ASB3|Q9Y575	4.3488	0.0173866	0.0354902	0.993167	0.0525406	-0.183343	-0.00885096	0.174493
METTL9|Q9H1A3	15.1054	5.0444277629853e-06	0.000593408	0.467633	1.12944427214101e-05	0.262148	-0.0866845	-0.348832
FOXC2|Q99958	5.45267	0.00676203	0.00462624	0.17405	0.412546	0.715544	0.433562	-0.281982
ZBED5|Q49AG3	0.169618	0.844397	0.859641	0.998134	0.896656	-0.0456099	-0.00559761	0.0400122
GBP7|Q8N8V2	1.10617	0.339847	0.350433	0.946681	0.564118	-0.412404	-0.10283	0.309574
SCD|O00767	0.186644	0.830227	0.867234	0.844829	0.994459	-0.0500142	-0.0602074	-0.0101931
WHAMM|Q8TF30	0.749401	0.477095	0.854479	0.447129	0.712726	0.0310483	0.0782228	0.0471745
RASSF5|Q8WWW0	2.1974	0.120256	0.105637	0.695798	0.487941	0.145027	0.0629983	-0.0820283
C7orf25|Q9BPX7	6.06379	0.00402728	0.0179349	0.958163	0.0102322	-0.336139	0.0367957	0.372934
SELENOT|P62341	11.3349	6.82834230504152e-05	5.16256943410287e-05	0.00597234	0.526403	0.199726	0.151774	-0.0479515
ADAMTSL1|Q8N6G6	2.31593	0.107733	0.134984	0.961391	0.243975	0.56777	0.0860176	-0.481752
KIAA1210|Q9ULL0	10.0663	0.000176722	0.000200615	0.466224	0.013207	0.669409	0.204153	-0.465255
NPDC1|Q9NQX5	0.5182	0.598277	0.580261	0.771397	0.971144	-0.0704353	-0.0536428	0.0167925
ATG4A|Q8WYN0	3.28424	0.0470598	0.13336	0.953946	0.0684893	-0.268076	0.0439614	0.312037
FBXW9|Q5XUX1	1.59067	0.215546	0.889456	0.219684	0.349031	0.0478706	0.193202	0.145331
ITGAL|P20701	6.22047	0.00353748	0.0388815	0.702851	0.00478827	-0.183406	0.064888	0.248294
KAT14|Q9H8E8	2.04709	0.138336	0.163677	0.218537	0.999883	-0.148967	-0.150162	-0.00119522
RPP38|P78345	5.15835	0.00861818	0.399204	0.171005	0.00596767	0.0762452	-0.117988	-0.194234
FXYD7|P58549	5.1349	0.00879204	0.0062863	0.32485	0.278059	0.344681	0.172478	-0.172203
ZNF830|Q96NB3	16.3844	2.19092761980252e-06	3.44174492850069e-06	0.423392	0.00072819	-0.386116	-0.0992748	0.286841
CABLES2|Q9BTV7	3.82415	0.0274382	0.0591694	0.0411557	0.913818	0.115221	0.135888	0.0206664
KCTD7|Q96MP8	2.87828	0.0642968	0.721815	0.296119	0.0517849	-0.0479846	0.103227	0.151212
PPARD|Q03181	4.45851	0.0157313	0.0269428	0.035263	0.986422	0.283454	0.300814	0.0173602
KLHDC10|Q6PID8	11.7503	8.15047187843265e-05	6.4658711891763e-05	0.217718	0.0198076	-0.286338	-0.113126	0.173212
CEP63|Q96MT8	39.1615	1.7254343206059e-11	2.29386509786877e-11	0.000421364	0.000224526	-0.631386	-0.321321	0.310065
MLIP|Q5VWP3	8.05663	0.000817389	0.000584004	0.0284601	0.553936	0.769127	0.563767	-0.20536
DLL4|Q9NR61	4.07588	0.0219756	0.140039	0.710764	0.0235498	-0.296343	0.134328	0.430671
BLOC1S3|Q6QNY0	0.0593337	0.942448	0.969395	0.995673	0.943573	-0.016497	0.00681424	0.0233112
TMEM35B|Q8NCS4	0.504319	0.607527	0.590775	0.927939	0.830214	0.0947121	0.0386629	-0.0560492
ENPP2|Q13822	8.76952	0.000463007	0.00086919	0.829361	0.00839945	-0.421755	-0.0708882	0.350866
RASSF1|Q9NS23	2.26093	0.113214	0.103761	0.30807	0.905523	0.153579	0.121099	-0.0324807
EBP|Q15125	10.8709	0.000151043	0.000120989	0.209564	0.0280709	0.405794	0.168302	-0.237491
SALL2|Q9Y467	14.2316	9.0427066522144e-06	4.95921678256295e-06	0.00809491	0.170181	-0.383009	-0.247229	0.13578
THEMIS2|Q5TEJ8	2.12675	0.128275	0.232629	0.980042	0.177609	0.195427	-0.0250393	-0.220466
C1GALT1C1|Q96EU7	1.84568	0.166919	0.154912	0.808503	0.488577	-0.121859	-0.0447355	0.0771234
GNG13|Q9P2W3	4.19803	0.0197431	0.0245589	0.0611357	0.991258	0.358181	0.340839	-0.0173422
TNFSF10|P50591	3.1878	0.0484587	0.37386	0.0374721	0.349324	-0.132616	-0.274414	-0.141798
RRM1|P23921	2.6866	0.0764422	0.0636125	0.607991	0.455916	-0.16568	-0.0760938	0.0895864
CYP26B1|Q9NR63	2.65031	0.0790289	0.0725358	0.751235	0.349683	0.753791	0.268738	-0.485053
ARHGEF5|Q12774	6.78234	0.002255	0.00194539	0.44254	0.0798418	0.617572	0.232756	-0.384816
MEX3D|Q86XN8	3.98779	0.025608	0.256338	0.0191847	0.30755	-0.1348	-0.262756	-0.127956
ATP5MF|P56134	10.5187	0.000123876	0.000123352	0.409357	0.0139933	0.320126	0.102789	-0.217337
KCNT2|Q6UVM3	2.08582	0.136885	0.121806	0.354526	0.873723	0.328391	0.247473	-0.0809184
XKR6|Q5GH73	0.372017	0.69154	0.909841	0.914414	0.668992	-0.0615668	0.0659556	0.127522
FBXW7|Q969H0	0.432979	0.650618	0.626393	0.839056	0.954516	-0.105912	-0.0715356	0.0343768
TRIM8|Q9BZR9	0.94131	0.395896	0.479959	0.441289	0.980335	0.0709259	0.0828931	0.0119672
ENKD1|Q9H0I2	8.9854	0.000548846	0.369143	0.0333017	0.000351128	-0.0939142	0.19734	0.291254
ZKSCAN4|Q969J2	2.11618	0.12986	0.939637	0.147453	0.202229	-0.0446665	-0.283067	-0.238401
SS18|Q15532	1.01087	0.370119	0.340612	0.81725	0.75341	-0.0845366	-0.0401107	0.0444259
DAP|P51397	1.49624	0.232345	0.37367	0.97433	0.280415	-0.204189	0.0363457	0.240535
SLC35E1|Q96K37	3.05469	0.0546576	0.0806901	0.983569	0.137474	0.172538	0.0150878	-0.15745
ZNF609|O15014	2.35983	0.103292	0.197011	0.980139	0.149529	0.288624	-0.0348913	-0.323515
ANKRD46|Q86W74	2.57963	0.0843304	0.118347	0.987528	0.18348	-0.0754074	-0.00625739	0.06915
ESRRA|P11474	5.30532	0.00765699	0.0157607	0.972223	0.0335305	-0.343824	-0.0299294	0.313894
GYPA|P02724	13.4226	1.56857862578597e-05	8.58450820933054e-05	0.973207	0.000319468	-0.657103	-0.0356203	0.621483
UBXN10|Q96LJ8	4.57441	0.0142987	0.0104803	0.172573	0.584659	0.195647	0.130149	-0.0654976
FZD2|Q14332	4.74761	0.0122506	0.00885173	0.180926	0.545195	0.55811	0.360027	-0.198083
PTOV1|Q86YD1	1.88496	0.161019	0.142249	0.714962	0.555963	-0.153984	-0.069264	0.08472
CLOCK|O15516	3.67703	0.0312638	0.0940959	0.941149	0.0495202	-0.072656	0.0125714	0.0852274
MED28|Q9H204	3.32328	0.0430126	0.0508256	0.878113	0.168736	0.127975	0.0286167	-0.0993585
FZD7|O75084	3.30147	0.0437418	0.0458274	0.131424	0.962053	0.429538	0.38135	-0.048188
LRP10|Q7Z4F1	0.396027	0.674764	0.979849	0.798359	0.660155	-0.0152803	0.0563376	0.0716179
TRIM14|Q14142	0.950402	0.392523	0.377654	0.590152	0.965197	-0.086727	-0.0700667	0.0166604
TAB2|Q9NYJ8	1.07947	0.346503	0.520776	0.968734	0.380648	0.0632193	-0.0152854	-0.0785047
SVIP|Q8NHG7	0.646317	0.527641	0.89855	0.503294	0.718935	-0.0316969	-0.0893624	-0.0576655
MEX3C|Q5U5Q3	0.292956	0.747134	0.934286	0.917176	0.726242	-0.014771	0.0184303	0.0332014
CD320|Q9NPF0	0.315611	0.730566	0.707862	0.908757	0.944351	-0.11759	-0.0682691	0.0493212
CDK6|Q00534	1.49023	0.23382	0.244021	0.925949	0.463532	-0.132249	-0.0335922	0.0986569
TEAD1|P28347	1.98179	0.146891	0.318394	0.917954	0.167784	0.0756235	-0.0226274	-0.0982509
ABRAXAS1|Q6UWZ7	4.55787	0.0145045	0.0242684	0.0322111	0.987431	-0.162013	-0.17126	-0.0092468
DPM3|Q9P2X0	25.1232	1.27975544981478e-08	7.1283393632271e-09	0.0135329	0.00144989	0.291896	0.134043	-0.157853
DDN|O94850	5.90509	0.00463198	0.00328538	0.287553	0.211055	0.392559	0.193027	-0.199531
WRB|O00258	6.00042	0.00424484	0.00284089	0.207817	0.291802	0.247935	0.135905	-0.11203
IGHV5-51|A0A0C4DH38	0.39098	0.67872	0.861373	0.925827	0.663515	-0.111535	0.0901228	0.201658
FRS2|Q8WU20	1.72928	0.189522	0.366199	0.190459	0.830808	0.118674	0.172492	0.0538181
CCDC32|Q9BV29	1.89775	0.158944	0.977384	0.277295	0.161982	-0.0206478	0.173278	0.193926
CBX6|O95503	0.791309	0.458002	0.704551	0.43136	0.842048	-0.0599847	-0.103338	-0.0433531
MB21D2|Q8IYB1	0.347219	0.708109	0.726041	0.77058	0.999991	0.0479149	0.0476528	-0.000262158
STC2|O76061	11.4283	6.54133962004882e-05	6.82367902774539e-05	0.361527	0.00990232	0.95763	0.31513	-0.642499
TRIM11|Q96F44	0.297284	0.743939	0.995815	0.81646	0.743837	-0.00332271	0.0256084	0.0289311
CSPP1|Q1MSJ5	0.299811	0.74246	0.821408	0.994849	0.770265	0.0393553	-0.00703011	-0.0463854
PTPRO|Q16827	1.90752	0.1608	0.136492	0.559792	0.696331	0.139056	0.0810698	-0.0579862
ARPP21|Q9UBL0	4.96403	0.010173	0.0133962	0.859403	0.0685181	0.257827	0.0512195	-0.206608
TRMU|O75648	1.28184	0.285142	0.284028	0.458075	0.97879	0.107285	0.0930001	-0.0142845
SLC39A8|Q9C0K1	0.106191	0.899424	0.970216	0.974605	0.891061	-0.0162952	0.0166243	0.0329195
ZNHIT1|O43257	11.0786	8.22207096696607e-05	0.000230807	0.88233	0.00189513	-0.263891	-0.0328287	0.231062
CACUL1|Q86Y37	6.10091	0.00472004	0.0259242	0.925018	0.00904261	0.105141	-0.0159318	-0.121073
SIAH1|Q8IUQ4	0.636178	0.532903	0.99633	0.578532	0.583863	0.00410373	0.0556972	0.0515935
SELENOW|P63302	2.70927	0.074871	0.84754	0.236144	0.0652163	-0.0650672	0.215438	0.280505
ZNF787|Q6DD87	1.48129	0.23846	0.673858	0.208802	0.580979	-0.106801	-0.243201	-0.1364
LHFPL6|Q9Y693	0.0548045	0.946718	0.957834	0.999986	0.958909	-0.0115466	0.000229546	0.0117762
KRT23|Q9C075	3.47176	0.0377776	0.0301366	0.505969	0.364658	-0.855336	-0.400617	0.454719
TRMT6|Q9UJA5	0.86387	0.42679	0.680997	0.905125	0.419517	-0.0562732	0.0316119	0.0878852
KCNQ3|O43525	0.0658578	0.936356	0.976887	0.988742	0.932467	0.0330119	-0.0253854	-0.0583972
PLA2G2A|P14555	0.76278	0.470911	0.462204	0.935059	0.716509	0.377072	0.122128	-0.254944
MTERF4|Q7Z6M4	6.09367	0.00392875	0.00694275	0.922166	0.0277006	0.293215	0.03939	-0.253825
NOCT|Q9UK39	8.24507	0.000695622	0.00079542	0.0088646	0.892678	0.216496	0.190222	-0.0262737
ABCB5|Q2M3G0	1.62632	0.205343	0.217659	0.936693	0.419841	-0.216677	-0.0488895	0.167788
GATAD1|Q8WUU5	0.602696	0.550669	0.837887	0.869155	0.52418	0.0421043	-0.0414537	-0.083558
NUDT18|Q6ZVK8	4.00591	0.0253891	0.0190217	0.296012	0.542318	-0.283234	-0.169655	0.113579
BTBD8|Q5XKL5	0.641462	0.531602	0.638359	0.997056	0.588655	-0.0681381	0.0059807	0.0741188
SYT4|Q9H2B2	6.27387	0.00400705	0.0119841	0.999962	0.0145734	-0.333173	-0.00101397	0.332159
FAIM|Q9NVQ4	6.88359	0.0020776	0.00636413	0.992999	0.0104674	-0.336733	-0.0131362	0.323597
CEP164|Q9UPV0	8.48837	0.000575514	0.000697827	0.622591	0.0193643	0.24089	0.0635055	-0.177385
INPP5J|Q15735	4.81804	0.0129413	0.0121305	0.584357	0.1488	0.30469	0.111103	-0.193588
INPP5E|Q9NRR6	6.36326	0.0031734	0.622736	0.0496009	0.00235307	0.0644416	-0.183794	-0.248236
SETD1B|Q9UPS6	3.09212	0.0553958	0.0713645	0.107249	0.999671	-0.24759	-0.250318	-0.0027278
CMC4|P56277	14.1932	9.27994274161922e-06	4.91538958680149e-06	0.0121624	0.125003	0.473322	0.290999	-0.182323
THAP11|Q96EK4	12.7969	2.41903205174384e-05	1.54080901607623e-05	0.113257	0.0258205	-0.309773	-0.138978	0.170795
ETNK1|Q9HBU6	0.575563	0.565514	0.558575	0.952876	0.773876	-0.0575892	-0.0182379	0.0393513
JAGN1|Q8N5M9	5.50865	0.00640586	0.00834024	0.0281748	0.984339	0.142419	0.134371	-0.00804848
TCEAL1|Q15170	5.97015	0.00435301	0.00689429	0.888916	0.0340125	-0.233114	-0.0377364	0.195378
PLCH1|Q4KWH8	2.06093	0.136406	0.114813	0.478044	0.756924	-0.127229	-0.0809777	0.0462512
CLK4|Q9HAZ1	16.2974	2.41773022790882e-06	1.16138857978454e-05	0.8403	0.00013654	-0.501203	-0.0610212	0.440182
NA|ApoE4	7.3101	0.00145789	0.00513365	0.00339461	0.878806	-1.67608	-1.93333	-0.25725
UBOX5|O94941	0.380736	0.685025	0.708118	0.993798	0.790455	-0.0592312	-0.00876486	0.0504663
GPALPP1|Q8IXQ4	0.321593	0.726256	0.705654	0.934915	0.916494	0.0836465	0.0405326	-0.0431138
ING5|Q8WYH8	0.506983	0.605948	0.988658	0.634526	0.672972	0.00952162	0.065927	0.0564054
MED19|A0JLT2	0.108859	0.897103	0.919994	0.90376	0.996212	0.0383274	0.046495	0.00816762
OSGEP|Q9NPF4	1.145	0.325312	0.371549	0.986826	0.479862	-0.103582	-0.013087	0.0904947
VWA7|Q9Y334	8.12879	0.00101293	0.000641518	0.065401	0.305726	0.360067	0.22697	-0.133097
PDCD2L|Q9BRP1	1.67841	0.198669	0.93121	0.361138	0.186797	-0.0257667	0.110638	0.136405
PSMG2|Q969U7	1.06687	0.350629	0.402551	0.994019	0.491597	-0.0622691	-0.00554009	0.056729
ICE2|Q659A1	0.217912	0.8051	0.976533	0.91073	0.789464	-0.0184646	0.0399675	0.0584321
NDUFC1|O43677	4.02991	0.022882	0.0169852	0.370811	0.404867	0.235603	0.124583	-0.111019
OFD1|O75665	3.51738	0.0360447	0.381689	0.424992	0.0283494	0.0982387	-0.102309	-0.200548
EMC6|Q9BV81	0.546933	0.581628	0.929428	0.795651	0.552574	-0.0224928	0.0440428	0.0665356
RTN2|O75298	2.11027	0.130262	0.28691	0.128504	0.802049	0.14618	0.209001	0.0628215
ACVR1B|P36896	3.44594	0.0384232	0.258992	0.608759	0.0346245	-0.160654	0.106761	0.267416
B3GAT2|Q9NPZ5	23.9134	2.66763710359233e-08	7.57984925936483e-08	0.388968	2.39940297080965e-05	-0.851463	-0.192762	0.658701
SLCO1A2|P46721	5.43125	0.00683808	0.0204472	0.995946	0.0203168	0.268479	-0.00922086	-0.2777
WDR34|Q96EX3	1.76432	0.18022	0.15761	0.71004	0.605377	0.164402	0.0770766	-0.0873251
RETREG1|Q9H6L5	3.0296	0.0560464	0.0521179	0.183649	0.91089	0.22131	0.182477	-0.0388335
UBAP2|Q5T6F2	3.71959	0.0302075	0.158945	0.773056	0.0333481	0.166176	-0.067439	-0.233615
RASSF3|Q86WH2	9.01854	0.000382375	0.000237115	0.0408547	0.330578	0.275415	0.179073	-0.0963417
P2RX4|Q99571	0.619939	0.541445	0.576979	0.620878	0.999563	-0.0592226	-0.0609381	-0.00171545
RIN3|Q8TB24	7.31939	0.00146395	0.00239579	0.807698	0.0194416	-0.355698	-0.0694945	0.286203
LRRC25|Q8N386	1.80662	0.173174	0.191416	0.284875	0.997446	0.229977	0.220788	-0.00918892
RBP4|P02753	2.14331	0.126308	0.205954	0.99624	0.194184	-0.301933	0.0160427	0.317976
DEGS2|Q6QHC5	0.401533	0.67114	0.716126	0.998767	0.754789	0.121902	0.00814471	-0.113758
TMEM204|Q9BSN7	2.07352	0.134809	0.219395	0.995042	0.201864	-0.164411	0.0102477	0.174659
APPBP2|Q92624	2.12585	0.128537	0.939537	0.148367	0.203814	-0.0228837	-0.142345	-0.119462
RELN|P78509	0.324292	0.724792	0.858897	0.973891	0.724688	0.0501057	-0.022967	-0.0730728
CDK20|Q8IZL9	19.2222	3.73092892140048e-07	1.12642737398749e-05	0.936225	5.2945365417445e-06	0.552594	-0.0414783	-0.594072
SDF2|Q99470	0.626404	0.538027	0.900749	0.792297	0.506273	0.0314901	-0.0520541	-0.0835442
NR2F6|P10588	0.993532	0.376479	0.640064	0.903646	0.371697	0.0838352	-0.0439031	-0.127738
TMCO1|Q9UM00	1.96995	0.148531	0.333829	0.141479	0.77805	-0.0810644	-0.120781	-0.0397162
SC5D|O75845	1.059	0.353302	0.323862	0.649178	0.89535	-0.0791195	-0.0537866	0.0253329
ACP6|Q9NPH0	1.04829	0.356974	0.618609	0.331973	0.807843	0.145262	0.245046	0.0997839
BET1L|Q9NYM9	0.539217	0.586051	0.861699	0.556005	0.816528	0.0324845	0.0716811	0.0391966
RDH10|Q8IZV5	10.8228	9.90817132334304e-05	5.89562429875734e-05	0.0216605	0.274583	0.467447	0.30579	-0.161657
ALKBH8|Q96BT7	0.280211	0.756641	0.749941	0.848487	0.992168	-0.0728744	-0.060657	0.0122173
MAPKAPK5|Q8IW41	7.59301	0.00116314	0.000754224	0.187884	0.158543	0.307288	0.155017	-0.152271
ZNF185|O15231	2.71104	0.07475	0.0831385	0.899363	0.237584	0.291157	0.0648894	-0.226267
TSPAN5|P62079	1.11997	0.333126	0.300005	0.700787	0.82855	-0.0757245	-0.0451193	0.0306052
VSIG10|Q8N0Z9	0.0395481	0.961258	0.978615	0.960522	0.99474	-0.0225146	-0.0345972	-0.0120826
POLD2|P49005	0.0107989	0.989261	0.99055	0.999884	0.992946	0.00701922	0.000854154	-0.00616507
CCDC3|Q9BQI4	0.299378	0.742398	0.748875	0.816998	0.998424	-0.170656	-0.157671	0.0129852
JAG2|Q9Y219	2.69586	0.0759393	0.369881	0.0611882	0.470313	0.111614	0.210244	0.0986303
VKORC1|Q9BQB6	13.2154	1.80933850378115e-05	1.01921182511511e-05	0.0582795	0.0441184	0.504414	0.254532	-0.249883
NRIP2|Q9BQI9	3.24165	0.0461619	0.10577	0.0569665	0.864771	0.1965	0.247032	0.050532
CLDN11|O75508	2.26044	0.113265	0.190997	0.995257	0.176706	-0.275582	0.0160584	0.29164
POC1B|Q8TC44	1.46267	0.239893	0.214646	0.539453	0.870232	-0.115119	-0.0798795	0.0352396
YIPF5|Q969M3	0.518625	0.598028	0.992443	0.62743	0.657787	-0.00621644	-0.0541593	-0.0479428
PUDP|Q08623	1.22711	0.300636	0.299304	0.464224	0.981695	-0.135415	-0.11858	0.0168346
CCDC82|Q8N4S0	2.7806	0.072919	0.142243	0.992115	0.119905	-0.200092	0.0137313	0.213824
GSDMA|Q96QA5	3.04156	0.055312	0.0797313	0.979215	0.14244	-0.465965	-0.0457678	0.420197
SOX18|P35713	0.567976	0.569739	0.714622	0.563918	0.938507	-0.0846689	-0.122589	-0.0379198
MTG2|Q9H4K7	0.299329	0.742884	0.861144	0.979322	0.744817	0.051887	-0.0211012	-0.0729882
NXPH1|P58417	8.72015	0.000480978	0.00327119	0.000892525	0.706093	-0.423109	-0.525182	-0.102072
QTRT1|Q9BXR0	5.18641	0.0084682	0.0185351	0.0168335	0.944038	-0.240447	-0.268658	-0.0282111
ANKRD2|Q9GZV1	0.385049	0.682795	0.954648	0.672747	0.799665	-0.0705537	-0.225781	-0.155227
BAP1|Q92560	0.185643	0.831062	0.966142	0.939995	0.815624	0.0135355	-0.0200165	-0.033552
SMIM12|Q96EX1	12.7674	2.46943340412271e-05	1.52611925717805e-05	0.00715447	0.306643	0.348051	0.241731	-0.10632
FAM122A|Q96E09	0.629018	0.536652	0.505537	0.85296	0.867657	-0.072607	-0.0385693	0.0340377
CASP2|P42575	2.10772	0.134186	0.50826	0.683979	0.118054	-0.0663048	0.0539074	0.120212
RAB11FIP3|O75154	0.355309	0.702447	0.807138	0.699018	0.963099	-0.049619	-0.0710599	-0.0214409
DUSP19|Q8WTR2	0.619482	0.541687	0.521433	0.73739	0.963272	0.0878864	0.066253	-0.0216334
COA1|Q9GZY4	3.15448	0.0499388	0.076374	0.987058	0.125637	0.114674	0.00879129	-0.105883
NA|ABETA40	10.1779	0.000159428	0.000335917	0.00134301	0.999435	-1.20144	-1.19182	0.00961945
RPS26|P62854	13.1107	1.94517383683506e-05	1.10071469093809e-05	0.0606303	0.0443179	0.337748	0.16987	-0.167878
RNF10|Q8N5U6	6.36921	0.00315795	0.0768901	0.47255	0.00295241	0.126205	-0.0738313	-0.200036
NEIL1|Q96FI4	8.65475	0.000712239	0.0206869	0.545415	0.000839228	0.301064	-0.123995	-0.425059
C8B|P07358	2.80447	0.0686282	0.271539	0.760715	0.0689325	-0.271638	0.136159	0.407797
CBFA2T2|O43439	4.643	0.0148071	0.0123014	0.106608	0.774178	-0.344309	-0.263911	0.0803976
TBC1D12|O60347	2.71319	0.0747454	0.0799583	0.169267	0.982716	-0.22152	-0.203286	0.018234
NPTX2|P47972	31.4529	5.03985586072596e-10	5.89419957286452e-10	1.19419748279004e-06	0.385619	1.10741	0.909534	-0.197872
RPGRIP1L|Q68CZ1	3.60254	0.0357683	0.145763	0.866249	0.0441628	0.225502	-0.0661726	-0.291674
MME|P08473	2.21688	0.118099	0.0975693	0.519282	0.655405	0.339507	0.195264	-0.144244
RIT2|Q99578	0.13365	0.875165	0.995425	0.881673	0.903598	0.00751357	0.0434867	0.0359732
ATP5F1E|P56381	3.79657	0.0281167	0.0478923	0.988387	0.0815287	0.187364	0.0124541	-0.17491
XPA|P23025	1.12284	0.332324	0.583344	0.3082	0.806187	-0.0925518	-0.151871	-0.0593194
TOR2A|Q5JU69	1.58745	0.213054	0.800228	0.526418	0.185426	0.0531529	-0.1002	-0.153353
SAT2|Q96F10	0.731302	0.487171	0.477268	0.920323	0.739875	-0.199971	-0.0731067	0.126864
ORAI1|Q96D31	0.266619	0.766883	0.782327	0.994523	0.851689	0.0435752	0.00719148	-0.0363838
POLR2F|P61218	0.218269	0.804795	0.788913	0.948018	0.946817	-0.0758449	-0.0395224	0.0363225
DNLZ|Q5SXM8	1.07605	0.347648	0.760555	0.315556	0.646944	-0.0517842	-0.118344	-0.0665594
STS|P08842	3.19373	0.0483254	0.253372	0.708489	0.0466978	0.117209	-0.0640739	-0.181283
RHOF|Q9HBH0	0.352364	0.704494	0.806196	0.702205	0.965071	0.0626195	0.0888594	0.02624
ZNF385D|Q9H6B1	1.75531	0.181759	0.347592	0.180675	0.839198	-0.0984671	-0.139536	-0.0410686
MOSPD1|Q9UJG1	1.33558	0.270839	0.590797	0.820291	0.25641	-0.0566381	0.0383052	0.0949433
NOL7|Q9UMY1	3.49916	0.0366365	0.66075	0.0323101	0.140831	-0.0533281	-0.175125	-0.121797
TREX1|Q9NSU2	7.93211	0.000889291	0.00364569	0.999435	0.00455457	0.281137	-0.00294524	-0.284082
PRMT6|Q96LA8	5.05757	0.00944812	0.0182056	0.0206441	0.970659	-0.169755	-0.184039	-0.0142834
FXYD1|O00168	2.80972	0.0682997	0.0541148	0.422712	0.614856	0.224068	0.131849	-0.0922192
DHX34|Q14147	2.58382	0.0840062	0.0710169	0.324082	0.804288	-0.131501	-0.0934693	0.0380321
CHPF2|Q9P2E5	2.17571	0.122552	0.101474	0.517388	0.679689	0.188694	0.110146	-0.0785485
RTL8A|Q9BWD3	0.641303	0.530299	0.515602	0.701304	0.975536	-0.100582	-0.0809306	0.0196514
MYT1L|Q9UL68	1.05645	0.354282	0.457523	0.381827	0.961469	-0.18376	-0.225336	-0.0415755
SUZ12|Q15022	2.43592	0.0964234	0.982547	0.133137	0.136073	-0.0106808	-0.128748	-0.118068
ECHDC2|Q86YB7	6.30602	0.00329644	0.00254327	0.0572434	0.658329	0.282678	0.209658	-0.0730203
RGL3|Q3MIN7	13.751	1.29451127096741e-05	0.0001525	0.993703	0.000132042	0.397345	-0.0107357	-0.408081
GKAP1|Q5VSY0	3.67242	0.0314982	0.030583	0.116795	0.925343	-0.104619	-0.0893006	0.0153185
GID4|Q8IVV7	0.840723	0.4365	0.993781	0.483037	0.495953	-0.00707098	-0.0851129	-0.0780419
CUSTOS|Q96C57	0.968504	0.387777	0.366349	0.60183	0.950324	0.109115	0.0848527	-0.0242625
COX6C|P09669	11.0529	8.37725448285116e-05	7.60598669778956e-05	0.335322	0.0145484	0.30502	0.105243	-0.199777
SLC9A9|Q8IVB4	4.78379	0.0118749	0.00864129	0.353672	0.299776	0.286124	0.142523	-0.143601
MRPL30|Q8TCC3	1.29215	0.282337	0.751826	0.674751	0.251146	0.0469653	-0.061078	-0.108043
CEP76|Q8TAP6	0.978965	0.381718	0.630198	0.907903	0.379916	-0.0518478	0.026135	0.0779828
ABTB1|Q969K4	3.02392	0.0593042	0.956238	0.0822204	0.0986882	-0.0334789	-0.282006	-0.248527
UBE2Q2|Q8WVN8	2.19395	0.120642	0.111984	0.771606	0.423943	-0.181018	-0.0673313	0.113686
RBM47|A0AV96	0.796356	0.457361	0.590567	0.974352	0.500623	0.0978781	-0.0243046	-0.122183
ZNF462|Q96JM2	1.10211	0.341369	0.799036	0.314872	0.593754	-0.0816922	-0.206722	-0.12503
UBTD1|Q9HAC8	2.23646	0.115818	0.149433	0.181073	0.995971	-0.122048	-0.127747	-0.00569903
LYSMD3|Q7Z3D4	1.15181	0.323069	0.501007	0.319748	0.887251	-0.0844156	-0.120494	-0.0360786
IL1RL1|Q01638	0.7682	0.46843	0.437138	0.74795	0.90894	0.487587	0.317731	-0.169857
GABARAPL1|Q9H0R8	0.949845	0.392635	0.442695	0.471293	0.997011	0.118739	0.126114	0.00737449
PPP2R3A|Q06190	0.767234	0.468871	0.457952	0.649248	0.976121	0.133764	0.109637	-0.0241266
TADA2A|O75478	1.0645	0.351543	0.441531	0.388275	0.971966	-0.131526	-0.15627	-0.0247448
TMBIM6|P55061	1.35421	0.266057	0.318265	0.341258	0.994461	0.0833188	0.0892455	0.00592668
ZFAND1|Q8TCF1	1.03699	0.360998	0.458278	0.999492	0.45092	0.117183	-0.00326986	-0.120453
SHKBP1|Q8TBC3	1.26887	0.288708	0.343576	0.362366	0.993857	0.0965401	0.104034	0.00749342
NAP1L2|Q9ULW6	12.1863	3.81681498141362e-05	0.000143103	0.000221126	0.949865	-0.364513	-0.390335	-0.0258217
ZMAT5|Q9UDW3	2.83312	0.0669957	0.0535229	0.351248	0.688775	-0.179791	-0.116246	0.0635456
CCDC80|Q76M96	10.549	0.000187244	0.000714013	0.999604	0.00165601	0.67549	0.00507936	-0.67041
ADCYAP1R1|P41586	7.69937	0.00106893	0.000704177	0.0556543	0.425638	-0.442174	-0.295271	0.146902
TOPBP1|Q92547	6.30109	0.00398195	0.00283606	0.245872	0.2024	-0.436365	-0.221304	0.215061
NDN|Q99608	3.91203	0.0254833	0.0386563	0.948629	0.0916129	-0.213304	-0.0289699	0.184334
CEBPZOS|A8MTT3	13.3363	1.71735749342155e-05	9.95018279392745e-06	0.0580476	0.0384054	0.533783	0.268081	-0.265702
ZNF652|Q9Y2D9	9.84006	0.000205172	0.00165841	0.961912	0.000979628	-0.258356	0.020859	0.279215
TCP11L2|Q8N4U5	0.0490365	0.952199	0.998038	0.972785	0.949729	0.00478877	-0.0197675	-0.0245563
TLR8|Q9NR97	0.346899	0.708309	0.699448	0.966046	0.864805	0.0946611	0.0324404	-0.0622207
MRPL18|Q9H0U6	2.95645	0.0597546	0.544036	0.392672	0.0469847	0.0795263	-0.109377	-0.188904
IGFBP2|P18065	1.23536	0.298138	0.442872	0.308097	0.916815	0.168327	0.224702	0.0563751
BICC1|Q9H694	10.2333	0.000156153	0.000130663	0.283775	0.0255746	0.760253	0.290921	-0.469332
FEM1A|Q9BSK4	3.44282	0.0385308	0.30598	0.535971	0.0325809	0.0976774	-0.0779536	-0.175631
ZNF277|Q9NRM2	0.897426	0.414947	0.886112	0.396137	0.605884	0.0629111	0.19451	0.131599
PRKRIP1|Q9H875	1.42868	0.247793	0.357744	0.273992	0.942842	-0.0991655	-0.123441	-0.0242758
MAPKAPK3|Q16644	8.13463	0.000769038	0.00122333	0.750973	0.0147081	-0.335213	-0.0715055	0.263707
SERGEF|Q9UGK8	3.63607	0.0325314	0.121993	0.890051	0.0436942	-0.186007	0.0472771	0.233285
TRAF5|O00463	5.30164	0.00768085	0.00744956	0.61557	0.106973	0.290487	0.0963124	-0.194175
NRSN1|Q8IZ57	5.00649	0.0112173	0.0272874	0.017409	0.900157	0.374678	0.435697	0.0610191
REXO1|Q8N1G1	3.52462	0.0359243	0.263319	0.0276648	0.389649	-0.181821	-0.336623	-0.154802
LARGE1|O95461	4.3634	0.0188229	0.0235791	0.0501251	0.997212	-0.263047	-0.256222	0.00682534
KLHDC3|Q9BQ90	1.3374	0.270502	0.276004	0.415973	0.988898	-0.0805887	-0.0730565	0.00753219
SYT9|Q86SS6	1.54914	0.224052	0.205581	0.447609	0.921048	0.198416	0.154086	-0.0443296
TFB2M|Q9H5Q4	0.136523	0.872771	0.877535	0.906262	0.99961	0.0316449	0.0299191	-0.00172577
MDP1|Q86V88	0.555643	0.576676	0.559725	0.932443	0.811277	-0.163941	-0.0626241	0.101317
RNF126|Q9BV68	4.59832	0.0139356	0.226806	0.00997032	0.240276	-0.0765852	-0.15413	-0.077545
COL26A1|Q96A83	0.766931	0.46901	0.881612	0.443871	0.675513	-0.0815919	-0.230783	-0.149191
MICOS10|Q5TGZ0	13.8658	1.15851735688698e-05	6.08614879193947e-06	0.0198417	0.0936145	0.304399	0.177508	-0.12689
TMEM67|Q5HYA8	0.0859881	0.91772	0.996425	0.950125	0.914009	0.0062389	-0.0260972	-0.0323361
PDRG1|Q9NUG6	2.44698	0.0952947	0.101662	0.890685	0.285986	-0.100199	-0.0243868	0.0758122
RASSF4|Q9H2L5	4.05664	0.0223503	0.421692	0.290117	0.0164903	0.0894114	-0.118857	-0.208268
ACOT11|Q8WXI4	2.29244	0.110103	0.162284	0.147696	0.968565	0.303661	0.343837	0.0401756
SUSD5|O60279	6.05597	0.00415923	0.033737	0.00387044	0.51595	0.54133	0.773623	0.232294
FBXO27|Q8NI29	0.0334664	0.967113	0.999379	0.979122	0.966424	0.00337569	-0.0216672	-0.0250429
PSMB10|P40306	0.231629	0.793958	0.778246	0.90754	0.977155	0.0538553	0.0369979	-0.0168575
SOX17|Q9H6I2	1.06987	0.349724	0.984507	0.391527	0.42183	-0.0212781	-0.183652	-0.162374
BMPR1A|P36894	0.552478	0.57847	0.620729	0.996649	0.691645	-0.0619141	-0.00571742	0.0561967
NAA80|Q93015	1.0424	0.36155	0.500644	0.989806	0.414392	0.0943279	-0.0123914	-0.106719
EEF2K|O00418	3.26515	0.045195	0.0770994	0.997455	0.105028	-0.183663	-0.00623921	0.177424
SUMO2|P61956	8.90693	0.000416549	0.00147304	0.987623	0.00347596	-0.372001	-0.0168295	0.355172
SLC52A3|Q9NQ40	4.84703	0.0112465	0.63211	0.107415	0.00844462	-0.142759	0.3547	0.497458
RBM43|Q6ZSC3	1.28126	0.28543	0.469381	0.957659	0.315346	0.103415	-0.0270758	-0.130491
OLFML2B|Q68BL8	2.63153	0.0804034	0.162693	0.0937203	0.879387	0.406287	0.516055	0.109767
SPATA13|Q96N96	8.72605	0.000486342	0.000504884	0.476549	0.0256868	-0.217791	-0.069957	0.147834
SEC22A|Q96IW7	2.26287	0.116031	0.383805	0.102541	0.617423	-0.070584	-0.124671	-0.0540868
KIAA1755|Q5JYT7	7.64652	0.00144149	0.00154203	0.518974	0.0396952	0.46133	0.149507	-0.311823
ELF2|Q15723	0.0640892	0.938013	0.941742	0.997747	0.963309	-0.0190024	-0.00401116	0.0149913
ISLR2|Q6UXK2	2.38849	0.100739	0.830292	0.314093	0.0863025	-0.0500029	0.139044	0.189047
FRS3|O43559	2.90606	0.0652512	0.0804016	0.126539	0.999935	0.136506	0.13582	-0.000685302
C6|P13671	3.84863	0.0268503	0.164101	0.7024	0.0277966	-0.275659	0.132791	0.408449
PWWP2A|Q96N64	0.797054	0.457053	0.748362	0.424607	0.79273	-0.0535719	-0.102562	-0.0489905
BEND5|Q7L4P6	14.544	7.32994014929288e-06	6.88432388373794e-06	0.245846	0.00421575	0.528302	0.180775	-0.347527
OGFOD3|Q6PK18	2.56071	0.088981	0.99875	0.146685	0.110183	-0.0085814	-0.379904	-0.371322
ILRUN|Q9H6K1	0.674812	0.513204	0.480669	0.802952	0.891801	0.093929	0.0563986	-0.0375304
CCHCR1|Q8TD31	4.19747	0.0197528	0.0751215	0.90777	0.0309288	-0.412753	0.0860264	0.498779
TFDP2|Q14188	17.9145	2.19193017840729e-06	1.53061566821044e-06	0.113064	0.00443101	-0.300851	-0.117164	0.183687
C1QTNF3|Q9BXJ4	0.747741	0.477868	0.444917	0.780635	0.888557	0.241537	0.146879	-0.094658
TOMM6|Q96B49	20.948	1.33613761840826e-07	2.68015687754364e-07	0.386627	0.000102678	0.514774	0.12387	-0.390904
KCNJ8|Q15842	2.73285	0.0732722	0.592854	0.401453	0.0583544	0.0989016	-0.145129	-0.244031
NVL|O15381	1.70426	0.193965	0.819125	0.185404	0.367377	-0.0515925	-0.168441	-0.116849
RNASEH2C|Q8TDP1	9.59247	0.000251749	0.000630086	0.868581	0.00427012	-0.200261	-0.0283478	0.171913
SAMD8|Q96LT4	1.40354	0.253808	0.735081	0.65106	0.2237	0.0396673	-0.0518776	-0.0915449
POLR3H|Q9Y535	0.991189	0.379455	0.607677	0.355519	0.835556	0.0810961	0.129589	0.0484929
MAFK|O60675	1.0682	0.350179	0.367639	0.96419	0.553679	-0.13691	-0.0286213	0.108289
OSGEPL1|Q9H4B0	0.139307	0.870246	0.864836	0.927076	0.99446	0.0554786	0.0442807	-0.0111979
CTU2|Q2VPK5	5.98803	0.00428879	0.00403576	0.584491	0.0839385	-0.240787	-0.0790138	0.161773
CDC42SE2|Q9NRR3	0.0481411	0.953037	0.988653	0.986116	0.948545	-0.0121817	0.014915	0.0270966
TMEM230|Q96A57	3.63999	0.0323112	0.0291968	0.147213	0.869049	0.11213	0.0898287	-0.0223012
TMEM184B|Q9Y519	1.83362	0.168825	0.364329	0.903811	0.18436	-0.102398	0.0355099	0.137908
TTLL7|Q6ZT98	0.997399	0.375074	0.399363	0.969386	0.565356	-0.262378	-0.0527669	0.209611
VAMP8|Q9BV40	0.221883	0.801899	0.784234	0.935436	0.959195	0.0930525	0.053771	-0.0392816
ARMCX5|Q6P1M9	24.9324	1.41889962096032e-08	4.43947194006533e-07	0.993249	5.88937918433174e-07	0.358266	-0.00736687	-0.365633
CPLX3|Q8WVH0	0.298047	0.743823	0.845373	0.733497	0.961414	-0.0628365	-0.0931952	-0.0303587
CSAD|Q9Y600	0.317332	0.729345	0.714896	0.850178	0.982225	0.146788	0.112386	-0.0344015
TMEM181|Q9P2C4	2.05758	0.136988	0.45688	0.115559	0.5718	-0.0656213	-0.121876	-0.0562543
GRB14|Q14449	2.53803	0.0877683	0.0812712	0.246183	0.916168	0.270631	0.220504	-0.0501269
GNG11|P61952	1.41163	0.251858	0.434302	0.945763	0.279377	0.176618	-0.0501084	-0.226726
TOMM7|Q9P0U1	13.1687	1.86860078739846e-05	1.00793557290535e-05	0.0376717	0.0691652	0.513382	0.279306	-0.234077
APOF|Q13790	29.3569	1.41490832787205e-09	2.38796528950758e-06	0.23242	5.34622113246286e-09	-0.61799	0.20463	0.82262
HAGHL|Q6PII5	0.66694	0.517103	0.570102	0.580076	0.995817	-0.0692815	-0.075429	-0.00614755
RGS20|O76081	2.33868	0.105335	0.109323	0.879313	0.314436	-0.183588	-0.0479057	0.135682
SLC30A6|Q6NXT4	0.770605	0.467334	0.521349	0.535368	0.995744	0.0560107	0.0606634	0.00465265
ALKBH4|Q9NXW9	0.976295	0.382808	0.376981	0.553072	0.980236	-0.0747344	-0.0639689	0.0107655
TTC7A|Q9ULT0	1.81951	0.174091	0.526595	0.73653	0.158709	-0.0569383	0.0432644	0.100203
MKNK1|Q9BUB5	0.274981	0.760572	0.998501	0.79165	0.789543	0.00262581	0.0362296	0.0336038
CYGB|Q8WWM9	13.6723	1.32185495319195e-05	1.47682247344516e-05	0.000814899	0.74763	-0.450744	-0.383196	0.0675476
RBP7|Q96R05	8.17309	0.000735918	0.00963062	0.776135	0.00148551	-0.360366	0.0890333	0.449399
SDC2|P34741	3.80644	0.0278719	0.081672	0.954352	0.0472176	-0.298592	0.0439744	0.342567
KMT5B|Q4FZB7	14.9188	5.92489049451926e-06	1.98244509899137e-05	0.762357	0.000373412	-0.33231	-0.0520874	0.280223
GPR162|Q16538	2.23008	0.116661	0.122179	0.877418	0.330518	0.172571	0.0465004	-0.12607
C5orf22|Q49AR2	4.04298	0.0227115	0.0171444	0.205944	0.630657	-0.279283	-0.187148	0.0921347
TXNDC11|Q6PKC3	2.63516	0.0830004	0.288437	0.799509	0.0851298	0.0981216	-0.0453901	-0.143512
MTHFS|P49914	6.72176	0.00234502	0.00543057	0.969196	0.0148894	0.412153	0.0334852	-0.378667
BOK|Q9UMX3	0.024093	0.976205	0.999936	0.982038	0.977217	0.00123647	-0.0230944	-0.0243308
LENG9|Q96B70	0.136249	0.8729	0.88414	0.998067	0.91792	0.0495871	0.00686716	-0.04272
ASXL2|Q76L83	5.3461	0.00739769	0.133019	0.00521835	0.247583	0.116346	0.214163	0.0978167
PHACTR3|Q96KR7	0.228599	0.796349	0.779826	0.914022	0.97393	0.0514715	0.0341753	-0.0172962
TMA7|Q9Y2S6	1.09829	0.340159	0.359689	0.465194	0.997968	-0.110498	-0.105459	0.00503903
RRN3|Q9NYV6	4.56094	0.0144661	0.135799	0.63556	0.0144143	0.173407	-0.0896661	-0.263073
SLITRK5|O94991	1.3553	0.265914	0.546733	0.240203	0.743774	0.10531	0.180073	0.0747636
FAU|P62861	9.48954	0.000267166	0.000353778	0.622966	0.0113023	0.618304	0.154733	-0.463571
CHCHD10|Q8WYQ3	0.344352	0.710094	0.804144	0.710842	0.969947	-0.0727479	-0.100821	-0.0280734
EXT2|Q93063	11.0576	8.34846026142743e-05	0.000187081	0.802564	0.0026333	0.359082	0.0584175	-0.300664
FBXW8|Q8N3Y1	2.29541	0.112659	0.419378	0.643803	0.101519	0.0992612	-0.0790736	-0.178335
KDM2B|Q8NHM5	1.33003	0.272283	0.260438	0.873218	0.578926	-0.114223	-0.039606	0.0746173
NHSL1|Q5SYE7	5.75611	0.00617624	0.0701857	0.663003	0.00678459	0.357966	-0.148743	-0.506709
CC2D2A|Q9P2K1	3.05612	0.0545867	0.546206	0.370187	0.0425889	0.0742853	-0.105757	-0.180043
HOPX|Q9BPY8	1.27543	0.286897	0.254891	0.688248	0.78693	0.205717	0.117743	-0.0879738
OBSCN|Q5VST9	1.02725	0.364302	0.334645	0.81276	0.751879	-0.16281	-0.0776528	0.0851576
KNOP1|Q1ED39	1.4922	0.236291	0.333837	0.258665	0.943739	-0.109489	-0.13429	-0.0248012
RBX1|P62877	4.69771	0.012789	0.00989198	0.131929	0.679444	0.368017	0.262636	-0.10538
E4F1|Q66K89	5.04623	0.00953985	0.477007	0.156871	0.00669001	0.109917	-0.194035	-0.303952
HHIPL1|Q96JK4	2.94603	0.060458	0.0747297	0.922689	0.186454	-0.16677	-0.0315548	0.135215
FAM43A|Q8N2R8	8.30144	0.000916089	0.0338867	0.448916	0.000907115	0.199692	-0.102153	-0.301845
CD3EAP|O15446	5.6198	0.00583398	0.171857	0.322324	0.00443786	0.184444	-0.162525	-0.34697
DPH1|Q9BZG8	2.19794	0.120196	0.989382	0.16543	0.159772	-0.0137521	-0.200665	-0.186912
CCDC137|Q6PK04	1.72116	0.187717	0.995892	0.243019	0.230607	-0.00722437	-0.150325	-0.1431
SMIM13|P0DJ93	5.84542	0.00482971	0.00384129	0.443036	0.136121	0.303559	0.122394	-0.181165
ROR2|Q01974	1.66281	0.198367	0.181999	0.437556	0.911851	0.272582	0.208111	-0.064471
LRFN2|Q9ULH4	1.70108	0.194268	0.74284	0.556524	0.167205	-0.0699367	0.108956	0.178892
APOBEC3F|Q8IUX4	5.48872	0.00651434	0.00555551	0.0643899	0.778348	0.19424	0.152319	-0.0419208
CASP9|P55211	0.127557	0.880583	0.971551	0.965404	0.869594	-0.0177581	0.0213755	0.0391336
RILPL2|Q969X0	2.58696	0.083764	0.081888	0.816948	0.314484	-0.149679	-0.0459551	0.103724
RAD17|O75943	2.93817	0.0634276	0.0566734	0.219803	0.876537	-0.166101	-0.131014	0.0350879
ELP5|Q8TE02	0.031529	0.968979	0.966285	0.99339	0.99124	0.0123352	0.00598137	-0.00635386
CHKB|Q9Y259	2.53098	0.0881914	0.15426	0.112089	0.929348	-0.132941	-0.159641	-0.0266995
DDA1|Q9BW61	0.303284	0.739534	0.999991	0.783902	0.759035	-0.000333129	-0.0609266	-0.0605934
NFIL3|Q16649	0.00796627	0.992066	0.997791	0.998016	0.991351	0.00585275	-0.00613488	-0.0119876
TESK1|Q15569	2.40564	0.0990053	0.457331	0.0807965	0.466969	0.0596224	0.120398	0.0607756
TMEM170A|Q8WVE7	6.74938	0.00282315	0.0206042	0.894643	0.00554796	-0.215861	0.0382475	0.254109
SCRN2|Q96FV2	2.899	0.0629606	0.0496191	0.403616	0.615174	-0.326933	-0.194523	0.13241
BCOR|Q6W2J9	0.589864	0.557638	0.707492	0.974692	0.579639	0.0587677	-0.0176338	-0.0764016
BICRA|Q9NZM4	4.08698	0.0218517	0.0559624	0.0290332	0.855049	-0.195722	-0.240817	-0.0450945
SLC2A6|Q9UGQ3	0.0811248	0.922183	0.946839	0.998967	0.932401	0.0261426	-0.00396415	-0.0301068
TTC3|P53804	6.47032	0.00290707	0.0922013	0.398558	0.00248076	0.20254	-0.136669	-0.339209
DHRS11|Q6UWP2	0.933354	0.39896	0.568359	0.396066	0.909434	0.0759164	0.107918	0.0320016
VSTM2L|Q96N03	5.19039	0.00843965	0.020259	0.0154014	0.918526	-0.195097	-0.223253	-0.0281562
ZBTB17|Q13105	0.623258	0.540861	0.931026	0.527431	0.69147	-0.0342487	-0.114121	-0.0798724
DACH2|Q96NX9	2.24856	0.114676	0.591524	0.0959827	0.386388	-0.154767	-0.367589	-0.212822
ST3GAL6|Q9Y274	1.35555	0.265716	0.235056	0.703634	0.744292	-0.154981	-0.0835088	0.0714723
HTR1A|P08908	0.153284	0.858364	0.847158	0.967636	0.956725	-0.0911877	-0.0441738	0.0470139
SPRY4|Q9C004	0.303017	0.739748	0.999791	0.794958	0.752485	-0.0019248	0.0705611	0.0724859
MFAP5|Q13361	9.40683	0.000284438	0.000177719	0.142386	0.093248	0.857283	0.421223	-0.43606
RASAL3|Q86YV0	12.0481	7.00751738896043e-05	0.00170907	0.792991	0.000191503	-0.414607	0.0801909	0.494798
BTBD17|A6NE02	5.52103	0.0063843	0.214546	0.29749	0.00467878	0.296607	-0.289355	-0.585962
ICAM3|P32942	0.495884	0.611548	0.959871	0.779263	0.588773	-0.0445825	0.121958	0.166541
KANSL3|Q9P2N6	5.54204	0.00622821	0.00451289	0.109221	0.576156	-0.188857	-0.129509	0.0593481
SETD9|Q8NE22	0.452956	0.638677	0.623508	0.941734	0.84493	-0.123807	-0.0485157	0.0752912
IL34|Q6ZMJ4	5.52073	0.00638592	0.00453429	0.29187	0.249191	0.385129	0.194383	-0.190746
IRF3|Q14653	1.64303	0.202118	0.50897	0.800458	0.191925	-0.167925	0.10613	0.274054
CMSS1|Q9BQ75	0.178263	0.837172	0.836887	0.894256	0.997419	0.0470777	0.0412269	-0.00585085
UTP23|Q9BRU9	2.52349	0.0917254	0.0772283	0.340247	0.794858	-0.193493	-0.136066	0.0574273
SHISA4|Q96DD7	5.11672	0.00892926	0.0133804	0.0285979	0.999941	0.260259	0.259308	-0.000950441
ACHE|P22303	1.66465	0.198021	0.207057	0.92626	0.421527	-0.128294	-0.0308154	0.0974788
RPIA|P49247	0.083792	0.919734	0.980317	0.977227	0.912305	-0.013185	0.0156556	0.0288405
KCNMB4|Q86W47	0.386661	0.681714	0.812912	0.979814	0.690173	0.0614627	-0.0209611	-0.0824238
SOX9|P48436	8.06488	0.00103751	0.00541075	0.00171178	0.721684	-0.411109	-0.509612	-0.0985033
SUCO|Q9UBS9	12.3286	3.45359585688113e-05	1.94891022696764e-05	0.0519553	0.0664794	0.369864	0.19666	-0.173204
TMC7|Q7Z402	4.74752	0.0122515	0.00970856	0.480385	0.214299	-0.318227	-0.134524	0.183703
FADS1|O60427	12.3886	3.22044111506418e-05	0.000367493	0.96393	0.000226793	0.321584	-0.022382	-0.343966
EPAS1|Q99814	1.07199	0.349011	0.344061	0.91122	0.619087	0.164935	0.0531524	-0.111783
GLYCTK|Q8IVS8	1.90704	0.16116	0.320173	0.954158	0.189218	0.115904	-0.0252524	-0.141156
AP1AR|Q63HQ0	5.62766	0.00579558	0.00601533	0.678381	0.0788276	-0.128054	-0.0371792	0.0908747
APLNR|P35414	1.45761	0.241053	0.210987	0.656895	0.756506	-0.342989	-0.194858	0.148131
NAALADL2|Q58DX5	1.10525	0.340145	0.330825	0.527442	0.970912	-0.140734	-0.117564	0.02317
XK|P51811	3.46073	0.0379177	0.847846	0.0417095	0.0935161	0.0346041	0.173227	0.138623
TSPAN11|A1L157	3.55919	0.0348345	0.613515	0.0302075	0.146826	0.0781028	0.237923	0.15982
ZNF22|P17026	4.27741	0.0184192	0.0140175	0.433642	0.306047	-0.220601	-0.104244	0.116357
ENOX1|Q8TC92	4.74875	0.0136959	0.0308316	0.0211307	0.901335	-0.589976	-0.687374	-0.0973981
MARCO|Q9UEW3	0.389718	0.678978	0.739165	0.707589	0.99042	0.208446	0.246772	0.0383265
TLR7|Q9NYK1	0.921092	0.405795	0.382098	0.847842	0.744417	0.185062	0.0834837	-0.101578
HMOX1|P09601	4.43338	0.0161553	0.02854	0.96807	0.0597792	0.264342	0.0268441	-0.237498
NR1D1|P20393	0.685618	0.507747	0.476427	0.848197	0.849451	-0.151073	-0.0782739	0.0727991
FLYWCH1|Q4VC44	5.50221	0.00648607	0.0679253	0.00525598	0.401161	-0.11125	-0.17599	-0.0647395
S1PR5|Q9H228	0.0261838	0.974167	0.999642	0.976959	0.978633	0.00319287	0.0284379	0.025245
CTSS|P25774	0.95847	0.389369	0.782683	0.773212	0.357935	0.0636942	-0.0721923	-0.135886
GJB2|P29033	9.42059	0.000286539	0.000171229	0.0882836	0.139773	1.02228	0.559717	-0.462563
RND3|P61587	1.7108	0.189564	0.421037	0.875633	0.195817	0.110426	-0.0474967	-0.157923
RBM11|P57052	1.98143	0.146941	0.166753	0.950472	0.321428	-0.21837	-0.0399485	0.178422
RPP25L|Q8N5L8	9.41307	0.000283095	0.101424	0.0877306	0.000174463	0.156496	-0.178773	-0.335269
SLC15A4|Q8N697	0.872982	0.423029	0.915736	0.664306	0.393761	0.0275433	-0.0658928	-0.0934361
AMBRA1|Q9C0C7	0.691785	0.504696	0.991931	0.541842	0.568332	-0.0098675	-0.0955256	-0.0856581
RAB5IF|Q9BUV8	3.68145	0.0311414	0.0315058	0.776231	0.183862	-0.107607	-0.0311715	0.0764357
MT-ATP6|P00846	4.63295	0.0135245	0.010077	0.16146	0.613908	0.218351	0.147871	-0.0704802
TP53I3|Q53FA7	0.532457	0.590982	0.5792	0.955312	0.800866	0.122374	0.0394333	-0.0829411
GREB1|Q4ZG55	2.19218	0.123722	0.102903	0.482911	0.709269	0.219829	0.134685	-0.0851437
SLC26A6|Q9BXS9	0.265973	0.767389	0.999836	0.807086	0.787088	0.00111728	0.0446878	0.0435705
RHBDL2|Q9NX52	0.875786	0.423832	0.98661	0.573994	0.419849	0.024377	-0.173498	-0.197875
MRPL32|Q9BYC8	0.405836	0.668266	0.895733	0.901946	0.644617	-0.047939	0.0513318	0.0992708
SPATA2L|Q8IUW3	0.87267	0.423157	0.390849	0.726686	0.890892	0.0901197	0.0577385	-0.0323812
ZNF25|P17030	1.35523	0.265797	0.814293	0.244097	0.490495	-0.0617925	-0.181333	-0.11954
RAD1|O60671	0.993605	0.376349	0.651987	0.883909	0.366663	-0.0632586	0.0374648	0.100723
AMN1|Q8IY45	4.39122	0.0167574	0.0316754	0.982254	0.0562223	-0.159996	-0.0122613	0.147735
SERINC5|Q86VE9	1.45604	0.241413	0.347514	0.269468	0.945585	0.0953514	0.117788	0.022437
SIK1B|A0A0B4J2F2	0.317345	0.729315	0.71085	0.870259	0.972271	0.145427	0.102429	-0.0429982
MRPL52|Q86TS9	9.12116	0.000498842	0.00113948	0.00186258	0.977115	-0.311812	-0.328455	-0.0166429
ARHGAP9|Q9BRR9	0.594586	0.555063	0.900941	0.530139	0.744013	-0.0597758	-0.163989	-0.104213
C6orf89|Q6UWU4	4.04792	0.0225224	0.0189824	0.58221	0.238534	0.167507	0.0660802	-0.101427
FA2H|Q7L5A8	14.7511	6.38242871644011e-06	6.69403814834713e-06	0.289747	0.0029913	-0.887814	-0.284554	0.60326
PRRT1|Q99946	4.07888	0.0220073	0.0164732	0.212433	0.609459	0.328818	0.216945	-0.111873
PAIP2|Q9BPZ3	9.6862	0.000230315	0.00175722	0.967218	0.00110907	-0.281484	0.0211621	0.302646
GPATCH2|Q9NW75	2.38204	0.10119	0.365331	0.741668	0.0960557	-0.061853	0.0369994	0.0988524
IL1R1|P14778	5.04917	0.00945888	0.0174262	0.96984	0.0415844	0.406572	0.0375246	-0.369048
MYZAP|P0CAP1	6.61827	0.00257649	0.0031253	0.68933	0.0417259	-0.348017	-0.0921889	0.255828
THEMIS|Q8N1K5	1.34494	0.268559	0.245898	0.524571	0.911452	-0.161245	-0.119655	0.0415897
IL17RA|Q96F46	1.64311	0.202102	0.83405	0.189811	0.382053	0.0358102	0.121722	0.085912
DSN1|Q9H410	1.22889	0.300123	0.455321	0.301915	0.901454	-0.0867586	-0.118576	-0.0318175
ZDHHC6|Q9H6R6	0.940498	0.396207	0.859383	0.700736	0.362556	0.0312106	-0.0529988	-0.0842095
JPT1|Q9UK76	2.35526	0.10373	0.0855395	0.431314	0.727223	0.198192	0.126086	-0.0721063
CYP4V2|Q6ZWL3	2.44682	0.0988198	0.0932474	0.246036	0.926845	0.185327	0.153201	-0.0321264
GBP5|Q96PP8	2.06374	0.136202	0.262906	0.970297	0.176731	0.229753	-0.0375508	-0.267304
PEX10|O60683	0.0571244	0.944548	0.948886	0.956301	0.999987	-0.0244352	-0.0248241	-0.000388914
DMAC2|Q9NW81	4.58212	0.0155714	0.141802	0.614953	0.015243	0.214434	-0.115969	-0.330403
WSB2|Q9NYS7	1.00358	0.374801	0.773801	0.342345	0.668165	-0.0565099	-0.129098	-0.0725876
TCEANC2|Q96MN5	7.25378	0.00154275	0.00169408	0.0139692	0.908637	-0.277821	-0.24537	0.0324509
PHF20|Q9BVI0	14.9365	5.64179208091759e-06	3.80407677258443e-06	0.107349	0.0104359	-0.412954	-0.174396	0.238558
PPP1R14C|Q8TAE6	2.1678	0.123459	0.736529	0.419264	0.102923	-0.11422	0.214261	0.328481
SLC25A26|Q70HW3	1.24246	0.298603	0.997046	0.364064	0.343677	-0.0210788	-0.436434	-0.415355
MATK|P42679	2.07971	0.134187	0.442264	0.113423	0.581035	-0.102628	-0.187548	-0.08492
OTUD5|Q96G74	5.44927	0.00786897	0.00773473	0.598255	0.0987831	-0.258127	-0.0861286	0.171999
R3HCC1L|Q7Z5L2	0.637414	0.532259	0.597447	0.581158	0.991058	0.0496274	0.0563644	0.00673701
HTR2A|P28223	6.659	0.00302452	0.00275813	0.456425	0.0804844	0.344143	0.129055	-0.215088
HUS1|O60921	6.43432	0.003593	0.00790479	0.942562	0.0203259	-0.246621	-0.0281432	0.218478
TAF8|Q7Z7C8	0.31238	0.732926	0.774985	0.762732	0.995353	-0.0711302	-0.0808846	-0.0097544
TRUB2|O95900	23.1706	3.74534845871334e-08	4.75884770478885e-08	0.172359	0.000141616	0.583663	0.179424	-0.404238
ZCCHC9|Q8N567	3.11474	0.0518935	0.133303	0.961668	0.0781559	-0.169901	0.0255625	0.195463
ALG13|Q9NP73	9.5842	0.000248722	0.000147666	0.0961839	0.128127	-0.289709	-0.154708	0.135001
SLC7A10|Q9NS82	17.3086	3.29142475339603e-06	3.13553235753439e-06	0.152459	0.00211402	0.502437	0.18199	-0.320447
THADA|Q6YHU6	1.00669	0.373877	0.384458	0.496298	0.996387	0.124529	0.116965	-0.007564
SLC39A6|Q13433	0.665801	0.51768	0.506921	0.687425	0.979086	0.0697425	0.0571171	-0.0126254
KCTD3|Q9Y597	28.4516	2.23517369305757e-09	2.03731286285702e-08	0.774409	7.84426817279638e-07	0.50026	0.0558673	-0.444392
CALY|Q9NYX4	0.252569	0.777947	0.793739	0.992585	0.861331	0.0988465	0.0194747	-0.0793718
PAFAH2|Q99487	0.0175005	0.982657	0.996019	0.995024	0.980959	0.00703584	-0.0086792	-0.015715
THG1L|Q9NWX6	6.78483	0.00225046	0.0101452	0.987483	0.00739498	-0.208551	0.0114884	0.220039
CRB2|Q5IJ48	7.70979	0.00137584	0.00153091	0.541744	0.0358191	-0.795245	-0.248834	0.546411
SLC22A3|O75751	10.8569	9.66447997535906e-05	8.26885525228027e-05	0.00513138	0.642153	0.756222	0.601248	-0.154974
BCL7B|Q9BQE9	1.3356	0.270834	0.242027	0.59621	0.855441	-0.135096	-0.0893834	0.0457127
SYNDIG1|Q9H7V2	6.16351	0.00373996	0.29566	0.15619	0.00248638	0.115259	-0.157976	-0.273235
LRRC4C|Q9HCJ2	0.138326	0.871101	0.981457	0.946085	0.859364	0.0271226	-0.0514986	-0.0786212
MRM1|Q6IN84	4.13991	0.0228542	0.03321	0.918255	0.0872221	0.265814	0.0437899	-0.222024
DHRS13|Q6UX07	0.192053	0.825786	0.960378	0.943315	0.810168	0.0150899	-0.0200002	-0.0350901
LRIF1|Q5T3J3	0.104132	0.901272	0.959768	0.984344	0.896657	-0.0280781	0.0192481	0.0473262
NAV2|Q8IVL1	1.0988	0.342446	0.976252	0.361988	0.430787	0.0398923	0.294808	0.254915
RRP7A|Q9Y3A4	7.93277	0.000888826	0.428123	0.000771343	0.0128061	-0.0894615	-0.306664	-0.217203
STK19|P49842	3.31818	0.0430894	0.73531	0.209809	0.0347297	0.0404574	-0.102173	-0.142631
TUT1|Q9H6E5	0.584728	0.561627	0.624603	0.998569	0.65957	-0.12467	-0.00752325	0.117147
PEG3|Q9GZU2	9.2896	0.00031092	0.000701723	0.00190634	0.997719	-0.430317	-0.437642	-0.00732478
IGF2|P01344	1.28917	0.283145	0.257907	0.798907	0.67117	0.325401	0.144794	-0.180607
SLC46A1|Q96NT5	0.917506	0.405138	0.563256	0.974254	0.442657	0.06951	-0.0162963	-0.0858063
NAT14|Q8WUY8	0.0757347	0.927183	0.946145	0.931246	0.996583	0.0197489	0.0247663	0.0050174
UNKL|Q9H9P5	1.45471	0.241719	0.872538	0.499024	0.216564	-0.0300526	0.0754945	0.105547
NAA30|Q147X3	1.32034	0.274949	0.38489	0.996732	0.352552	-0.0857	0.00547924	0.0911792
NFYA|P23511	2.16075	0.124427	0.175492	0.167767	0.976141	-0.10408	-0.116329	-0.0122488
ADI1|Q9BV57	0.455628	0.636262	0.614208	0.924053	0.867254	0.254123	0.112674	-0.141449
SPPL2A|Q8TCT8	2.98995	0.0579633	0.232499	0.0504404	0.59776	-0.150072	-0.241282	-0.0912096
MLF1|P58340	6.28394	0.00335698	0.0410491	0.670459	0.0043267	0.204075	-0.0776108	-0.281686
VSTM4|Q8IW00	2.28738	0.110468	0.197783	0.988372	0.164634	0.141159	-0.013045	-0.154204
KMT2E|Q8IZD2	1.98293	0.146889	0.930495	0.163458	0.234255	-0.0345085	-0.194375	-0.159867
TMEM246|Q9BRR3	0.977234	0.384369	0.640831	0.357894	0.814182	-0.0834252	-0.141212	-0.0577865
PYROXD1|Q8WU10	1.54388	0.225426	0.214063	0.828742	0.537427	-0.147822	-0.055188	0.0926341
C12orf65|Q9H3J6	1.06632	0.353	0.351175	0.951241	0.597273	0.149153	0.0362046	-0.112948
COX20|Q5RI15	14.2748	1.86141656833442e-05	2.66291351666004e-05	0.410642	0.00205243	0.290617	0.0806775	-0.20994
BAALC|Q8WXS3	1.95216	0.151029	0.592194	0.610446	0.129579	0.0581408	-0.0624008	-0.120542
SELP|P16109	0.83896	0.437336	0.652488	0.943197	0.444932	-0.175291	0.0712766	0.246567
GABARAP|O95166	0.565327	0.571221	0.563872	0.719538	0.985556	0.154224	0.128974	-0.0252505
POP4|O95707	12.8258	2.37087031186459e-05	0.00345219	0.333312	3.12275103124815e-05	0.249528	-0.115989	-0.365518
MEF2A|Q02078	3.3757	0.0432614	0.0333427	0.343772	0.571369	-0.166818	-0.100181	0.0666373
OSBPL7|Q9BZF2	7.27192	0.00150321	0.00101576	0.236928	0.143669	0.188235	0.0900608	-0.0981737
ABTB2|Q8N961	2.082	0.1339	0.422925	0.776374	0.127256	-0.101682	0.0604368	0.162118
MRPL57|Q9BQC6	1.48963	0.233813	0.746479	0.208092	0.500274	-0.0462631	-0.120153	-0.07389
SNX11|Q9Y5W9	0.654773	0.523294	0.99875	0.61104	0.54059	-0.00266977	0.0588962	0.061566
PDE7A|Q13946	5.90326	0.00550428	0.00414699	0.327507	0.173357	0.40382	0.186959	-0.216861
FAM185A|Q8N0U4	4.56281	0.0143706	0.0162393	0.0582048	0.964435	0.179988	0.163267	-0.0167209
HDAC9|Q9UKV0	5.57702	0.00702277	0.306234	0.00519804	0.0895991	-0.125932	-0.308743	-0.182811
CDKN1C|P49918	3.0019	0.060457	0.839008	0.220538	0.0524691	-0.0578226	0.188365	0.246188
TNFSF12|O43508	5.00902	0.0110781	0.0128137	0.839461	0.0826407	0.396256	0.084162	-0.312094
RPUSD4|Q96CM3	1.15925	0.323331	0.291185	0.647984	0.85271	0.13473	0.0870141	-0.0477157
APBA3|O96018	3.418	0.041705	0.0426539	0.78576	0.208328	-0.360221	-0.105906	0.254315
SST|P61278	6.05401	0.00406011	0.00587381	0.0181242	0.993944	0.394778	0.381467	-0.0133106
KPRP|Q5T749	4.56355	0.0143615	0.0347448	0.999158	0.0383947	-0.705378	0.0119315	0.71731
SLC6A8|P48029	8.42062	0.000615636	0.000394681	0.153511	0.126436	0.277421	0.140767	-0.136654
SLC45A4|Q5BKX6	0.908454	0.410744	0.756563	0.377225	0.723529	0.0746064	0.15501	0.0804036
ENPP5|Q9UJA9	7.36827	0.00139153	0.00171497	0.69138	0.0288514	0.347777	0.0871193	-0.260658
CYBA|P13498	1.31652	0.275826	0.290997	0.952398	0.488703	-0.204278	-0.0443633	0.159915
LRRC4|Q9HBW1	0.0251764	0.975153	0.980601	0.977166	0.999341	-0.0189556	-0.0224309	-0.00347534
PROC|P04070	1.51341	0.228581	0.843864	0.508466	0.201995	-0.170217	0.377805	0.548022
SHQ1|Q6PI26	5.71223	0.00539874	0.0177375	0.00912297	0.846516	0.429368	0.516057	0.0866897
TNFAIP8|O95379	5.34032	0.00743391	0.229499	0.303937	0.00546002	-0.181097	0.179148	0.360245
ZFPM2|Q8WW38	1.91579	0.159872	0.208282	0.210922	0.988193	-0.149592	-0.162331	-0.0127383
TFPT|P0C1Z6	8.2808	0.000676472	0.000816525	0.630598	0.0211222	-0.235823	-0.0620881	0.173735
ZIC2|O95409	1.9527	0.151106	0.127417	0.515006	0.738412	0.184525	0.113828	-0.0706974
BTBD2|Q9BX70	0.20655	0.814188	0.798044	0.944527	0.955614	-0.0320378	-0.0177004	0.0143374
SELENOK|Q9Y6D0	9.41157	0.000283417	0.000170258	0.0430514	0.275001	0.355774	0.224143	-0.131631
BEGAIN|Q9BUH8	6.52865	0.00277179	0.00213139	0.356247	0.121357	0.230062	0.0986008	-0.131461
TEAD3|Q99594	0.209807	0.811343	0.797651	0.9118	0.981779	0.0324095	0.0228782	-0.00953132
RPS29|P62273	0.210054	0.811144	0.976082	0.910197	0.795657	-0.0159526	0.0348136	0.0507663
ALKBH7|Q9BT30	2.91176	0.0649237	0.108128	0.995518	0.124805	0.23286	-0.0114343	-0.244294
HS6ST2|Q96MM7	3.63189	0.0326525	0.384491	0.419534	0.0254639	0.205944	-0.216343	-0.422287
BMX|P51813	7.22303	0.00158119	0.00164671	0.556575	0.0442746	0.436078	0.136951	-0.299127
ADIPOR1|Q96A54	1.07489	0.350329	0.396693	0.983375	0.50755	0.114169	0.016718	-0.0974511
TLR5|O60602	1.60059	0.210413	0.286391	1	0.309515	-0.118427	2.73980619958092e-06	0.11843
CA11|O75493	2.24986	0.117972	0.326554	0.10433	0.687047	-0.142993	-0.224956	-0.0819621
CRACR2A|Q9BSW2	0.392452	0.677739	0.668014	0.820247	0.984401	-0.0648785	-0.0510325	0.013846
SRD5A3|Q9H8P0	3.13144	0.0509895	0.546211	0.3552	0.0395687	0.0729397	-0.106025	-0.178965
IMP3|Q9NV31	1.4979	0.231979	0.536671	0.819599	0.221684	0.0953525	-0.0593691	-0.154722
TTC39A|Q5SRH9	3.72791	0.0299856	0.214465	0.0233337	0.415178	-0.16655	-0.293682	-0.127132
TMEM38A|Q9H6F2	5.89	0.00465344	0.00403743	0.52211	0.105542	0.320994	0.116016	-0.204978
RBKS|Q9H477	2.42306	0.100662	0.406289	0.720473	0.0923761	0.135127	-0.08906	-0.224187
ALS2CL|Q60I27	1.31832	0.278429	0.951896	0.474333	0.265417	0.0271105	-0.116027	-0.143137
EMB|Q6PCB8	1.26663	0.289329	0.685976	0.750051	0.262808	0.0749693	-0.0723721	-0.147341
JADE1|Q6IE81	0.762768	0.470917	0.605096	0.985656	0.516756	0.0533949	-0.00996506	-0.06336
ADGRA1|Q86SQ6	9.43804	0.000282792	0.000175995	0.122152	0.100808	0.413004	0.210139	-0.202865
PDZK1|Q5T2W1	2.66433	0.0781634	0.919162	0.0924817	0.140652	0.0859768	0.516271	0.430294
PHLDA2|Q53GA4	2.69371	0.0759461	0.501931	0.0609215	0.351432	0.150756	0.343362	0.192606
ZDHHC2|Q9UIJ5	1.83798	0.168287	0.607161	0.648249	0.14609	-0.0881282	0.0905391	0.178667
CRPPA|A4D126	4.67655	0.0130247	0.0145842	0.785846	0.1008	-0.741683	-0.188017	0.553666
TMTC2|Q8N394	6.05229	0.0040659	0.00444029	0.689016	0.0603877	-0.288535	-0.079488	0.209047
VRK3|Q8IV63	2.06255	0.139815	0.174245	0.967644	0.275134	-0.160076	-0.0233717	0.136704
LTBR|P36941	0.761486	0.471506	0.748954	0.440342	0.813103	0.0361224	0.0676764	0.031554
LYRM2|Q9NU23	0.711839	0.494906	0.463376	0.771637	0.909077	0.120461	0.076944	-0.0435167
MGST2|Q99735	1.36355	0.263693	0.232561	0.669821	0.775099	0.119755	0.0686751	-0.0510795
ABRACL|Q9P1F3	9.18181	0.000337519	0.00022766	0.0236653	0.451794	-0.48468	-0.341908	0.142772
IL33|O95760	1.39931	0.257778	0.991692	0.319747	0.308044	-0.0158733	-0.207477	-0.191603
RPUSD3|Q6P087	13.8623	1.2004563350821e-05	0.004237	0.230136	1.27577687472069e-05	0.408399	-0.224142	-0.63254
SPNS1|Q9H2V7	0.586932	0.559244	0.576809	0.660887	0.999095	0.0748526	0.0717318	-0.00312077
NDFIP1|Q9BT67	1.22838	0.300268	0.363019	0.359668	0.988374	-0.109576	-0.121425	-0.0118484
KCNK2|O95069	7.3861	0.00137183	0.000868254	0.0967192	0.317334	1.00141	0.608045	-0.393364
KRT81|Q14533	1.67361	0.196349	0.219719	0.303438	0.999291	0.113083	0.110595	-0.0024883
DUS3L|Q96G46	1.57094	0.216565	0.840134	0.206131	0.394157	-0.0525119	-0.176994	-0.124482
SERPINA4|P29622	5.02846	0.00968537	0.060775	0.830614	0.013893	-0.575799	0.159075	0.734874
SFMBT1|Q9UHJ3	0.971225	0.38469	0.378731	0.555109	0.980163	-0.139926	-0.119683	0.020243
MRPS21|P82921	3.32281	0.045742	0.0755457	0.986502	0.107988	0.163059	0.0124387	-0.15062
CEP131|Q9UPN4	1.61675	0.207362	0.196055	0.406412	0.945064	0.168832	0.137376	-0.0314565
ELOVL7|A1L3X0	0.116001	0.890677	0.896559	0.920171	0.999876	0.0830918	0.0802052	-0.00288653
CD4|P01730	0.0685116	0.933882	0.927584	0.975155	0.990656	0.0674534	0.043104	-0.0243494
TNFRSF1A|P19438	2.36473	0.102977	0.42734	0.0845937	0.503638	0.100397	0.19197	0.0915725
BCL3|P20749	0.167601	0.846099	0.952285	0.831957	0.940188	-0.0649707	-0.13921	-0.0742396
SALL1|Q9NSC2	6.13689	0.00459032	0.0834419	0.524453	0.00432697	-0.274937	0.148902	0.423839
PRG4|Q92954	1.58366	0.216698	0.994795	0.296252	0.234672	0.0139483	-0.243586	-0.257534
E2F6|O75461	0.315119	0.730944	0.949372	0.715088	0.848554	0.0373352	0.104937	0.067602
CERS4|Q9HA82	2.84497	0.0693862	0.0673776	0.75986	0.290206	0.151516	0.0509488	-0.100567
SLAIN1|Q8ND83	6.0493	0.004076	0.00359513	0.0445831	0.793338	-0.239938	-0.192345	0.0475924
ERBB3|P21860	0.655456	0.522944	0.721214	0.94615	0.525889	-0.0832422	0.037787	0.121029
MRPL55|Q7Z7F7	1.24975	0.294051	0.923065	0.512299	0.27264	0.0667524	-0.214737	-0.28149
ZNF236|Q9UL36	0.674864	0.513179	0.679387	0.501259	0.917345	-0.0706997	-0.104567	-0.0338672
GEMIN6|Q8WXD5	2.24767	0.114617	0.605063	0.511199	0.094907	0.113382	-0.14519	-0.258572
PSEN2|P49810	5.88407	0.00471362	0.0321527	0.864608	0.0082168	0.219782	-0.0481858	-0.267968
CAMTA2|O94983	9.08102	0.000370675	0.0443971	0.000224076	0.0793631	-0.208535	-0.398715	-0.19018
FCF1|Q9Y324	4.99843	0.009878	0.0242543	0.999988	0.0306417	0.152331	0.00029689	-0.152034
FBXO4|Q9UKT5	1.03378	0.36212	0.636767	0.333516	0.790659	-0.0976839	-0.169203	-0.0715191
RERGL|Q9H628	9.97955	0.000184829	0.000122144	0.174862	0.0571244	-0.583862	-0.264091	0.319772
RWDD4|Q6NW29	1.2497	0.294191	0.270539	0.55092	0.915655	0.146253	0.108122	-0.0381307
SORCS3|Q9UPU3	7.85023	0.00096112	0.000674625	0.0338492	0.534201	0.274433	0.198059	-0.0763735
TMEM160|Q9NX00	3.35341	0.0418658	0.901556	0.14126	0.0387551	0.0433558	-0.211906	-0.255262
KLKB1|P03952	3.33096	0.0425976	0.916336	0.0525839	0.0858067	0.0747443	0.494401	0.419656
UBIAD1|Q9Y5Z9	0.452865	0.637996	0.681938	0.689829	0.997126	-0.063409	-0.0690685	-0.00565947
SIGMAR1|Q99720	4.13029	0.0209506	0.0194214	0.675702	0.182408	0.252078	0.0847877	-0.167291
MED30|Q96HR3	0.529313	0.591827	0.867681	0.562583	0.81265	-0.0276075	-0.0615833	-0.0339758
AJAP1|Q9UKB5	12.5897	4.96631400017212e-05	3.01464439776966e-05	0.00834566	0.28457	0.339405	0.235065	-0.10434
ANAPC16|Q96DE5	1.56792	0.217041	0.463236	0.873745	0.220282	-0.0506388	0.0233037	0.0739425
GOLT1B|Q9Y3E0	18.7991	4.82558287668282e-07	2.37784944734365e-07	0.00323001	0.0684365	0.475464	0.293598	-0.181866
ANO4|Q32M45	1.0634	0.354183	0.46203	0.999185	0.437562	0.160151	-0.00566933	-0.165821
CREG2|Q8IUH2	6.20586	0.00358042	0.642765	0.0037019	0.021718	-0.0642364	-0.266563	-0.202326
NSD1|Q96L73	3.01454	0.0597925	0.0475969	0.452466	0.501495	-0.389536	-0.210009	0.179527
CHST1|O43916	0.899144	0.41242	0.379737	0.803258	0.810267	-0.196961	-0.102826	0.094135
GDPD5|Q8WTR4	0.230799	0.794612	0.962989	0.916516	0.776479	0.0315934	-0.0531591	-0.0847526
GASK1B|Q6UWH4	0.0276342	0.972757	0.9994	0.975031	0.978231	-0.00457654	-0.0327819	-0.0282054
VMA21|Q3ZAQ7	5.43615	0.00680979	0.00777949	0.0360481	0.951909	0.2227	0.200629	-0.0220706
IRF8|Q02556	0.0728741	0.929801	0.984582	0.97718	0.923001	-0.0145925	0.0196759	0.0342684
A4GALT|Q9NPC4	1.12991	0.329953	0.321367	0.523717	0.969319	0.0925625	0.0768948	-0.0156677
CD84|Q9UIB8	0.270019	0.764304	0.867687	0.980851	0.768979	-0.0517086	0.0210838	0.0727925
TOPORS|Q9NS56	2.57363	0.0847969	0.997539	0.147972	0.0991131	0.00485937	-0.152679	-0.157539
C9orf16|Q9BUW7	2.1499	0.12569	0.412456	0.106529	0.592583	-0.0809631	-0.144027	-0.0630643
SRGN|P10124	4.13192	0.0209207	0.103552	0.814753	0.0265643	-0.369543	0.120268	0.489811
USP36|Q9P275	9.30733	0.000312152	0.00044565	0.632645	0.0112588	0.281908	0.0702928	-0.211616
F12|P00748	1.66155	0.198604	0.559282	0.171798	0.611737	-0.252316	-0.491887	-0.239571
RAMP1|O60894	4.92393	0.0105892	0.100575	0.00836067	0.400058	0.371779	0.6072	0.235421
DPY19L4|Q7Z388	2.30947	0.10838	0.177324	0.999776	0.180189	0.11937	-0.00147274	-0.120843
PENK|P01210	0.717874	0.493541	0.994034	0.547492	0.546128	-0.0331001	-0.368617	-0.335517
PRR14L|Q5THK1	3.96596	0.0264419	0.283232	0.495921	0.021612	0.193391	-0.155922	-0.349313
FMC1|Q96HJ9	1.3372	0.27042	0.290622	0.960592	0.47072	0.109303	0.0215386	-0.087764
TINF2|Q9BSI4	0.545948	0.58219	0.65107	0.620501	0.988752	-0.0391548	-0.0456955	-0.00654079
KAT6B|Q8WYB5	4.50571	0.016874	0.870257	0.0815341	0.0156225	0.0482415	-0.230701	-0.278942
L3MBTL2|Q969R5	1.25719	0.294698	0.503797	0.277322	0.82982	-0.0765464	-0.116205	-0.0396589
RNF7|Q9UBF6	0.554861	0.577119	0.801043	0.549687	0.868296	-0.0412182	-0.0751758	-0.0339576
ANKRD40|Q6AI12	12.6137	2.74954615164124e-05	1.52436668886535e-05	0.0521248	0.0638	-0.252106	-0.132695	0.119411
SDHD|O14521	9.40537	0.000284752	0.000442352	0.712297	0.00882619	0.337584	0.072615	-0.264969
C19orf12|Q9NSK7	4.36173	0.0171923	0.0286615	0.956697	0.0663403	-0.246046	-0.0292056	0.216841
GNG4|P50150	17.3094	1.27393633507956e-06	2.29886908309496e-06	5.91535504537166e-05	0.911457	0.50416	0.466155	-0.0380055
BMP7|P18075	3.41946	0.042087	0.0485134	0.0991354	0.989402	-0.411502	-0.38808	0.0234226
PPEF1|O14829	22.8713	1.71681339635773e-07	9.55663208568325e-08	0.000285172	0.124528	0.818816	0.575403	-0.243413
PPIC|P45877	7.50927	0.00124334	0.00194344	0.00764677	0.991407	0.511052	0.492627	-0.0184253
IGFBP4|P22692	2.27875	0.111356	0.108915	0.836797	0.359922	0.232884	0.0714993	-0.161384
CARD10|Q9BWT7	0.506944	0.604933	0.603163	0.732056	0.991582	-0.0695953	-0.0603431	0.00925218
TNFSF13|O75888	0.545173	0.582633	0.604435	0.987221	0.725147	0.136304	0.023975	-0.112329
AHR|P35869	0.579948	0.563141	0.532876	0.808977	0.922217	0.123005	0.0783869	-0.0446182
IGKV4-1|P06312	1.80336	0.173706	0.963206	0.313619	0.17079	-0.0617144	0.384118	0.445833
SDHAF4|Q5VUM1	0.17013	0.843967	0.913508	0.836874	0.97436	-0.035964	-0.0558656	-0.0199017
SLC5A6|Q9Y289	5.03888	0.00954235	0.0176276	0.970694	0.0416387	0.537813	0.0489936	-0.48882
RPP25|Q9BUL9	3.80689	0.0278609	0.572736	0.228743	0.0208915	0.0652933	-0.118623	-0.183917
FBXW2|Q9UKT8	2.92513	0.0644072	0.0678079	0.14865	0.980194	-0.191231	-0.175329	0.0159021
GZF1|Q9H116	6.26617	0.00409103	0.00343076	0.406823	0.115006	-0.330673	-0.135923	0.19475
RNASE6|Q93091	0.858303	0.429105	0.997433	0.5301	0.445	0.0094016	-0.164493	-0.173895
CLDN5|O00501	1.09716	0.340531	0.383305	0.988762	0.496185	-0.168436	-0.0200276	0.148409
CIAO2A|Q9H5X1	5.91697	0.00458651	0.00596501	0.771528	0.0489526	-0.373088	-0.0880478	0.28504
EVI2B|P34910	7.15723	0.00203648	0.00179674	0.450241	0.0684678	-0.543616	-0.198518	0.345098
RIOK1|Q9BRS2	4.28883	0.0182365	0.0364276	0.996823	0.0537934	0.173456	0.00574713	-0.167709
TMBIM1|Q969X1	0.00337893	0.996627	0.999074	0.996287	0.998693	-0.00322706	-0.00714711	-0.00392005
MT1F|P04733	5.09524	0.00909426	0.00651966	0.15127	0.543657	-0.434606	-0.285224	0.149381
RUNDC3B|Q96NL0	3.1421	0.0505005	0.342972	0.0394055	0.391503	-0.105057	-0.206551	-0.101494
PCNX3|Q9H6A9	2.97565	0.0588544	0.0585375	0.78616	0.262513	0.102178	0.0319337	-0.0702446
PEG10|Q86TG7	1.61359	0.207983	0.180071	0.634101	0.71993	-0.178432	-0.100117	0.0783146
ATXN7L3B|Q96GX2	1.41065	0.252229	0.318182	0.305685	0.983113	-0.0931771	-0.104599	-0.0114224
TICAM1|Q8IUC6	0.98058	0.381122	0.390548	0.955656	0.599237	-0.0501425	-0.0120692	0.0380732
PTPDC1|A2A3K4	4.41715	0.0181527	0.0803769	0.891926	0.0256444	0.169924	-0.03815	-0.208074
TOP3A|Q13472	0.201888	0.817939	0.996887	0.874455	0.816616	-0.00666479	0.0484049	0.0550697
ARL5A|Q9Y689	4.03006	0.0228791	0.0198323	0.132285	0.82445	-0.162202	-0.126404	0.0357973
ARL13B|Q3SXY8	3.28289	0.0471152	0.961911	0.0606423	0.0806527	0.0187402	0.185326	0.166586
FOSB|P53539	0.656948	0.522181	0.755107	0.919914	0.512035	-0.0578963	0.0348392	0.0927355
N6AMT1|Q9Y5N5	1.66559	0.197995	0.37316	0.192169	0.831287	-0.140683	-0.202121	-0.0614378
MRPS24|Q96EL2	6.502	0.00280617	0.00228804	0.439498	0.0983391	0.436575	0.168324	-0.268251
CINP|Q9BW66	0.257543	0.774106	0.787903	0.825947	0.999974	0.0547585	0.0541753	-0.000583266
MMADHC|Q9H3L0	1.52908	0.225342	0.807946	0.551392	0.196845	0.0458354	-0.0848088	-0.130644
PACC1|Q9H813	2.54314	0.087357	0.0971218	0.176282	0.993051	0.190623	0.180274	-0.0103483
SMDT1|Q9H4I9	2.36011	0.10653	0.0875016	0.456241	0.677403	0.271147	0.16569	-0.105457
PRR5|P85299	0.768947	0.468167	0.652761	0.453232	0.898381	-0.0493489	-0.0744254	-0.0250765
GALNT4|Q8N4A0	0.7926	0.457427	0.451518	0.938859	0.698706	0.0996937	0.0308264	-0.0688674
PRG3|Q9Y2Y8	1.15342	0.322566	0.370272	0.991334	0.470886	0.309955	0.0317622	-0.278193
DPAGT1|Q9H3H5	9.15827	0.000343637	0.000220463	0.165825	0.0886371	0.241276	0.115334	-0.125942
MGME1|Q9BQP7	4.87698	0.012216	0.0171779	0.884691	0.0674808	-0.287855	-0.0524367	0.235418
BCHE|P06276	5.59634	0.007004	0.193392	0.339786	0.00529282	-0.205761	0.180332	0.386093
NDUFAF8|A1L188	10.0196	0.000182949	0.000459192	0.851994	0.00358934	0.334379	0.0492706	-0.285108
VKORC1L1|Q8N0U8	3.15239	0.0500333	0.0478599	0.169443	0.920452	0.168996	0.141022	-0.0279744
DHX33|Q9H6R0	2.02483	0.141244	0.168563	0.958902	0.29808	0.141875	0.0235894	-0.118286
SUMO1|P63165	7.14574	0.00166363	0.00105778	0.115496	0.302099	-0.271559	-0.160793	0.110766
SCN4B|Q8IWT1	6.56062	0.00267467	0.752235	0.00339311	0.012616	-0.107412	-0.561065	-0.453653
ATN1|P54259	4.46022	0.0157836	0.0130293	0.512727	0.219961	-0.164413	-0.0684781	0.0959351
RAB26|Q9ULW5	1.17231	0.319576	0.885702	0.602194	0.29082	-0.0422713	0.0946683	0.13694
NPY|P01303	3.11097	0.0519423	0.0461471	0.689304	0.309397	-0.231634	-0.0866633	0.144971
SLC35A1|P78382	0.816587	0.446869	0.97686	0.467825	0.538183	-0.0152866	-0.0970598	-0.0817731
ADHFE1|Q8IWW8	2.42354	0.100348	0.792055	0.332998	0.0845487	0.0743148	-0.180468	-0.254782
GNG8|Q9UK08	3.7955	0.0282442	0.89888	0.0368901	0.0618713	0.0508362	0.322551	0.271714
RIC1|Q4ADV7	6.06422	0.00405959	0.0390413	0.767278	0.00586699	0.143458	-0.0438368	-0.187295
TMEM121B|Q9BXQ6	16.023	2.76663983867223e-06	1.45213643742981e-06	0.00537971	0.123277	0.566609	0.360246	-0.206363
CLEC4E|Q9ULY5	3.98329	0.0258783	0.138618	0.800391	0.0298515	-0.252463	0.0911105	0.343574
KPTN|Q9Y664	2.9583	0.0625549	0.984021	0.142142	0.0668864	0.0197316	-0.245435	-0.265166
LIN52|Q52LA3	9.87278	0.0002002	0.000128934	0.159363	0.0666939	-0.359409	-0.167589	0.191819
FGGY|Q96C11	9.49211	0.000271495	0.000175911	0.14942	0.0795176	-0.577735	-0.278919	0.298815
CNTN5|O94779	0.124958	0.882861	0.999268	0.916478	0.88552	0.00469383	-0.0558902	-0.060584
SLC66A3|Q8N755	16.0427	2.73142209729606e-06	1.37686813928006e-06	0.0115999	0.0642618	0.49316	0.286628	-0.206531
BEND3|Q5T5X7	4.2782	0.0202067	0.997154	0.0442121	0.0289178	-0.0079056	-0.300334	-0.292428
DUSP11|O75319	0.933227	0.399107	0.372094	0.838719	0.754675	0.114327	0.0527339	-0.0615932
CX3CL1|P78423	3.67267	0.0314911	0.0242863	0.23383	0.66349	0.2147	0.144611	-0.0700891
YIPF6|Q96EC8	0.0580392	0.943667	0.945407	0.961164	0.999734	0.0198465	0.0184367	-0.00140978
CEP85|Q6P2H3	8.25626	0.000689563	0.397299	0.00058438	0.0115372	0.156072	0.523762	0.36769
SLCO1C1|Q9NYB5	1.36706	0.262943	0.629699	0.783585	0.242216	0.127553	-0.101925	-0.229478
CEP57|Q86XR8	1.69884	0.194671	0.213482	0.334321	0.995489	-0.108777	-0.10251	0.00626673
SPAG7|O75391	6.00721	0.00422097	0.00448298	0.672719	0.0648423	-0.220436	-0.0627254	0.15771
CDKN2D|P55273	11.8124	4.84577710430688e-05	3.05742400190656e-05	0.121325	0.0373231	-0.284241	-0.130348	0.153893
PHF12|Q96QT6	1.00189	0.375593	0.881088	0.362247	0.559221	-0.0341973	-0.107925	-0.073728
FAM210B|Q96KR6	3.0649	0.0541542	0.0421799	0.404034	0.573261	0.165023	0.0954221	-0.0696011
TRPC6|Q9Y210	1.3026	0.28258	0.300222	0.395656	0.997251	-0.150202	-0.143136	0.00706616
MAD2L2|Q9UI95	0.982309	0.380485	0.951674	0.387566	0.501343	-0.0258306	-0.126163	-0.100333
TSPAN13|O95857	3.05673	0.0546869	0.0587873	0.137612	0.979045	-0.217112	-0.198574	0.0185378
RENBP|P51606	0.477829	0.622507	0.623645	0.971543	0.790321	0.100432	0.0273425	-0.0730898
TNRC18|O15417	7.60653	0.00115071	0.000770158	0.0534232	0.451929	-0.299605	-0.203	0.0966051
WDR73|Q6P4I2	5.5053	0.00646925	0.00779472	0.752529	0.0656296	0.302784	0.0770762	-0.225707
KIF9|Q9HAQ2	3.57074	0.034368	0.0266907	0.469019	0.3949	-0.394324	-0.193598	0.200727
ATXN1|P54253	0.485724	0.61769	0.624608	0.724567	0.996698	0.101716	0.0929466	-0.00876921
EDRF1|Q3B7T1	3.03079	0.0586989	0.0461893	0.365774	0.609226	-0.17991	-0.110159	0.0697506
ENOSF1|Q7L5Y1	6.92674	0.00246772	0.00182793	0.271466	0.135213	-0.415287	-0.19444	0.220847
WDR83|Q9BRX9	4.20841	0.021262	0.0160896	0.38775	0.353774	-0.230609	-0.117068	0.113541
LIAS|O43766	5.96041	0.0051907	0.00764055	0.812177	0.0425776	0.263835	0.0563529	-0.207482
FAM135A|Q9P2D6	0.244248	0.784095	0.982292	0.783644	0.848969	-0.0116561	-0.0476048	-0.0359488
SEMA6A|Q9H2E6	1.53881	0.225965	0.204255	0.76757	0.615606	-0.192685	-0.0853973	0.107287
TMEFF2|Q9UIK5	11.1871	7.59911135841585e-05	6.65886236649316e-05	0.00417311	0.651783	-0.535305	-0.428928	0.106377
RGR|P47804	1.27111	0.288216	0.973398	0.321562	0.370175	-0.0468507	-0.339158	-0.292307
ZNF276|Q8N554	4.79722	0.0132915	0.151012	0.57159	0.0121037	-0.1626	0.0946243	0.257224
UPP1|Q16831	1.06033	0.352849	0.360486	0.948793	0.579944	-0.243781	-0.0605921	0.183189
CHRM3|P20309	14.87	6.11897060842589e-06	3.1493983613462e-05	4.28607096465417e-05	0.918125	-0.466453	-0.505225	-0.0387719
KCTD1|Q719H9	1.35448	0.265987	0.991616	0.381716	0.27607	0.00902371	-0.107822	-0.116846
ADH6|P28332	2.30115	0.109065	0.162329	0.999066	0.1967	0.593854	0.0146145	-0.57924
TMEM177|Q53S58	0.607075	0.548311	0.838169	0.866971	0.521534	0.0398929	-0.0396663	-0.0795592
ALG3|Q92685	16.4437	2.10898693524491e-06	1.09328170395662e-05	0.898178	0.000106411	0.285691	0.0273426	-0.258349
CERS5|Q8N5B7	11.4488	6.28988951984447e-05	9.38835707468e-05	0.594876	0.00442689	0.350053	0.0838879	-0.266165
FAM162B|Q5T6X4	0.110717	0.895377	0.892106	0.989618	0.953635	-0.0559632	-0.0186953	0.0372679
IGLV4-69|A0A075B6H9	5.17935	0.00851909	0.98018	0.0269906	0.0103519	-0.0582726	0.913659	0.971932
RELL2|Q8NC24	6.11545	0.00385847	0.0596177	0.574167	0.00418689	0.22233	-0.106571	-0.328901
MED20|Q9H944	3.8737	0.0262617	0.0198313	0.24584	0.608598	0.157165	0.101357	-0.0558089
PDE6D|O43924	0.119777	0.887334	0.904902	0.999833	0.918197	-0.0209961	-0.000947113	0.020049
LRP6|O75581	3.78714	0.030555	0.0258376	0.538809	0.287369	0.177952	0.0773415	-0.10061
CENPE|Q02224	0.272482	0.76244	0.999939	0.801529	0.782073	-0.000499553	-0.0334041	-0.0329046
ZSWIM9|Q86XI8	10.7706	0.000102944	0.00011049	0.00312647	0.798052	-0.38805	-0.330368	0.0576822
BHLHE41|Q9C0J9	0.364675	0.696003	0.673345	0.861478	0.960256	-0.116639	-0.0787875	0.0378516
TCEAL9|Q9UHQ7	9.69552	0.000334538	0.670501	0.00852476	0.000272766	-0.0762421	0.307355	0.383598
IL18|Q14116	0.000641677	0.999359	0.999339	0.999942	0.99972	-0.00654747	-0.00214181	0.00440566
SELENON|Q9NZV5	2.3634	0.102952	0.350089	0.0884541	0.609726	-0.0844608	-0.144043	-0.0595825
NAP1L3|Q99457	20.715	5.01057714191148e-07	2.54684405454064e-07	0.00454156	0.0243351	-0.718959	-0.413884	0.305075
FBN3|Q75N90	1.05482	0.354838	0.425951	0.414831	0.989456	0.454181	0.505998	0.051817
NLK|Q9UBE8	4.18019	0.0201398	0.0721029	0.939784	0.0335417	0.167349	-0.027613	-0.194962
BAHCC1|Q9P281	9.41263	0.00028319	0.0146325	0.000210983	0.187878	0.340027	0.555408	0.21538
RALGPS2|Q86X27	4.88046	0.0109283	0.491467	0.152881	0.0077453	-0.252984	0.460536	0.71352
RNF167|Q9H6Y7	5.43589	0.00681131	0.0322168	0.918374	0.0133986	0.265273	-0.0446296	-0.309903
ARL14EP|Q8N8R7	3.49548	0.0367572	0.827788	0.0393228	0.0957637	-0.0330082	-0.155898	-0.122889
SMPDL3B|Q92485	9.42498	0.00028055	0.113785	0.0774787	0.00017007	-0.253927	0.305901	0.559828
VCPKMT|Q9H867	1.00822	0.373528	0.914555	0.629477	0.346056	0.0632282	-0.157666	-0.220895
USP28|Q96RU2	11.6672	8.95774989112866e-05	0.000103227	0.376781	0.00863082	-0.320017	-0.102944	0.217072
FAM76A|Q8TAV0	16.9044	1.57131534071139e-06	9.59716996207227e-07	0.0592601	0.00872781	-0.287291	-0.128604	0.158687
BAK1|Q16611	12.7808	4.20565178627852e-05	2.48535669273853e-05	0.0114135	0.230904	0.375189	0.248647	-0.126543
C8A|P07357	5.23782	0.00931372	0.424452	0.178092	0.00655472	-0.297499	0.465574	0.763073
RBM18|Q96H35	5.23909	0.00809836	0.0269705	0.989964	0.0207805	-0.414561	0.0232681	0.43783
ZNHIT3|Q15649	3.42223	0.039248	0.0719979	0.999604	0.089827	-0.159212	-0.00210377	0.157109
G6PC3|Q9BUM1	7.53763	0.00121556	0.000798274	0.061995	0.418359	0.354877	0.234579	-0.120298
TMEM223|A0PJW6	2.41156	0.0984655	0.080776	0.555599	0.573675	0.163141	0.085496	-0.0776445
DAB1|O75553	7.20183	0.00160826	0.00264552	0.816191	0.0202277	-0.297813	-0.0572658	0.240547
TMEM135|Q86UB9	3.94089	0.0247488	0.018283	0.304047	0.503246	0.209511	0.12282	-0.0866906
BLZF1|Q9H2G9	2.15679	0.124731	0.234979	0.136486	0.878851	-0.120331	-0.156959	-0.036628
RNF216|Q9NWF9	0.0275454	0.972843	0.972594	0.998076	0.987005	-0.0186282	-0.0054229	0.0132053
FLG|P20930	4.77082	0.0120082	0.0286571	0.999998	0.0352213	-0.744054	0.000653501	0.744708
TMEM25|Q86YD3	3.73647	0.0321005	0.0325905	0.736067	0.183067	0.294966	0.0921166	-0.202849
DPEP2|Q9H4A9	1.39947	0.254935	0.263903	0.391294	0.991948	-0.183801	-0.169438	0.0143631
KYNU|Q16719	2.71814	0.077082	0.0647204	0.678899	0.428505	-0.424627	-0.174234	0.250393
RASD1|Q9Y272	1.13554	0.330481	0.358429	0.971499	0.516112	-0.156297	-0.0286186	0.127679
S100A7|P31151	2.77916	0.0702333	0.843145	0.0720414	0.158476	0.101894	0.453947	0.352053
POMP|Q9Y244	0.108981	0.896927	0.891143	0.985838	0.960419	0.0495915	0.0192775	-0.0303139
BCL2L2|Q92843	1.37153	0.261689	0.399937	0.979603	0.314263	-0.059079	0.00970853	0.0687875
IGLV3-10|A0A075B6K4	2.04271	0.138749	0.492624	0.688481	0.123888	-0.286089	0.228974	0.515063
RNF139|Q8WU17	0.881948	0.419362	0.405193	0.619465	0.966735	0.0625084	0.0501202	-0.0123881
SHC2|P98077	1.03198	0.362642	0.449081	0.407346	0.977516	-0.0833456	-0.0977453	-0.0143997
NDUFB2|O95178	14.5358	7.36996086462875e-06	3.82228920059458e-06	0.0159346	0.0872772	0.459903	0.269769	-0.190135
ZRSR2|Q15696	3.54161	0.0353841	0.0388512	0.10079	0.977663	-0.203666	-0.186961	0.0167045
NME4|O00746	0.155371	0.856446	0.958621	0.843191	0.942351	0.0219021	0.0487365	0.0268344
METTL1|Q9UBP6	9.36446	0.00029895	0.00017829	0.0855223	0.147515	-0.651066	-0.3599	0.291166
STN1|Q9H668	2.11364	0.129853	0.186374	0.174924	0.973862	-0.0937347	-0.10569	-0.0119557
SMPD2|O60906	3.36278	0.0413975	0.0381054	0.7134	0.255476	0.653837	0.225603	-0.428233
SFT2D3|Q587I9	2.02102	0.145208	0.122754	0.57474	0.638729	0.373525	0.204741	-0.168784
TRAF1|Q13077	1.50529	0.233416	0.221408	0.82426	0.559564	0.250649	0.0970529	-0.153596
CHCHD7|Q9BUK0	10.3292	0.000145479	0.154897	0.0407872	8.34090276632393e-05	0.135648	-0.198699	-0.334347
GYG2|O15488	13.8474	1.17307315764282e-05	6.69565849586995e-06	0.0603909	0.0323534	-0.762174	-0.373702	0.388472
TNFRSF10C|O14798	0.119401	0.887745	0.899848	0.906775	0.999618	0.0903403	0.0957693	0.005429
FGF10|O15520	2.11936	0.129162	0.128714	0.280065	0.963957	0.845672	0.731145	-0.114528
CASTOR2|A6NHX0	3.44944	0.0407962	0.0350624	0.670468	0.293167	-0.317809	-0.118286	0.199523
TRPC3|Q13507	1.61318	0.207917	0.690138	0.181302	0.505281	-0.118865	-0.286064	-0.167199
ZFAND2B|Q8WV99	2.03218	0.140277	0.128398	0.341634	0.912649	-0.154709	-0.122177	0.0325323
ELOF1|P60002	6.93077	0.00250532	0.00172893	0.0648546	0.468171	-0.582278	-0.396016	0.186262
C15orf39|Q6ZRI6	5.43861	0.0068426	0.171079	0.376996	0.00539111	0.174354	-0.141766	-0.31612
C11orf98|E9PRG8	4.27611	0.0184403	0.0231358	0.873096	0.0990779	0.283388	0.0573205	-0.226067
BGLAP|P02818	1.51907	0.227495	0.300711	0.272193	0.973916	0.501168	0.575845	0.0746772
KLHL5|Q96PQ7	1.93742	0.153287	0.129951	0.491902	0.76851	-0.115362	-0.073988	0.0413736
JTB|O76095	4.63026	0.0135559	0.0125289	0.0824647	0.863809	-0.151425	-0.124031	0.0273944
CHSY3|Q70JA7	0.290118	0.749255	0.768939	0.799143	0.999913	-0.078261	-0.0797083	-0.0014474
PIM2|Q9P1W9	2.68509	0.0766914	0.486284	0.0616014	0.359278	0.279881	0.620209	0.340328
HS6ST3|Q8IZP7	11.186	7.78703501545e-05	7.1865787318548e-05	0.305306	0.0143789	0.618977	0.221061	-0.397916
CHST2|Q9Y4C5	2.04889	0.138103	0.309912	0.923862	0.15896	0.199027	-0.0564231	-0.25545
LIPT1|Q9Y234	2.75958	0.0716428	0.0589914	0.564675	0.467531	0.171754	0.0831399	-0.0886142
JRK|O75564	6.38283	0.00379806	0.00262053	0.0895146	0.456428	-0.314942	-0.208362	0.10658
IGLV1-51|P01701	3.07928	0.0560234	0.904963	0.16766	0.0518751	-0.100267	0.479291	0.579559
PTER|Q96BW5	7.3669	0.00139305	0.00126117	0.485053	0.0543259	-0.222754	-0.0763555	0.146399
GUSB|P08236	1.90958	0.157187	0.790323	0.144197	0.340829	-0.0842602	-0.272131	-0.18787
N4BP2L2|Q92802	8.65601	0.000513272	0.117679	0.122647	0.000327771	0.218007	-0.238021	-0.456028
SLC30A10|Q6XR72	3.91055	0.0254204	0.629874	0.188046	0.0193195	0.0765913	-0.163114	-0.239706
PPP1R11|O60927	0.200569	0.819026	0.867895	0.999275	0.848117	-0.0593871	0.0046692	0.0640563
AGPAT2|O15120	0.572147	0.567412	0.919401	0.79588	0.537199	-0.0372328	0.0679863	0.105219
IGF1|P05019	4.74216	0.0123082	0.00890949	0.179212	0.550003	-0.362374	-0.23461	0.127763
SLC25A29|Q8N8R3	0.899395	0.412319	0.947258	0.612283	0.39076	-0.0291648	0.0975116	0.126676
SLC25A44|Q96H78	5.17369	0.00850641	0.00613993	0.341755	0.258753	0.197862	0.096453	-0.101409
ADAMTSL4|Q6UY14	14.5852	7.13052678470806e-06	3.97635963333975e-06	0.0487968	0.0294277	0.916493	0.454907	-0.461585
LRIG3|Q6UXM1	5.13811	0.00997937	0.00907836	0.058653	0.863648	0.332635	0.277399	-0.0552357
BCL2|P10415	0.471852	0.626219	0.693563	0.999989	0.69906	-0.090768	0.000554968	0.091323
PLEKHA3|Q9HB20	4.14325	0.0207139	0.0162798	0.487233	0.285634	0.132875	0.0593141	-0.0735614
REEP4|Q9H6H4	2.22392	0.12077	0.233711	0.125456	0.862383	0.108716	0.142789	0.0340734
SH3RF3|Q8TEJ3	9.20141	0.000332514	0.000285215	0.36838	0.0319902	0.513696	0.184873	-0.328823
SCN7A|Q01118	1.95245	0.151143	0.650218	0.129764	0.423661	0.154938	0.378568	0.22363
MPPED2|Q15777	1.61237	0.208224	0.186347	0.74531	0.609558	0.147233	0.0669441	-0.080289
PLP2|Q04941	4.55453	0.0145465	0.0111359	0.414213	0.271698	0.255749	0.120276	-0.135474
POLE3|Q9NRF9	1.15519	0.324365	0.596377	0.88641	0.319789	-0.0872296	0.0463221	0.133552
KLHL8|Q9P2G9	0.533943	0.590215	0.911879	0.569341	0.764478	-0.0385405	-0.104462	-0.0659211
POLA1|P09884	0.108769	0.897178	0.898596	0.993806	0.946321	-0.113005	-0.0300697	0.082935
IGFBP6|P24592	4.47238	0.0155429	0.0111565	0.286982	0.42209	0.239654	0.13513	-0.104523
MPC1|Q9Y5U8	14.2623	8.85746357054489e-06	3.06384233008661e-05	0.841897	0.000416263	0.438209	0.0562678	-0.381941
HPSE|Q9Y251	0.364607	0.69605	0.861655	0.953889	0.686591	-0.100809	0.0625402	0.163349
BUD23|O43709	8.63624	0.000703093	0.392753	0.0363341	0.000455912	0.0967638	-0.207189	-0.303953
KIAA1841|Q6NSI8	2.69412	0.0760605	0.440965	0.060741	0.396281	-0.0813325	-0.169398	-0.0880653
GXYLT2|A0PJZ3	1.25483	0.292749	0.521024	0.923561	0.303824	0.183959	-0.0704347	-0.254393
PDCD2|Q16342	1.28107	0.285479	0.999924	0.369584	0.317189	0.00060284	0.0766956	0.0760928
PAQR8|Q8TEZ7	0.513995	0.600755	0.574037	0.897204	0.870989	-0.0844336	-0.041095	0.0433387
IL16|Q14005	24.5406	1.75587246444646e-08	7.111910249602e-08	0.572406	9.3694090664842e-06	-0.486978	-0.0846319	0.402346
TSPAN6|O43657	3.14456	0.0503883	0.377002	0.0390768	0.355937	0.123932	0.255806	0.131874
SGMS1|Q86VZ5	0.353238	0.703885	0.992242	0.721777	0.758041	-0.00931732	-0.0669043	-0.057587
PDGFA|P04085	0.666943	0.517102	0.640568	0.988894	0.563475	0.12683	-0.0221143	-0.148945
FOXP4|Q8IVH2	0.472032	0.626109	0.598986	0.834014	0.941922	0.0747482	0.0488924	-0.0258558
SUMO3|P55854	4.81038	0.0116705	0.0615854	0.870315	0.0177153	-0.316371	0.075766	0.392137
KCNH3|Q9ULD8	3.01581	0.0594748	0.0468389	0.379677	0.594933	0.233007	0.140274	-0.0927327
ATF1|P18846	0.63598	0.533007	0.9962	0.578212	0.584392	-0.00626554	-0.0836059	-0.0773404
PJA1|Q8NG27	0.274569	0.760865	1	0.803373	0.777964	4.17001194656097e-05	-0.0500079	-0.0500496
INVS|Q9Y283	0.321121	0.7271	0.705164	0.882327	0.957839	-0.0691525	-0.0449724	0.0241801
SASS6|Q6UVJ0	5.58619	0.00697184	0.00636673	0.0460064	0.857274	0.339781	0.284275	-0.0555063
CDNF|Q49AH0	0.0506817	0.950623	0.984482	0.945714	0.982379	-0.0196978	-0.0410612	-0.0213634
TGM1|P22735	3.62216	0.0328284	0.051542	0.979127	0.0975891	-0.29937	-0.0270926	0.272278
TMEM127|O75204	4.97882	0.0100451	0.0105955	0.727854	0.0992244	-0.149085	-0.041736	0.107348
YIF1A|O95070	1.82773	0.169764	0.970336	0.300168	0.169534	0.0279299	-0.197699	-0.225629
CNIH4|Q9P003	7.18545	0.00203096	0.00678722	0.00362366	0.835297	0.402524	0.474149	0.071625
ZC4H2|Q9NQZ6	4.91787	0.0106442	0.0139072	0.0358617	0.994071	-0.266723	-0.257045	0.00967869
CCDC106|Q9BWC9	8.76113	0.00047341	0.991337	0.00283989	0.000774126	0.0155091	-0.47189	-0.487399
DNAJC14|Q6Y2X3	1.09133	0.342452	0.310303	0.767379	0.774155	0.0825559	0.0430304	-0.0395255
MLX|Q9UH92	7.11253	0.00170873	0.0059741	0.999957	0.0078289	0.195974	-0.000595615	-0.19657
GALNT9|Q9HCQ5	4.87917	0.0110025	0.277987	0.00781078	0.158117	-0.168925	-0.376403	-0.207478
IMP4|Q96G21	3.88186	0.0280155	0.0213845	0.23473	0.623883	-0.237296	-0.156021	0.081275
TNRC6A|Q8NDV7	6.04964	0.00407486	0.0456853	0.682231	0.0052144	-0.192639	0.0729472	0.265586
DNAAF2|Q9NVR5	0.872686	0.423241	0.422716	0.937177	0.662757	-0.0695286	-0.0208753	0.0486533
ANKRD10|Q9NXR5	6.28978	0.00337072	0.0442509	0.677653	0.00425858	-0.217879	0.0825108	0.300389
MRPL20|Q9BYC9	16.4098	2.15544704160165e-06	2.39504705186189e-05	0.999948	4.37424699485378e-05	0.354692	0.000775675	-0.353917
LRTM2|Q8N967	2.79898	0.0691127	0.0561791	0.321355	0.740418	0.259276	0.176334	-0.0829427
TYW3|Q6IPR3	0.0740473	0.928715	0.949188	0.931146	0.995757	0.0279321	0.0360419	0.00810975
IFT20|Q8IY31	1.13908	0.329581	0.853595	0.654424	0.297238	0.0369846	-0.0668819	-0.103866
YRDC|Q86U90	0.285808	0.752441	0.800895	0.999854	0.802652	-0.0426566	0.00120677	0.0438634
LAMB4|A4D0S4	12.2763	5.79987582309e-05	0.00021048	0.927824	0.000974977	-0.516763	-0.0481205	0.468643
SP2|Q02086	4.20025	0.0197048	0.0314943	0.0442351	0.992425	-0.188269	-0.197075	-0.00880509
NTAN1|Q96AB6	16.7606	4.15194600550364e-06	6.67365649253959e-06	0.559427	0.000657746	-0.790572	-0.168145	0.622426
COX16|Q9P0S2	1.55784	0.219127	0.402036	0.937542	0.244394	0.107894	-0.0314721	-0.139366
AHSP|Q9NZD4	0.730802	0.485903	0.981422	0.513239	0.567515	0.0327285	0.216772	0.184044
GTF2H5|Q6ZYL4	0.346651	0.708482	0.945336	0.69062	0.835896	-0.0221409	-0.0630518	-0.0409109
SEMA6B|Q9H3T3	0.563542	0.572223	0.64054	0.99999	0.655925	-0.150133	0.000791343	0.150925
ARMCX6|Q7L4S7	1.16274	0.319687	0.32319	0.479386	0.986703	0.117995	0.104873	-0.0131214
PARP16|Q8N5Y8	0.024578	0.975732	0.999985	0.979951	0.978154	0.000265104	0.0109163	0.0106512
NR4A1|P22736	0.567352	0.57014	0.997063	0.668563	0.57836	-0.015684	0.203269	0.218953
BRI3BP|Q8WY22	1.54417	0.225364	0.882448	0.484344	0.202754	0.0435662	-0.115263	-0.158829
GPBP1|Q86WP2	0.665687	0.519136	0.496216	0.886426	0.808625	-0.0675555	-0.0306072	0.0369483
NGDN|Q8NEJ9	0.774337	0.465637	0.504136	0.552131	0.999449	-0.0811859	-0.0835492	-0.00236331
MAFF|Q9ULX9	2.02959	0.140462	0.352259	0.863525	0.148013	-0.253355	0.104118	0.357474
UBE2E3|Q969T4	2.02911	0.144141	0.494358	0.723363	0.129573	-0.166553	0.122407	0.28896
SLC22A15|Q8IZD6	5.49044	0.00655055	0.0217209	0.994459	0.0184573	-0.225396	0.00909937	0.234495
SREBF2|Q12772	2.16446	0.12716	0.617634	0.106469	0.402442	-0.103878	-0.257183	-0.153305
NATD1|Q8N6N6	3.89196	0.0259381	0.0200818	0.197915	0.682583	-0.188636	-0.130817	0.0578193
SERPINB3|P29508	8.51751	0.000746825	0.00451196	0.968958	0.00265897	-0.934766	0.0735481	1.00831
MIPOL1|Q8TD10	3.30095	0.0437621	0.0352254	0.540573	0.38461	0.499928	0.230536	-0.269392
CYB561|P49447	2.24091	0.115493	0.10559	0.750525	0.430248	0.175592	0.0677874	-0.107804
NSG1|P42857	0.438857	0.647564	0.624749	0.91754	0.880372	0.0777666	0.0365774	-0.0411892
RND2|P52198	2.31096	0.10823	0.130764	0.948435	0.256775	-0.258084	-0.0449752	0.213109
ABCC10|Q5T3U5	3.09079	0.0530284	0.0755653	0.092566	0.991614	0.176035	0.185987	0.00995286
ZNF536|O15090	0.0527934	0.948639	0.960364	0.952282	0.998409	-0.0385567	-0.0462035	-0.00764675
ELMOD3|Q96FG2	5.6846	0.00556642	0.026975	0.942731	0.011925	0.251594	-0.0341631	-0.285757
SDS|P20132	0.938451	0.397092	0.986122	0.438063	0.468712	-0.0257948	-0.220535	-0.194741
TESK2|Q96S53	16.5938	1.91551103809153e-06	1.07465833998344e-06	0.0412109	0.0148938	-0.334971	-0.16072	0.174251
GSAP|A4D1B5	4.8917	0.0108851	0.212864	0.399118	0.00857703	-0.176584	0.149085	0.325669
TMEM159|Q96B96	0.907083	0.409255	0.645772	0.38665	0.845128	0.0784822	0.128652	0.0501693
AP4S1|Q9Y587	2.30155	0.109177	0.288911	0.888537	0.121927	-0.0742398	0.0249652	0.0992049
SLC38A1|Q9H2H9	17.2223	1.28467950011516e-06	6.86743528155453e-07	0.0284958	0.0168351	-0.507472	-0.252934	0.254538
TULP4|Q9NRJ4	5.41288	0.00800355	0.382669	0.190539	0.00557853	0.0724102	-0.105727	-0.178137
TNFRSF11B|O00300	0.670978	0.516361	0.547554	0.624467	0.999977	0.307207	0.305169	-0.00203713
UBE2J2|Q8N2K1	0.41562	0.661848	0.769328	0.988415	0.689229	-0.040316	0.00937586	0.0496918
DCDC2|Q9UHG0	2.28798	0.113694	0.0991796	0.729025	0.471351	0.901799	0.364	-0.537799
CHCHD1|Q96BP2	16.9369	1.61014110870246e-06	1.88719079208255e-06	0.240096	0.00126866	0.379264	0.122165	-0.257099
S1PR2|O95136	5.44389	0.00676548	0.00605201	0.0584517	0.819609	0.341948	0.275623	-0.0663244
CMTM3|Q96MX0	0.800526	0.455672	0.425246	0.747752	0.909846	-0.111067	-0.072059	0.039008
C4orf48|Q5BLP8	2.72546	0.0739112	0.25734	0.0644665	0.627617	0.299155	0.475762	0.176607
SUFU|Q9UMX1	1.37334	0.261237	0.666457	0.730454	0.235428	-0.0773976	0.075249	0.152647
ARG2|P78540	8.27005	0.000691995	0.014899	0.659076	0.00105663	-0.425584	0.142067	0.567651
PNMA8C|A0A1B0GUJ8	0.284702	0.753678	0.741303	0.958032	0.900834	-0.0885371	-0.0363835	0.0521536
ZDHHC15|Q96MV8	2.07496	0.137953	0.246089	0.990654	0.192081	0.169659	-0.0149995	-0.184659
RNASE3|P12724	1.10391	0.338323	0.778371	0.307094	0.622634	-0.14258	-0.345673	-0.203093
LIAT1|Q6ZQX7	1.04106	0.359476	0.545088	0.352509	0.887244	-0.226637	-0.330105	-0.103468
PTRH1|Q86Y79	4.50887	0.0150584	0.25037	0.388264	0.0117431	0.148048	-0.134741	-0.282789
OXLD1|Q5BKU9	1.48983	0.236813	0.223815	0.43028	0.950312	-0.145104	-0.11885	0.0262536
ST6GALNAC5|Q9BVH7	0.889708	0.416307	0.795861	0.798553	0.385366	0.113433	-0.124182	-0.237614
TSSC4|Q9Y5U2	0.595874	0.554363	0.93235	0.768208	0.525566	-0.0266345	0.0572775	0.0839119
MBOAT1|Q6ZNC8	0.328861	0.721054	0.702351	0.943219	0.903807	0.0931906	0.0417998	-0.0513908
MAD2L1|Q13257	1.4924	0.233338	0.20764	0.528087	0.865382	-0.166944	-0.116209	0.0507347
TIMM17B|O60830	5.719	0.0053682	0.00582923	0.704361	0.0696949	0.384252	0.105625	-0.278628
KCNK4|Q9NYG8	3.36489	0.0441116	0.238582	0.713445	0.0423738	0.138089	-0.0719434	-0.210032
NAF1|Q96HR8	1.72868	0.189909	0.437176	0.877746	0.191989	0.0748492	-0.0320683	-0.106918
TLCD4|Q96MV1	1.81329	0.172089	0.16268	0.371886	0.937968	0.18254	0.147753	-0.0347871
PRG2|P13727	3.05776	0.0545056	0.0506664	0.740997	0.28474	1.06884	0.364586	-0.70425
NLRC5|Q86WI3	4.02349	0.0230116	0.0169193	0.316539	0.469585	0.278414	0.158707	-0.119707
PAN3|Q58A45	4.60506	0.0138547	0.0856204	0.775112	0.017438	0.140601	-0.0489423	-0.189543
PIGQ|Q9BRB3	1.04169	0.359366	0.332336	0.622854	0.917319	0.157461	0.113107	-0.0443539
RPF1|Q9H9Y2	2.42479	0.0972688	0.0889781	0.281609	0.901491	-0.237073	-0.18755	0.0495231
TSKU|Q8WUA8	1.37281	0.261503	0.468981	0.935419	0.280513	0.101024	-0.032846	-0.13387
LRFN4|Q6PJG9	3.83553	0.0293247	0.0222025	0.24371	0.599085	0.344498	0.223621	-0.120877
EPSTI1|Q96J88	2.88924	0.0635223	0.912116	0.176328	0.0595163	0.03945	-0.192795	-0.232245
GSTA4|O15217	4.64651	0.0134363	0.0110609	0.10244	0.771891	-0.308844	-0.236776	0.0720674
SPINDOC|Q9BUA3	0.613241	0.545067	0.590035	0.994782	0.66658	0.0876211	0.0095709	-0.0780502
NOG|Q13253	0.399812	0.672249	0.646135	0.881449	0.933902	-0.178479	-0.105775	0.0727043
FKBP14|Q9NWM8	6.29422	0.00335845	0.0236453	0.880199	0.00646612	0.23914	-0.0468881	-0.286028
CHST7|Q9NS84	0.252101	0.778013	0.971364	0.897089	0.760029	0.0608741	-0.129921	-0.190795
RORA|P35398	3.14029	0.0531071	0.0460025	0.213674	0.841146	-0.271943	-0.208532	0.063411
SFRP2|Q96HF1	0.784877	0.46088	0.832932	0.794762	0.428493	-0.189333	0.234879	0.424212
PLA1A|Q53H76	0.137042	0.872313	0.896073	0.89056	0.997756	-0.110289	-0.12711	-0.0168204
B9D2|Q9BPU9	0.628004	0.537185	0.542452	0.664983	0.994387	-0.109374	-0.0985989	0.0107747
ZBTB46|Q86UZ6	11.3408	6.96546709936006e-05	3.97701508004777e-05	0.0589076	0.0899072	-0.403123	-0.21827	0.184852
INO80E|Q8NBZ0	0.809756	0.451792	0.996399	0.568004	0.463671	-0.00492905	0.0677853	0.0727143
ANKRD65|E5RJM6	14.6938	6.87629185871559e-06	0.00232813	0.261684	8.45051238518302e-06	-0.486221	0.240209	0.72643
SRSF8|Q9BRL6	7.8969	0.00091432	0.000607543	0.0477493	0.4407	-0.301604	-0.204624	0.0969798
CFAP97|Q9P2B7	6.95138	0.00196694	0.00904352	0.988417	0.00670602	0.263965	-0.0137967	-0.277762
PARD6A|Q9NPB6	0.778216	0.46388	0.87985	0.438659	0.671797	-0.0310442	-0.0877599	-0.0567157
SAMSN1|Q9NSI8	4.41863	0.0179791	0.0131391	0.266809	0.438458	-0.805086	-0.470068	0.335018
TMEM161A|Q9NX61	9.15645	0.00050075	0.000414201	0.291996	0.0399899	0.357958	0.141758	-0.2162
C12orf45|Q8N5I9	5.66247	0.00562869	0.00576443	0.666762	0.07983	-0.242908	-0.0717625	0.171146
BAZ2B|Q9UIF8	0.085708	0.917978	0.921852	0.996791	0.953139	-0.0388195	-0.00850301	0.0303165
NCBP2AS2|Q69YL0	7.64408	0.00113091	0.00158042	0.711102	0.021963	0.279587	0.0665629	-0.213024
TTF1|Q15361	2.54705	0.0900739	0.234083	0.083958	0.730304	-0.146565	-0.213708	-0.0671428
PLAU|P00749	0.191979	0.826012	0.826427	0.883269	0.997828	0.0999526	0.0890665	-0.0108861
RORB|Q92753	4.82473	0.0115278	0.0081416	0.25258	0.392755	-0.241463	-0.137466	0.103998
ISG20|Q96AZ6	2.01755	0.145667	0.860945	0.14812	0.273942	0.0547359	0.218277	0.163541
VNN1|O95497	2.01259	0.146329	0.62792	0.587699	0.124066	-0.254061	0.296166	0.550228
TMEM248|Q9NWD8	1.10699	0.337436	0.456984	0.355493	0.945153	0.0707173	0.0898763	0.019159
INTU|Q9ULD6	5.46564	0.00767355	0.0439983	0.892107	0.0127043	0.24436	-0.049383	-0.293743
SYT13|Q7L8C5	0.853474	0.431212	0.62377	0.95868	0.449669	0.0995321	-0.0326773	-0.132209
LMO3|Q8TAP4	2.63316	0.080283	0.0643881	0.441749	0.638532	-0.259832	-0.15378	0.106051
HBP1|O60381	0.486913	0.61701	0.837458	0.588795	0.86673	-0.0426404	-0.0815749	-0.0389345
NDP|Q00604	1.09954	0.339751	0.347141	0.489382	0.991061	-0.177853	-0.161105	0.0167483
AUTS2|Q8WXX7	7.19902	0.00204971	0.00168187	0.359819	0.0809219	-0.386452	-0.156512	0.22994
TMED3|Q9Y3Q3	3.08539	0.0531584	0.15155	0.0549829	0.761901	-0.147035	-0.203764	-0.0567289
SLC30A7|Q8NEW0	0.0179615	0.982204	0.99803	0.991812	0.98059	-0.00378843	0.00855777	0.0123462
HGSNAT|Q68CP4	0.586866	0.559335	0.864508	0.529765	0.784129	-0.0572306	-0.132547	-0.0753165
GRM8|O00222	1.28208	0.288095	0.257913	0.604196	0.847831	0.163453	0.107338	-0.0561151
KIF11|P52732	7.354	0.00140751	0.00611586	0.00276609	0.812134	0.815505	0.977482	0.161977
CBFB|Q13951	7.28987	0.00148171	0.00575599	0.998032	0.00646654	-0.458636	0.00940427	0.468041
CGAS|Q8N884	1.79112	0.175874	0.856089	0.172508	0.322826	0.0558749	0.21078	0.154906
CCRL2|O00421	0.645635	0.527993	0.732989	0.506288	0.886037	0.0599331	0.0985125	0.0385795
QPCTL|Q9NXS2	0.608099	0.549107	0.585632	0.615904	0.99928	0.10493	0.10875	0.00382029
GPT2|Q8TD30	1.04105	0.361813	0.34739	0.550975	0.96595	-0.157123	-0.129074	0.0280485
ST3GAL4|Q11206	2.07852	0.137506	0.848096	0.139543	0.261164	0.0620992	0.242226	0.180126
RNF115|Q9Y4L5	0.535441	0.588228	0.953734	0.768448	0.563804	0.0191289	-0.0500055	-0.0691344
UBE2G1|P62253	5.27835	0.00778278	0.00555554	0.323262	0.261378	-0.57539	-0.284758	0.290631
ANKS3|Q6ZW76	3.92889	0.0251076	0.999992	0.0544168	0.0340591	0.000306209	0.20885	0.208544
REV3L|O60673	4.68842	0.0128919	0.0104613	0.510795	0.203947	-0.254411	-0.103798	0.150612
SIMC1|Q8NDZ2	16.7438	1.81935162304193e-06	1.08641426010969e-06	0.00138087	0.24104	-0.31737	-0.225642	0.0917279
COA6|Q5JTJ3	16.213	2.44668631277923e-06	1.34888600411553e-06	0.0387472	0.0187003	0.48291	0.236564	-0.246346
SRRM4|A7MD48	3.69606	0.0307395	0.629329	0.213587	0.023489	0.060771	-0.124112	-0.184883
PKIA|P61925	4.78351	0.0118777	0.760862	0.0796365	0.0098046	-0.0735774	0.253478	0.327056
CERS6|Q6ZMG9	0.670953	0.515078	0.574881	0.571403	0.993416	-0.0530523	-0.0590074	-0.00595506
SLC17A5|Q9NRA2	10.1696	0.000160416	0.00699667	0.51919	0.000241117	0.166372	-0.0640044	-0.230376
CREBL2|O60519	0.725337	0.488428	0.931344	0.70907	0.460202	-0.0225553	0.0550085	0.0775638
ATG12|O94817	2.40324	0.0992258	0.0889716	0.73626	0.412946	0.144317	0.0555602	-0.0887566
TARBP2|Q15633	0.0259353	0.974409	0.972819	0.987085	0.998509	-0.00863834	-0.00656152	0.00207682
PPCDC|Q96CD2	0.0906079	0.913505	0.978564	0.905697	0.962015	-0.0163088	-0.0384907	-0.0221819
MB|P02144	0.502997	0.607329	0.799862	0.947883	0.601635	-0.16655	0.0897734	0.256324
CTNNBIP1|Q9NSA3	0.0198851	0.98032	0.990075	0.978897	0.996489	-0.00898028	-0.0143125	-0.00533224
PLCXD2|Q0VAA5	0.930001	0.40217	0.415575	0.528184	0.996846	0.121507	0.114142	-0.00736463
TP53|P04637	0.389313	0.679279	0.937501	0.870018	0.653554	-0.040365	0.0654478	0.105813
STARD5|Q9NSY2	2.60903	0.0852243	0.0787738	0.230114	0.920279	-0.387201	-0.319482	0.0677185
CYSTM1|Q9H1C7	6.78685	0.00222405	0.020596	0.00237047	0.519622	0.186106	0.262506	0.0764005
GORASP1|Q9BQQ3	6.4315	0.00297322	0.00196672	0.203141	0.246777	-0.183928	-0.0981665	0.0857612
ROMO1|P60602	15.8343	3.12715952101729e-06	1.58538037797751e-06	0.0106164	0.0752598	0.372061	0.220034	-0.152027
ACAP1|Q15027	1.74391	0.183726	0.208375	0.285699	0.999676	-0.371918	-0.366481	0.00543723
PLPP7|Q8NBV4	1.37656	0.260434	0.986147	0.302311	0.326045	-0.0109735	-0.113797	-0.102823
ERF|P50548	0.964529	0.389255	0.423999	0.472113	0.999302	-0.108307	-0.111361	-0.00305375
DHDDS|Q86SQ9	7.89931	0.00117153	0.000868455	0.0310327	0.58307	0.362912	0.268688	-0.0942241
MT-ND3|P03897	3.91103	0.0254097	0.028957	0.0817371	0.977603	0.2516	0.231548	-0.0200529
NDOR1|Q9UHB4	3.61612	0.0355625	0.0294943	0.530429	0.313024	0.274378	0.121886	-0.152492
FCGR3A|P08637	3.80237	0.0280731	0.0360866	0.891227	0.120743	-0.26113	-0.0518588	0.209271
GAL3ST4|Q96RP7	0.119221	0.887911	0.897909	0.997437	0.9281	-0.0811859	-0.0136374	0.0675484
ZBTB2|Q8N680	2.98518	0.0583482	0.0469935	0.517771	0.459503	-0.169606	-0.0846476	0.0849581
STOX2|Q9P2F5	2.41104	0.101485	0.113424	0.955884	0.262477	-0.178745	-0.028155	0.15059
ZNF189|O75820	0.936076	0.398007	0.369645	0.660951	0.919336	-0.128714	-0.0910163	0.0376981
TMEM119|Q4V9L6	0.0479214	0.953246	0.986912	0.948622	0.98198	0.0195406	0.0432667	0.0237261
CXXC5|Q7LFL8	4.37365	0.0169365	0.0271916	0.0398343	0.99365	-0.274663	-0.28616	-0.0114975
HPGDS|O60760	8.43587	0.000599477	0.000496066	0.373009	0.0462374	-0.682244	-0.254069	0.428175
TCF7L1|Q9HCS4	0.337091	0.715671	0.739531	0.994608	0.810279	-0.0466714	-0.00687769	0.0397937
KCNK1|O00180	0.868543	0.424947	0.391147	0.750636	0.866286	0.0893084	0.0540797	-0.0352286
TXNL4B|Q9NX01	0.555833	0.576619	0.570064	0.950016	0.783137	-0.115439	-0.0382531	0.0771858
KCTD5|Q9NXV2	3.91181	0.0253922	0.0211835	0.157123	0.785726	-0.192723	-0.144723	0.0479996
BBIP1|A8MTZ0	2.33013	0.106326	0.348905	0.798302	0.105393	0.135329	-0.0684407	-0.203769
ADGRG3|Q86Y34	2.47402	0.0961607	0.171192	0.998943	0.156522	-0.475533	0.0125102	0.488044
C22orf39|Q6P5X5	2.62933	0.0836959	0.248258	0.888814	0.0956505	0.09518	-0.0299554	-0.125135
ZFP62|Q8NB50	14.2172	1.72651573468161e-05	1.64819117466353e-05	0.00101067	0.665647	-0.374508	-0.310459	0.0640494
PKNOX1|P55347	2.75108	0.0720601	0.0779925	0.169584	0.982049	-0.174546	-0.15974	0.0148063
OR1M1|Q8NGA1	5.73387	0.00530176	0.932331	0.00924814	0.0132391	0.0885051	0.839154	0.750649
ZBTB21|Q9ULJ3	2.19998	0.123124	0.392483	0.801507	0.119894	0.176957	-0.0938453	-0.270802
GLMP|Q8WWB7	1.00728	0.371402	0.541788	0.369343	0.904608	-0.080041	-0.113317	-0.0332762
CDK2AP1|O14519	0.792067	0.457664	0.992929	0.500741	0.519252	-0.00977717	-0.107537	-0.09776
KCNJ13|O60928	4.37929	0.0168534	0.0149252	0.103996	0.836492	1.00952	0.803246	-0.20627
SMIM20|Q8N5G0	23.6957	2.79511966102777e-08	1.41657305885445e-08	0.00933083	0.00380946	0.65818	0.32437	-0.33381
ARHGAP15|Q53QZ3	1.07694	0.347238	0.597866	0.32451	0.816555	-0.0847311	-0.139515	-0.0547838
YJEFN3|A6XGL0	7.08926	0.00174108	0.00135561	0.376076	0.0901426	0.498525	0.200432	-0.298094
INSIG2|Q9Y5U4	1.45252	0.242224	0.977867	0.276077	0.316257	0.0148407	0.126132	0.111291
ATP13A4|Q4VNC1	3.2297	0.0493424	0.870597	0.0587023	0.103406	-0.056777	-0.293255	-0.236478
HDDC3|Q8N4P3	11.6382	8.76972973544436e-05	7.89224550468148e-05	0.427709	0.0117092	-0.389343	-0.11738	0.271963
ADPRH|P54922	0.630657	0.535852	0.998086	0.593232	0.577878	-0.00440754	-0.0807064	-0.0762989
GTF3C6|Q969F1	0.919985	0.406406	0.595254	0.39146	0.888929	-0.0532159	-0.0784272	-0.0252113
TMEM167B|Q9NRX6	0.260883	0.771255	0.978035	0.877823	0.755425	0.0129285	-0.0346785	-0.047607
CDSN|Q15517	5.52398	0.00723854	0.0109971	0.885776	0.0460243	-0.591123	-0.101111	0.490012
SLC25A15|Q9Y619	14.8883	5.82558207797426e-06	5.92016726053135e-06	0.271569	0.0030909	0.287155	0.093879	-0.193276
ETFRF1|Q6IPR1	9.5154	0.000266775	0.000173514	0.0210663	0.416788	0.309252	0.21691	-0.0923415
PER1|O15534	0.831791	0.440394	0.987917	0.480829	0.50982	0.0126725	0.10931	0.0966379
TGM4|P49221	0.426833	0.654606	0.997464	0.695672	0.694475	-0.0188899	-0.250049	-0.231159
RGS5|O15539	4.35978	0.0172214	0.0129911	0.393735	0.315985	-0.320951	-0.158283	0.162668
RIPK3|Q9Y572	0.343768	0.710504	0.693033	0.946722	0.892519	0.0678589	0.0289101	-0.0389487
AIG1|Q9NVV5	2.11186	0.133391	0.183002	0.174317	0.975825	0.312097	0.348721	0.0366235
C20orf27|Q9GZN8	1.80074	0.174288	0.967906	0.318114	0.171744	-0.0152518	0.100859	0.11611
CEP162|Q5TB80	3.86912	0.0283207	0.193485	0.560232	0.0264469	-0.156623	0.103225	0.259848
UBN2|Q6ZU65	6.61093	0.00259194	0.00379491	0.0141534	0.99474	1.46748	1.42262	-0.0448549
SLC43A1|O75387	1.12801	0.330556	0.350156	0.455671	0.99794	0.093752	0.089504	-0.00424803
ZNF48|Q96MX3	0.163438	0.849609	0.995904	0.902854	0.845779	0.00578071	-0.0318467	-0.0376274
KCTD15|Q96SI1	0.729685	0.488071	0.468816	0.678011	0.962128	-0.21058	-0.163514	0.0470666
RARB|P10826	3.62594	0.0350589	0.322173	0.0266594	0.296792	-0.163792	-0.333603	-0.169811
DNAJC27|Q9NZQ0	1.31205	0.277007	0.257823	0.521647	0.928163	0.135652	0.103211	-0.0324412
NGFR|P08138	2.6544	0.0818482	0.0884811	0.167013	0.990018	0.259604	0.243444	-0.0161603
KDM4C|Q9H3R0	0.55916	0.57474	0.544592	0.856728	0.88853	-0.0814918	-0.0451239	0.0363679
METAP1D|Q6UB28	1.53984	0.222907	0.978926	0.258034	0.293001	-0.0127977	-0.11447	-0.101672
COX7B|P24311	11.0142	8.61660306543093e-05	0.000562747	0.998536	0.000714966	0.269494	-0.00386593	-0.27336
PYURF|Q96I23	0.263039	0.769608	0.760586	0.971442	0.899732	0.0557998	0.0200319	-0.0357678
GRPEL2|Q8TAA5	2.23951	0.115802	0.295839	0.885839	0.131351	0.183816	-0.0642249	-0.248041
BOD1|Q96IK1	1.8805	0.164842	0.611963	0.585698	0.141974	-0.0723955	0.0847771	0.157173
CHMP4C|Q96CF2	5.44864	0.00787293	0.00550351	0.210413	0.336238	0.378611	0.214825	-0.163786
ABITRAM|Q9NX38	2.5062	0.0903772	0.117099	0.147618	0.996671	-0.124542	-0.129426	-0.00488407
ZNF688|P0C7X2	0.260222	0.771775	0.973495	0.889406	0.754107	0.0161168	-0.0371672	-0.053284
BRMS1|Q9HCU9	1.60913	0.208717	0.271246	0.266203	0.983746	-0.114496	-0.12758	-0.0130841
CRIP1|P50238	0.361293	0.698306	0.908433	0.673944	0.869188	0.13254	0.29811	0.16557
PCSK5|Q92824	1.33563	0.27096	0.503619	0.915574	0.280649	-0.170291	0.0669299	0.237221
KLHL25|Q9H0H3	3.65938	0.0338753	0.0257102	0.425802	0.468033	0.171667	0.0899071	-0.0817602
FRMPD3|Q5JV73	4.12863	0.0209811	0.0153524	0.276841	0.502965	0.79014	0.470544	-0.319596
ST3GAL5|Q9UNP4	0.810096	0.451488	0.519076	0.997185	0.567447	0.0899029	0.00643208	-0.0834708
AAMDC|Q9H7C9	1.32817	0.275375	0.258455	0.54196	0.92851	-0.233128	-0.174812	0.0583158
MGAT2|Q10469	7.1758	0.00200816	0.133708	0.152897	0.0013965	0.141696	-0.153794	-0.29549
KIAA0319|Q5VV43	3.72848	0.0299705	0.699162	0.189001	0.0234519	0.112469	-0.271361	-0.38383
CD248|Q9HCU0	0.81367	0.448139	0.415211	0.75457	0.887512	0.150017	0.0933436	-0.0566736
FAM168A|Q92567	6.41271	0.00301946	0.566571	0.00285838	0.0232089	-0.119574	-0.448207	-0.328634
MT-ND2|P03891	4.37734	0.016882	0.0186077	0.793664	0.117395	0.294542	0.0754976	-0.219045
ICOSLG|O75144	0.24493	0.783551	0.784425	0.855547	0.997028	-0.0770692	-0.0682729	0.00879628
CEP89|Q96ST8	0.34845	0.707249	0.999617	0.770004	0.720034	0.00211955	-0.0612371	-0.0633567
COPRS|Q9NQ92	0.027317	0.973065	0.999852	0.976579	0.976859	-0.00246964	-0.0345822	-0.0321126
PSTPIP1|O43586	2.65272	0.0788546	0.220217	0.0760457	0.736118	-0.184014	-0.268517	-0.0845031
TOM1L1|O75674	1.13391	0.331204	0.998293	0.444747	0.347257	-0.00508448	0.123266	0.128351
FCN2|Q15485	15.5778	3.84691711675503e-06	0.0093993	0.0625104	2.60079920877399e-06	-0.593549	0.494832	1.08838
WNT7B|P56706	1.06862	0.350147	0.818754	0.703905	0.316663	0.101254	-0.148222	-0.249476
CARNMT1|Q8N4J0	1.63454	0.203898	0.882353	0.203456	0.345089	-0.0493083	-0.197003	-0.147695
MCOLN1|Q9GZU1	0.835188	0.438942	0.44936	0.958268	0.647145	0.0914959	0.0231109	-0.068385
USP18|Q9UMW8	1.32385	0.276983	0.246755	0.702099	0.736933	0.113757	0.0614249	-0.0523316
DNAJC24|Q6P3W2	1.79113	0.175874	0.867399	0.419509	0.155479	0.0385114	-0.105775	-0.144286
TCTN1|Q2MV58	0.595907	0.555549	0.560403	0.959565	0.746224	-0.0953399	-0.0278187	0.0675211
CENPP|Q6IPU0	1.1147	0.334822	0.703375	0.790135	0.309103	0.0994309	-0.0898786	-0.18931
TMEM41B|Q5BJD5	0.138221	0.871188	0.867859	0.922988	0.996217	0.0421446	0.0350321	-0.00711255
SZRD1|Q7Z422	3.3073	0.046359	0.0359151	0.358998	0.540726	0.279088	0.163506	-0.115582
COL10A1|Q03692	2.77273	0.0707884	0.0567304	0.361228	0.6912	0.514987	0.331898	-0.183089
ZNF597|Q96LX8	5.77005	0.00518308	0.00349595	0.156006	0.395854	-0.234334	-0.14245	0.0918841
MNT|Q99583	3.03092	0.0589425	0.208397	0.854579	0.0658073	0.126485	-0.0427863	-0.169272
C2orf42|Q9NWW7	4.40535	0.0165531	0.0186074	0.778914	0.115752	-0.227615	-0.06047	0.167145
IFT43|Q96FT9	7.53427	0.00121881	0.00219647	0.868074	0.0147066	0.457834	0.0724375	-0.385396
IGHV3-43D|P0DP04	1.473	0.237683	0.506083	0.21449	0.740215	0.262806	0.439764	0.176958
CCDC28B|Q9BUN5	3.52349	0.0382778	0.0361985	0.677426	0.241836	-0.265542	-0.0962643	0.169278
ENTPD5|O75356	0.690895	0.505135	0.959883	0.684391	0.48456	0.02183	-0.0737479	-0.0955779
LEPROT|O15243	4.24524	0.0189443	0.016477	0.116856	0.8234	0.189967	0.148941	-0.0410264
NCKAP5L|Q9HCH0	0.310376	0.734361	0.714153	0.883492	0.965939	0.0579785	0.0388154	-0.0191631
PEX12|O00623	4.22161	0.021349	0.0409301	0.987268	0.0597914	0.204445	0.0135007	-0.190944
NACA2|Q9H009	1.33395	0.271394	0.999955	0.355831	0.302287	0.000913681	0.153937	0.153024
UQCR11|O14957	15.5727	3.85957981256142e-06	2.00965006347253e-06	0.0201284	0.0424269	0.456773	0.250533	-0.20624
PSRC1|Q6PGN9	0.316436	0.730464	0.958765	0.883498	0.708778	0.0236998	-0.0443451	-0.0680449
PLEKHB2|Q96CS7	1.34107	0.269421	0.240599	0.5959	0.854015	0.19817	0.130901	-0.0672692
WFIKKN2|Q8TEU8	4.36127	0.01712	0.0538213	0.0218589	0.801087	0.538189	0.687206	0.149017
IGKV3-15|P01624	1.07714	0.34717	0.999991	0.426843	0.3801	0.00081771	0.279938	0.27912
SLC40A1|Q9NP59	3.47531	0.0374262	0.0371693	0.774489	0.207907	-0.306679	-0.0916002	0.215079
ZNF654|Q8IZM8	2.02886	0.140712	0.997015	0.19948	0.174188	-0.00403143	-0.105023	-0.100992
EI24|O14681	9.09559	0.000360485	0.000226067	0.147685	0.103254	0.24334	0.120365	-0.122975
SH3BP2|P78314	4.65966	0.013216	0.0208842	0.944737	0.0602902	-0.244657	-0.0315435	0.213113
HACD4|Q5VWC8	19.9176	2.45606330767156e-07	1.23497002180173e-07	0.00156749	0.0829338	0.591462	0.379802	-0.21166
ARSG|Q96EG1	7.33374	0.00181785	0.00951936	0.909497	0.0049328	0.624701	-0.0940421	-0.718743
FAM193A|P78312	0.383413	0.683892	0.96359	0.841967	0.662182	0.0140208	-0.0329653	-0.0469861
SMTNL2|Q2TAL5	6.48698	0.00286774	0.00188765	0.110349	0.390255	0.890592	0.55848	-0.332112
CD36|P16671	6.09233	0.00393311	0.0191634	0.94098	0.00932574	-0.724341	0.0954712	0.819812
LAIR2|Q6ISS4	0.811675	0.450652	0.418312	0.812871	0.831703	0.343848	0.183672	-0.160176
PIGM|Q9H3S5	8.93231	0.000415214	0.000611397	0.00368205	0.972925	0.410042	0.386498	-0.0235437
PLA2G15|Q8NCC3	0.449178	0.641182	0.999196	0.721286	0.655199	-0.00337123	0.0743807	0.0777519
BCL9L|Q86UU0	3.87802	0.0261615	0.0655713	0.985741	0.0522619	0.259651	-0.0202757	-0.279927
GNPNAT1|Q96EK6	6.15895	0.0044459	0.0108192	0.973543	0.0202763	0.284141	0.0226592	-0.261482
FAM217B|Q9NTX9	5.93562	0.00451604	0.012546	0.0086531	0.897134	0.169354	0.195299	0.0259456
TFPI|P10646	0.448777	0.640606	0.626434	0.94337	0.84323	0.13158	0.0510166	-0.0805634
RNF5|Q99942	0.0191274	0.98106	0.9957	0.994215	0.979187	-0.00724021	0.00929209	0.0165323
AMD1|P17707	20.1471	2.27043302400568e-07	1.44538592894428e-06	0.813732	2.35529518027855e-05	-0.845461	-0.100904	0.744557
COA4|Q9NYJ1	0.581736	0.563168	0.540027	0.904562	0.83106	0.145929	0.0646341	-0.0812953
NAA40|Q86UY6	1.28645	0.286437	0.645611	0.255009	0.670026	0.079987	0.158179	0.0781923
TMEFF1|Q8IYR6	2.93354	0.0636872	0.0868976	0.128201	0.998425	-0.301728	-0.309791	-0.00806323
TEF|Q10587	3.80687	0.0302409	0.132539	0.847901	0.0363807	-0.270124	0.0819763	0.3521
CEP95|Q96GE4	0.718186	0.491921	0.999574	0.581821	0.512951	0.00214268	-0.084773	-0.0869157
TXLNB|Q8N3L3	0.787331	0.45978	0.85985	0.765324	0.426228	0.0835135	-0.123093	-0.206607
SPRY2|O43597	2.82308	0.0704738	0.0832392	0.132918	0.999456	0.328283	0.323587	-0.00469604
SLC2A8|Q9NY64	6.30201	0.00333701	0.00689567	0.939928	0.021512	0.290495	0.0339681	-0.256527
DUSP6|Q16828	0.961821	0.390265	0.42865	0.979177	0.556829	0.129051	0.0221431	-0.106908
TSHZ3|Q63HK5	0.749926	0.476926	0.501506	0.978389	0.64747	-0.26581	-0.0517982	0.214012
COX18|Q8N8Q8	5.55542	0.00615845	0.0153435	0.998024	0.0231852	0.193416	0.0044603	-0.188956
POLL|Q9UGP5	6.56094	0.00267397	0.00199072	0.352254	0.12754	0.304151	0.130741	-0.17341
TNK1|Q13470	2.55331	0.089571	0.109081	0.969945	0.221437	0.378524	0.0483586	-0.330165
CROCC2|H7BZ55	1.0419	0.359184	0.340358	0.876093	0.677875	-0.128594	-0.0493455	0.0792484
ORAI3|Q9BRQ5	15.9851	6.44843523863208e-06	3.82141676014136e-05	2.68052759057058e-05	0.811709	0.272107	0.306203	0.0340966
C19orf47|Q8N9M1	2.7067	0.0750475	0.555726	0.0610658	0.309715	-0.0695718	-0.171744	-0.102173
HAAO|P46952	1.84422	0.16715	0.999657	0.243429	0.19097	0.00216586	-0.15612	-0.158286
TWISTNB|Q3B726	3.80525	0.0280017	0.0246439	0.135317	0.852397	-0.167933	-0.133746	0.0341868
HAUS7|Q99871	0.677407	0.51327	0.557482	0.573784	0.996837	0.0796006	0.0854151	0.00581454
RSL24D1|Q9UHA3	6.28318	0.00335908	0.407143	0.089935	0.00223801	0.101773	-0.1872	-0.288973
ASPM|Q8IZT6	0.642796	0.529463	0.497638	0.808819	0.902783	0.249426	0.151361	-0.0980653
SDR16C5|Q8N3Y7	10.5601	0.000120156	9.86346421464335e-05	0.29321	0.0225006	0.875075	0.325699	-0.549376
GEMIN7|Q9H840	0.738258	0.483906	0.452096	0.748479	0.910982	0.123703	0.0817127	-0.0419908
RP9|Q8TA86	3.29149	0.0441363	0.0783045	0.99926	0.0993139	-0.199596	-0.00366488	0.195931
RAB40C|Q96S21	1.22039	0.302454	0.270919	0.738295	0.756754	0.198043	0.104496	-0.0935465
STK35|Q8TDR2	1.40416	0.256608	0.629113	0.226045	0.629293	-0.0739766	-0.14793	-0.0739535
LSM11|P83369	0.646926	0.52739	0.665082	0.525493	0.941735	-0.0500215	-0.0694714	-0.0194499
RNF185|Q96GF1	4.72952	0.0125098	0.00964388	0.419512	0.245473	0.181132	0.083113	-0.0980188
HLA-DMB|P28068	2.99503	0.0576965	0.844228	0.0604097	0.134194	-0.0896477	-0.414852	-0.325204
SLC2A12|Q8TD20	1.57908	0.217624	0.911748	0.433061	0.199192	0.0524147	-0.176102	-0.228516
CCDC168|Q8NDH2	7.30021	0.00146949	0.00288337	0.00630346	0.997159	0.358981	0.366689	0.00770775
PROX1|Q92786	11.0495	8.5945755761217e-05	8.8786754958603e-05	0.371106	0.011514	-0.753678	-0.248824	0.504854
NHLRC1|Q6VVB1	0.842416	0.43587	0.450752	0.963992	0.63492	0.162111	0.0380519	-0.124059
MIEF1|L0R8F8	7.69708	0.00107088	0.00640747	0.955861	0.00352775	0.223056	-0.0221613	-0.245218
AREL1|O15033	1.04679	0.357599	0.753166	0.778992	0.328009	0.061271	-0.0634123	-0.124683
EID2|Q8N6I1	4.6635	0.0146881	0.84033	0.0832792	0.0128383	0.0833972	-0.3581	-0.441497
DUSP28|Q4G0W2	5.30106	0.00885454	0.496667	0.00767378	0.063126	-0.078945	-0.240324	-0.161379
SUPT3H|O75486	4.68438	0.0130051	0.0372341	0.0181839	0.840565	-0.16453	-0.201749	-0.0372184
CMTR2|Q8IYT2	3.44943	0.0383033	0.393593	0.426775	0.03015	0.0953189	-0.100671	-0.19599
SSNA1|O43805	5.12484	0.0088677	0.00969294	0.743547	0.0875095	-0.166274	-0.0444746	0.121799
ZMAT3|Q9HA38	1.73739	0.187834	0.198779	0.921724	0.405739	-0.229536	-0.0558362	0.1737
MAL2|Q969L2	8.07601	0.000794121	0.000785203	0.0128519	0.819616	0.480089	0.402978	-0.0771109
TATDN2|Q93075	0.926471	0.401728	0.369167	0.705294	0.885814	0.0699041	0.0453282	-0.0245759
TMEM41A|Q96HV5	2.71291	0.0747648	0.856811	0.24088	0.0652063	-0.0326498	0.110767	0.143416
SLC35A2|P78381	3.82987	0.029658	0.0279743	0.665048	0.204969	0.23032	0.081139	-0.149181
E2F3|O00716	1.03859	0.362661	0.692956	0.329358	0.72527	-0.0799186	-0.154661	-0.0747422
SEC61G|P60059	0.00389332	0.996115	0.999935	0.996498	0.996837	-0.00121027	-0.00979107	-0.0085808
MFSD3|Q96ES6	3.9653	0.0243158	0.0190533	0.179033	0.707144	0.265982	0.188908	-0.0770738
EMX1|Q04741	3.60928	0.0332071	0.0307433	0.704713	0.227255	-0.183693	-0.0623728	0.12132
AMIGO2|Q86SJ2	4.88331	0.0122701	0.0117972	0.0593656	0.905827	0.446279	0.383458	-0.0628216
DUSP16|Q9BY84	0.394445	0.675818	0.85623	0.942055	0.663262	0.0309651	-0.0212195	-0.0521847
RHCE|P18577	17.76	9.16615759472912e-07	0.00144605	0.104048	8.8280988608247e-07	-0.46627	0.290574	0.756844
BCLAF3|A2AJT9	1.65206	0.200397	0.178172	0.746977	0.603836	-0.148295	-0.0664613	0.0818336
TNFRSF10A|O00220	9.0356	0.000377413	0.0123507	0.539628	0.000523083	-0.427352	0.170395	0.597747
CTSK|P43235	13.8929	1.13737892585934e-05	0.00249705	0.285972	1.46829764958722e-05	0.287342	-0.138438	-0.42578
MCEMP1|Q8IX19	3.46823	0.0399325	0.0369449	0.693107	0.25077	-0.596447	-0.211414	0.385033
KLF9|Q13886	0.90705	0.409363	0.380945	0.669791	0.921444	0.121771	0.0860404	-0.0357307
SFR1|Q86XK3	7.53344	0.00123457	0.00175233	0.00788415	0.981871	-0.220761	-0.209469	0.0112927
TRIM62|Q9BVG3	0.0276263	0.972769	0.982686	0.999256	0.975189	-0.071313	0.0160993	0.0874123
PHACTR4|Q8IZ21	3.72355	0.0301016	0.0228866	0.398957	0.421582	-0.205022	-0.10827	0.0967525
SDHAF3|Q9NRP4	2.00363	0.144072	0.369015	0.865264	0.150026	0.152603	-0.063557	-0.21616
TSPAN18|Q96SJ8	1.69278	0.19282	0.262103	0.241544	0.974944	0.180233	0.205526	0.0252929
SLC11A2|P49281	6.59545	0.0031244	0.00212012	0.207101	0.224567	-0.325516	-0.171333	0.154183
PET100|P0DJ07	2.02008	0.141717	0.312564	0.137411	0.792768	0.109826	0.160056	0.0502296
CCL5|P13501	1.15691	0.321605	0.752983	0.737132	0.290788	-0.13793	0.157772	0.295702
STRA6|Q9BX79	0.347888	0.708147	0.856784	0.967418	0.704674	0.0873124	-0.0444269	-0.131739
RNASE2|P10153	2.14914	0.128666	0.122689	0.807806	0.409691	-0.302234	-0.103914	0.198319
GJA4|P35212	4.78756	0.0118365	0.0158936	0.877843	0.0717204	-0.373449	-0.0703064	0.303143
NOP53|Q9NZM5	9.57926	0.00024965	0.0516244	0.154085	0.000175366	0.245837	-0.213607	-0.459444
SS18L2|Q9UHA2	1.72188	0.187739	0.599325	0.160964	0.542856	-0.0637596	-0.134684	-0.0709241
PLPP6|Q8IY26	3.00157	0.057355	0.0748235	0.953755	0.165104	0.148346	0.0215993	-0.126747
C12orf73|Q69YU5	5.97894	0.00432132	0.00706015	0.900219	0.0324231	0.221066	0.0338962	-0.187169
ECRG4|Q9H1Z8	0.193577	0.824721	0.95062	0.809717	0.923675	0.0845316	0.190417	0.105885
PODXL2|Q9NZ53	1.93904	0.156214	0.137474	0.682419	0.563769	0.132507	0.0626431	-0.0698639
HIPK1|Q86Z02	2.13408	0.13072	0.1289	0.880034	0.375924	-0.226395	-0.0617737	0.164622
NUDT15|Q9NV35	0.713443	0.495796	0.928395	0.733598	0.466893	-0.0577606	0.128949	0.18671
PGBD4|Q96DM1	1.42913	0.247687	0.989508	0.365915	0.25603	0.0143103	-0.156153	-0.170463
HSPBAP1|Q96EW2	23.0259	1.59314310460194e-07	1.89180945797673e-07	0.118429	0.000285684	-0.795686	-0.271977	0.523709
COX8A|P10176	12.0522	4.08527907538236e-05	5.67006560996397e-05	0.529813	0.00408398	0.412478	0.106058	-0.30642
CD8A|P01732	4.98296	0.0113148	0.783441	0.0811012	0.00938733	-0.139508	0.508125	0.647633
CAPN15|O75808	5.79397	0.00508075	0.226324	0.248542	0.00358847	0.210694	-0.224729	-0.435423
TAF13|Q15543	1.26373	0.290261	0.300183	0.426041	0.993375	-0.116368	-0.107681	0.00868748
ZNF629|Q9UEG4	0.484978	0.619116	0.598102	0.787483	0.965431	0.218827	0.161957	-0.0568698
CHAF1B|Q13112	7.69986	0.00138593	0.416879	0.0536231	0.000915152	0.213089	-0.44105	-0.654139
ZCCHC4|Q9H5U6	0.582099	0.563066	0.934287	0.552903	0.705525	-0.0301541	-0.098725	-0.0685709
IFI27L2|Q9H2X8	0.993685	0.37632	0.616341	0.914599	0.377788	0.0952958	-0.0450862	-0.140382
PRDM8|Q9NQV8	18.1193	1.81768192305736e-06	2.5013816634667e-06	0.309099	0.000686078	-0.523949	-0.149855	0.374093
INO80B|Q9C086	7.09412	0.00213591	0.00139359	0.197218	0.236076	-0.477032	-0.249971	0.227061
POLA2|Q14181	4.89283	0.012298	0.999093	0.0301452	0.0185266	-0.00459014	-0.326156	-0.321566
CYP2S1|Q96SQ9	0.786535	0.460136	0.817955	0.809304	0.428983	0.0839856	-0.0953357	-0.179321
ZNF704|Q6ZNC4	0.59088	0.557139	0.768753	0.939566	0.551387	-0.0479469	0.0256931	0.07364
CHPT1|Q8WUD6	4.41838	0.0179828	0.0136707	0.455813	0.299962	0.503478	0.230389	-0.273089
TRIM44|Q96DX7	0.359781	0.69991	0.709931	0.981862	0.825502	-0.0509486	-0.0129088	0.0380399
WHRN|Q9P202	0.503346	0.608022	0.961779	0.609479	0.714521	0.0258014	0.101885	0.076084
IGHV4-34|P06331	0.84981	0.434392	0.635837	0.417104	0.878436	0.262059	0.404784	0.142725
MYBPC2|Q14324	0.391392	0.677857	0.827259	0.660595	0.929811	0.0340869	0.0558822	0.0217953
PRKY|O43930	4.02093	0.0248998	0.791436	0.0270621	0.0719259	0.0773613	0.351254	0.273892
MOCS2|O96033	9.95377	0.000192134	0.000146153	0.237333	0.0371058	-0.481427	-0.1987	0.282727
ABCG1|P45844	0.307458	0.736504	0.803284	0.746365	0.983976	-0.0875218	-0.111647	-0.0241255
CST6|Q15828	6.05668	0.00405111	0.0110401	0.998562	0.0166477	-0.709548	-0.013394	0.696154
TGFB3|P10600	3.36719	0.0412337	0.117442	0.0452063	0.782333	0.240877	0.323512	0.0826351
IGLV7-46|A0A075B6I9	7.74105	0.0010342	0.109129	0.181066	0.000712375	-0.478451	0.462415	0.940866
SOX7|Q9BT81	2.61463	0.0818066	0.0782084	0.775308	0.331314	-0.29048	-0.0988446	0.191635
PDE9A|O76083	4.31663	0.0178801	0.0130704	0.323768	0.392429	0.264048	0.143642	-0.120406
ANKRD30A|Q9BXX3	1.28157	0.287991	0.313814	0.980302	0.47132	0.128097	0.0185304	-0.109567
HERPUD2|Q9BSE4	4.66782	0.0131232	0.103246	0.0109983	0.460313	-0.178799	-0.285155	-0.106356
APOBR|Q0VD83	9.7207	0.000224412	0.000331396	0.00281821	0.954024	-0.579444	-0.537111	0.042333
COL23A1|Q86Y22	5.22194	0.00816458	0.00705258	0.551097	0.138677	1.35929	0.498702	-0.860588
NMB|P08949	3.29055	0.0468029	0.0386005	0.524844	0.382348	-0.371183	-0.175582	0.1956
ARV1|Q9H2C2	0.372445	0.691249	0.994487	0.787422	0.688262	-0.00760213	0.0552079	0.06281
PAPPA|Q13219	10.1177	0.000242616	0.000357996	0.642253	0.00822071	1.84296	0.436088	-1.40687
CTSL|P07711	2.8344	0.0700355	0.301562	0.744817	0.0669055	0.13461	-0.0718142	-0.206424
KCNMB1|Q16558	4.64737	0.013357	0.0615594	0.0142327	0.663815	0.458479	0.635726	0.177247
CCK|P06307	0.768888	0.468116	0.784596	0.43474	0.773916	0.0880822	0.181659	0.0935763
SEMA5A|Q13591	0.586153	0.560848	0.866889	0.532634	0.778075	0.0393416	0.0915616	0.05222
RPL37|P61927	14.1675	9.44254121723231e-06	5.00392395597071e-06	0.012255	0.12543	0.440466	0.270791	-0.169675
ZFP36|P26651	0.774384	0.467168	0.765301	0.434283	0.787203	0.121152	0.238255	0.117103
CKLF|Q9UBR5	0.806999	0.451059	0.592171	0.982847	0.494712	0.0630273	-0.012602	-0.0756293
S100A12|P80511	4.20313	0.02168	0.812629	0.115047	0.0186579	-0.1653	0.597466	0.762767
PCGF6|Q9BYE7	1.60569	0.209399	0.207978	0.892816	0.473263	-0.232084	-0.0679436	0.16414
KLHL21|Q9UJP4	23.2054	3.94260134992859e-08	1.91922895353969e-08	0.00530213	0.00712857	0.583346	0.30814	-0.275206
EVA1A|Q9H8M9	0.419649	0.660003	0.809634	0.97206	0.66329	-0.102518	0.0408206	0.143339
ZDHHC14|Q8IZN3	1.42057	0.249855	0.962458	0.42077	0.241224	-0.0200288	0.105998	0.126027
FITM2|Q8N6M3	0.848235	0.435051	0.503443	0.509071	0.992049	0.08827	0.0985221	0.0102522
SPATA33|Q96N06	2.86746	0.0677653	0.0624054	0.694859	0.334807	0.191328	0.0738609	-0.117468
CFP|P27918	0.300997	0.74121	0.958967	0.727312	0.847264	0.0495704	0.151589	0.102019
ZBTB18|Q99592	4.9356	0.0118791	0.0107604	0.558553	0.144897	-0.349539	-0.129328	0.220211
MARCHF6|O60337	8.6664	0.000509182	0.000510932	0.457999	0.028251	0.30186	0.099656	-0.202204
FAM122B|Q7Z309	5.48512	0.00764831	0.00668949	0.0560682	0.801013	-0.365437	-0.293411	0.0720252
S100P|P25815	1.3248	0.273647	0.494589	0.916694	0.285764	-0.38978	0.150575	0.540355
MINDY3|Q9H8M7	0.889232	0.416407	0.400422	0.903827	0.704601	-0.0944294	-0.0344255	0.0600039
AADAT|Q8N5Z0	1.76319	0.183671	0.157804	0.598256	0.701235	0.172471	0.0983681	-0.0741025
ZNF706|Q9Y5V0	5.82356	0.00491868	0.00840916	0.92247	0.0325509	-0.156066	-0.0213796	0.134687
TMEM88|Q6PEY1	0.277494	0.758664	0.751528	0.973595	0.888915	0.0833543	0.028144	-0.0552103
RAMP3|O60896	1.49506	0.232606	0.375955	0.972953	0.279463	-0.134195	0.0246061	0.158801
TRIM66|O15016	2.07981	0.137344	0.410253	0.813977	0.134203	0.177261	-0.0929295	-0.27019
FRMPD1|Q5SYB0	3.20922	0.0475312	0.965656	0.116751	0.0500508	-0.0503172	0.445971	0.496288
RAB19|A4D1S5	2.31512	0.107661	0.246476	0.108192	0.801541	0.129019	0.181365	0.0523464
FAM167B|Q9BTA0	1.89724	0.162326	0.224458	0.994331	0.270262	-0.336541	-0.022399	0.314142
NLRC3|Q7RTR2	0.116853	0.890004	0.888013	0.929523	0.997473	0.0523045	0.0446824	-0.00762206
PIGR|P01833	0.339731	0.713345	0.689609	0.898558	0.943307	-0.163492	-0.096754	0.066738
SLC18B1|Q6NT16	0.32374	0.724737	0.701681	0.900102	0.946259	-0.060251	-0.0361264	0.0241246
SLBP|Q14493	3.51066	0.036262	0.0274756	0.366656	0.514903	-0.298406	-0.169816	0.128591
KIAA1143|Q96AT1	2.22947	0.120166	0.401806	0.773975	0.113378	-0.186958	0.107021	0.293979
TBC1D32|Q96NH3	0.113773	0.892659	0.987447	0.951371	0.883299	0.014603	-0.0320095	-0.0466125
GRTP1|Q5TC63	1.02597	0.366862	0.33764	0.807487	0.754546	0.135068	0.0654873	-0.0695806
ITGAE|P38570	0.73104	0.485717	0.924356	0.715507	0.456283	-0.0827227	0.189274	0.271997
ARX|Q96QS3	0.408074	0.666792	0.662522	0.783298	0.991347	-0.133401	-0.113455	0.0199451
F11|P03951	7.35781	0.00182171	0.626086	0.0323388	0.00140141	-0.169658	0.521345	0.691003
UXT|Q9UBK9	0.801692	0.453395	0.999079	0.517534	0.494536	0.00384929	0.114653	0.110804
RFX3|P48380	23.6601	1.17544545765445e-07	7.35955288932999e-08	0.0157161	0.00225748	-0.864966	-0.406257	0.458708
TIMM17A|Q99595	6.40765	0.00366756	0.023844	0.908327	0.00717579	0.241561	-0.0406173	-0.282178
ZNF667|Q5HYK9	3.43168	0.0414257	0.0486435	0.0936116	0.996205	-0.328155	-0.316983	0.0111715
TIFA|Q96CG3	0.705554	0.498024	0.533128	0.578334	0.999508	-0.108114	-0.11117	-0.00305623
ZNF653|Q96CK0	2.8935	0.0632764	0.0534057	0.270212	0.805575	-0.211929	-0.154078	0.0578518
CDIP1|Q9H305	5.93033	0.00449969	0.00332423	0.0812405	0.607296	0.335688	0.238436	-0.0972517
PLPP2|O43688	0.638771	0.532992	0.535634	0.654663	0.993045	0.106881	0.0956767	-0.0112044
TRERF1|Q96PN7	0.955687	0.392564	0.361885	0.665745	0.905178	-0.184429	-0.127405	0.0570243
SSR3|Q9UNL2	2.43306	0.0965279	0.0793023	0.56458	0.558967	0.171583	0.0883313	-0.0832521
PIK3IP1|Q96FE7	2.43384	0.0996921	0.0819274	0.401565	0.723428	0.162539	0.105768	-0.0567712
C17orf53|Q8N3J3	1.56244	0.218173	0.48836	0.84904	0.215346	-0.13465	0.0707621	0.205412
ZBTB37|Q5TC79	0.252762	0.777503	0.810143	0.806123	0.997254	-0.0650296	-0.0725729	-0.00754333
PEX11A|O75192	0.483794	0.619755	0.705723	0.631446	0.975357	0.0951351	0.120478	0.0253427
BRD3OS|A0A1B0GUI7	10.424	0.000135667	0.00445346	0.657783	0.000263951	0.178973	-0.0521385	-0.231111
GPR143|P51810	6.37078	0.0031539	0.00275584	0.472689	0.0901512	0.456176	0.170114	-0.286062
RNF138|Q8WVD3	5.28938	0.00776089	0.00619561	0.0796123	0.727849	-0.323297	-0.245058	0.0782386
CEP83|Q9Y592	4.64776	0.0134219	0.00954402	0.2361	0.448762	-0.301538	-0.179221	0.122317
ART4|Q93070	5.13049	0.010041	0.99765	0.0304837	0.0132259	-0.00835671	0.371517	0.379874
CXCL16|Q9H2A7	0.0211764	0.979054	0.998378	0.989474	0.977421	0.00533799	-0.0150331	-0.0203711
ZNF98|A6NK75	2.16219	0.12426	0.140702	0.21575	0.998346	-0.148985	-0.144671	0.00431368
HIKESHI|Q53FT3	9.53128	0.000263604	0.000312666	0.517124	0.0146278	-0.505056	-0.147572	0.357484
JADE3|Q92613	5.41536	0.00693043	0.00473968	0.206113	0.377401	-0.35039	-0.202621	0.147769
HPS4|Q9NQG7	1.80193	0.174093	0.886248	0.399666	0.155755	0.0364995	-0.111883	-0.148382
IFRD2|Q12894	5.75905	0.00523087	0.253693	0.225432	0.00363169	-0.289582	0.333285	0.622866
IGKV3D-11|A0A0A0MRZ8	1.74482	0.183568	0.634553	0.157441	0.508816	0.220014	0.497774	0.27776
EMP3|P54852	4.59959	0.0153479	0.0295967	0.986696	0.0505238	-0.263617	-0.0171572	0.24646
ABCG4|Q9H172	0.256023	0.775296	0.906382	0.966368	0.766405	0.0415391	-0.0269566	-0.0684957
RNF168|Q8IYW5	17.2616	3.13903176549588e-06	4.93002815249444e-06	0.333724	0.000773798	-0.492618	-0.140053	0.352565
NEK2|P51955	8.14293	0.000753507	0.000490306	0.18897	0.122627	-0.383248	-0.186658	0.196589
HAUS2|Q9NVX0	0.664445	0.518431	0.504109	0.923335	0.76971	-0.0870455	-0.0325542	0.0544914
ATXN7|O15265	0.166504	0.847023	0.970907	0.836377	0.919353	-0.0215308	-0.0585134	-0.0369827
NME6|O75414	5.09924	0.00911898	0.0108133	0.768115	0.0794931	0.354638	0.0903324	-0.264305
PHF21A|Q96BD5	3.33128	0.0425852	0.0327033	0.410001	0.504	-0.277902	-0.152924	0.124978
PELI2|Q9HAT8	4.0419	0.022733	0.0353004	0.949996	0.0838446	-0.194045	-0.0256121	0.168433
COLEC11|Q9BWP8	0.427609	0.654808	0.986291	0.675671	0.720153	0.0281085	0.165776	0.137668
SOX2|P48431	3.94313	0.0247949	0.0460578	0.0417838	0.954343	-0.227887	-0.255559	-0.0276721
FCAR|P24071	1.78999	0.178907	0.752985	0.5203	0.153115	-0.187268	0.315665	0.502933
TMEM141|Q96I45	5.93145	0.00530981	0.00474916	0.479006	0.109729	0.307456	0.118004	-0.189453
ANKRD63|C9JTQ0	4.18186	0.0201104	0.0166625	0.129759	0.785273	0.298589	0.227695	-0.0708948
BACE2|Q9Y5Z0	1.59849	0.213983	0.190164	0.535454	0.854697	0.423348	0.287152	-0.136195
ZNF331|Q9NQX6	0.331879	0.718928	0.695685	0.908813	0.935292	-0.0875641	-0.0494385	0.0381257
TRAK2|O60296	0.0341159	0.966486	0.995999	0.986133	0.963307	0.00909972	-0.0186996	-0.0277993
TASP1|Q9H6P5	15.6599	3.50386012556516e-06	5.11862314289679e-06	0.414624	0.00107138	0.568488	0.150944	-0.417544
TMEM185B|Q9H7F4	1.99354	0.145284	0.850772	0.370766	0.127231	0.0468231	-0.129444	-0.176267
C12orf66|Q96MD2	3.37243	0.0438259	0.0340694	0.292071	0.619735	0.17137	0.109416	-0.0619548
CDH19|Q9H159	3.2499	0.0458199	0.404884	0.458736	0.0366505	-0.133542	0.136958	0.2705
IGKV3-20|P01619	0.627699	0.537345	0.910697	0.515575	0.715209	0.132337	0.391867	0.25953
CDKN2AIPNL|Q96HQ2	7.51897	0.00155264	0.0159795	0.795333	0.00279707	0.259629	-0.0641217	-0.32375
MED26|O95402	0.0060305	0.993988	0.998857	0.997923	0.993374	0.00460124	-0.00686186	-0.0114631
AASDH|Q4L235	0.680169	0.511897	0.973338	0.53275	0.602506	-0.0263242	-0.141053	-0.114729
COL8A2|P25067	0.391469	0.677836	0.654001	0.853775	0.956232	0.324094	0.217496	-0.106598
SH2D4A|Q9H788	18.7865	1.36927054894237e-06	3.34370550671981e-05	0.960778	1.26487742005965e-05	-0.605914	0.0362222	0.642136
ZDHHC9|Q9Y397	0.192114	0.825917	0.982457	0.917068	0.812186	-0.0215342	0.0524843	0.0740186
PLN|P26678	3.39518	0.0402114	0.0852128	0.054762	0.901653	0.380839	0.459589	0.0787503
SIGLEC9|Q9Y336	4.92049	0.0106204	0.12568	0.0079269	0.332939	0.205853	0.35679	0.150938
TLCD3A|Q8TBR7	2.23226	0.116424	0.145519	0.182365	0.997766	0.156303	0.161611	0.00530742
DCAF16|Q9NXF7	0.659535	0.522128	0.962447	0.527273	0.632567	-0.018845	-0.0858633	-0.0670183
PIGBOS1|A0A0B4J2F0	11.3711	6.81541747207864e-05	4.27397611192371e-05	0.107009	0.0482658	0.412462	0.198018	-0.214444
ATXN7L1|Q9ULK2	0.486072	0.618376	0.95849	0.616647	0.729074	-0.0352455	-0.131825	-0.0965798
PRXL2C|Q7RTV5	0.365034	0.695729	0.882114	0.933087	0.678729	-0.0381824	0.0313646	0.069547
TOB2|Q14106	1.55393	0.219944	0.342679	0.984762	0.278796	-0.0619975	0.00812173	0.0701192
GP9|P14770	5.65528	0.00566275	0.0744335	0.59095	0.00601971	-0.783529	0.381745	1.16527
ZFAND3|Q9H8U3	4.18046	0.0219264	0.0185692	0.118142	0.817101	-0.32653	-0.256686	0.0698441
MFSD1|Q9H3U5	10.1774	0.00015949	9.76249876920576e-05	0.121171	0.0782087	0.38905	0.191534	-0.197516
MBL2|P11226	5.08645	0.010517	0.552615	0.135665	0.0076724	-0.294363	0.600232	0.894595
GAB3|Q8WWW8	0.97702	0.384448	0.351305	0.711358	0.865603	-0.127237	-0.0794957	0.0477417
KIAA0040|Q15053	2.29138	0.110058	0.120094	0.913509	0.295759	-0.211335	-0.0472902	0.164045
WDCP|Q9H6R7	0.823773	0.445737	0.584606	0.446762	0.939045	0.0936034	0.125432	0.0318286
TVP23C|Q96ET8	6.93395	0.00197386	0.0015715	0.0380344	0.67943	0.263195	0.20063	-0.0625647
RHBDD3|Q9Y3P4	7.99152	0.000860157	0.0448584	0.371869	0.000784058	0.196321	-0.119572	-0.315893
TMEM147|Q9BVK8	0.0837773	0.919747	0.999976	0.935094	0.926632	0.000513638	0.0299059	0.0293922
SIRT7|Q9NRC8	4.31797	0.0195479	0.148689	0.0151818	0.401435	-0.153965	-0.259089	-0.105124
COL7A1|Q02388	0.79033	0.458439	0.783342	0.424868	0.764418	0.0961644	0.200428	0.104263
CPLANE2|Q9BU20	5.45108	0.00776315	0.0556443	0.820803	0.0109558	0.310222	-0.0861058	-0.396328
ATF6|P18850	1.6974	0.191981	0.963677	0.337192	0.188243	0.0180879	-0.109643	-0.127731
ARMCX4|Q5H9R4	0.165238	0.84809	0.98027	0.932531	0.834904	0.0124418	-0.0257069	-0.0381487
PRIMPOL|Q96LW4	1.86517	0.167472	0.388969	0.892407	0.174863	0.111843	-0.0418323	-0.153675
SAYSD1|Q9NPB0	0.334155	0.717744	0.782413	0.995707	0.760425	-0.0538899	0.00800486	0.0618948
DUSP1|P28562	0.385031	0.682156	0.736534	0.999925	0.751607	-0.144288	-0.00248896	0.141799
CD163L1|Q9NR16	2.25485	0.116877	0.172414	0.99765	0.198553	0.266943	-0.010738	-0.277681
ZNF503|Q96F45	2.23347	0.119443	0.971412	0.214177	0.122452	0.0289571	-0.241579	-0.270536
ZNF865|P0CJ78	6.59425	0.00260212	0.00222686	0.0367434	0.754591	-0.249971	-0.1977	0.0522703
MRPL33|O75394	3.98292	0.0238485	0.672273	0.162717	0.0184439	0.0690318	-0.165699	-0.234731
MARVELD1|Q9BSK0	11.8334	4.77376681904433e-05	2.6251376273434e-05	0.0388748	0.116027	0.376284	0.214721	-0.161563
TNFAIP8L2|Q6P589	1.31858	0.277877	0.295397	0.95105	0.487781	-0.275026	-0.0607184	0.214307
OSTC|Q9NRP0	11.9468	4.40319864810315e-05	4.36144952302708e-05	0.352066	0.00867412	0.345616	0.11261	-0.233006
ZBTB48|P10074	2.73962	0.0758793	0.0615718	0.567449	0.510668	-0.223243	-0.109521	0.113722
MED9|Q9NWA0	2.4078	0.102337	0.100513	0.231815	0.952739	-0.177496	-0.152519	0.0249769
TAF12|Q16514	4.655	0.0132692	0.00943292	0.240809	0.454069	-0.196947	-0.116456	0.0804905
TTC12|Q9H892	14.9658	1.16647753767833e-05	0.000368041	0.822255	4.55340429219575e-05	1.30596	-0.203959	-1.50992
ULK2|Q8IYT8	10.8219	0.000156045	0.000609868	0.947635	0.0017123	0.386692	0.0328795	-0.353813
C11orf74|Q86VG3	3.1174	0.0541821	0.0616787	0.93681	0.184822	-0.234886	-0.0390313	0.195855
TMEM184C|Q9NVA4	1.39659	0.255498	0.882775	0.507292	0.230423	0.0344018	-0.0892928	-0.123695
HLA-DMA|P28067	3.68057	0.0311655	0.980884	0.0498132	0.0512149	-0.0281002	-0.399585	-0.371484
CST7|O76096	3.60137	0.0334422	0.884363	0.0398211	0.0763776	0.101184	0.591838	0.490654
RPAIN|Q86UA6	1.41298	0.251669	0.232101	0.49107	0.92201	-0.123389	-0.0942218	0.0291675
CCL19|Q99731	6.23371	0.00349902	0.00278401	0.0538267	0.69383	1.46394	1.1075	-0.356442
HHIP|Q96QV1	1.08577	0.344404	0.314275	0.638882	0.890234	-0.163895	-0.111632	0.052263
TMEM185A|Q8NFB2	3.18858	0.0484246	0.888077	0.155237	0.0442975	0.0312211	-0.139306	-0.170527
SPN|P16150	0.8968	0.413359	0.409264	0.583982	0.982276	-0.208997	-0.178717	0.03028
ADORA1|P30542	6.70432	0.00292173	0.00197084	0.0832607	0.438085	0.332931	0.220228	-0.112704
ZNF385B|Q569K4	1.42608	0.248408	0.262964	0.380702	0.9949	0.257701	0.241451	-0.0162502
UNC5D|Q6UXZ4	3.34587	0.0421498	0.0324794	0.306248	0.622504	0.209655	0.132748	-0.0769072
REST|Q13127	0.376815	0.688338	0.72359	0.996275	0.776451	0.0813689	0.00948115	-0.0718878
CCNC|P24863	2.78234	0.0700297	0.27801	0.0597703	0.581799	-0.08527	-0.142153	-0.0568826
PWWP3B|Q5H9M0	0.922097	0.405404	0.394188	0.897057	0.688769	-0.21931	-0.0815651	0.137745
CDH23|Q9H251	0.769411	0.469705	0.543231	0.999154	0.569585	0.310713	0.0125001	-0.298213
PTS|Q03393	2.31537	0.107789	0.15029	0.988218	0.213739	0.112837	0.00964894	-0.103188
0|O00370	1.31373	0.276563	0.305347	0.384611	0.999894	0.19303	0.191169	-0.00186173
FAM204A|Q9H8W3	9.01767	0.000389012	0.000272755	0.0192263	0.516665	-0.316607	-0.232062	0.0845454
RNF175|Q8N4F7	1.18547	0.312775	0.442634	0.987068	0.373111	0.0823724	-0.0114188	-0.0937911
IHH|Q14623	0.330293	0.720563	0.982282	0.838591	0.706681	0.0236682	-0.0811115	-0.10478
ZCRB1|Q8TBF4	1.50952	0.229427	0.241402	0.939452	0.448393	0.072642	0.0166081	-0.056034
SLC25A16|P16260	17.0317	1.44926296730453e-06	9.62095499779103e-06	0.941711	6.22997553929583e-05	0.478452	0.0339947	-0.444458
RHBDL3|P58872	1.33256	0.271622	0.255247	0.85089	0.602068	0.180843	0.0679324	-0.112911
LAGE3|Q14657	3.60485	0.0359062	0.081874	0.0439268	0.870095	0.348142	0.427598	0.0794553
B4GALT4|O60513	2.43775	0.0990721	0.0999564	0.840208	0.323581	0.260378	0.076926	-0.183452
IQCE|Q6IPM2	2.0755	0.134715	0.115558	0.410575	0.821361	-0.13743	-0.0960739	0.041356
BBS10|Q8TAM1	2.42602	0.100395	0.12604	0.156827	0.99681	0.217559	0.225868	0.00830896
DNAJC5B|Q9UF47	7.3671	0.00139284	0.0152129	0.784643	0.00257297	-0.191847	0.0490546	0.240901
SGPP2|Q8IWX5	3.63481	0.0345967	0.0289327	0.565573	0.305001	-0.332941	-0.14191	0.191031
BMPER|Q8N8U9	2.83584	0.0696835	0.131056	0.0827021	0.895635	-0.177007	-0.21717	-0.0401636
RIC3|Q7Z5B4	0.644022	0.52889	0.823225	0.872997	0.503276	-0.0507993	0.0467904	0.0975897
MBLAC1|A4D2B0	0.189958	0.827701	0.823627	0.980564	0.920062	-0.0474079	-0.0163909	0.031017
MTRR|Q9UBK8	3.04556	0.0577064	0.0458925	0.474914	0.495093	-0.305803	-0.161097	0.144705
TM2D3|Q9BRN9	5.76678	0.00519724	0.0036952	0.29224	0.221533	0.38434	0.189911	-0.194429
LSM3|P62310	4.59178	0.0157216	0.0116319	0.170832	0.56676	0.270663	0.179054	-0.0916096
B4GALNT4|Q76KP1	2.40481	0.102328	0.905386	0.117175	0.178409	-0.0499623	-0.262659	-0.212697
SPATA18|Q8TC71	9.51444	0.000262181	0.851433	0.00334362	0.000292948	0.032609	-0.227245	-0.259854
NKD2|Q969F2	2.38478	0.104473	0.187525	0.995978	0.158086	0.156013	-0.00815153	-0.164165

### Sheet: Table S4
Supplemental Table S4. Protein differential abundance analysis of bulk tissue (ANOVA).
	F-Value	Pr(>F)	Control-AD	PSP-AD	PSP-Control	diff Control-AD	diff PSP-AD	diff PSP-Control
ANK2|Q01484	9.78965	0.00021308	0.00899065	0.000176439	0.230446	0.0714323	0.111294	0.0398614
SPTAN1|Q13813	1.10424	0.338213	0.425232	0.382817	0.975801	0.0177074	0.020778	0.00307054
DYNC1H1|Q14204	5.08388	0.00918279	0.0668129	0.75711	0.0118954	-0.0360417	0.0124678	0.0485096
SPTBN1|Q01082	1.46501	0.239359	0.2541	0.370358	0.994969	0.0221013	0.020735	-0.00136631
PLEC|Q15149	31.1099	5.95282111665367e-10	1.4195261172588e-06	1.45908930937466e-07	0.901418	-0.444001	-0.416945	0.027056
SYNE1|Q8NF91	3.97265	0.0240653	0.0258565	0.801389	0.145591	0.060397	0.0158717	-0.0445253
MACF1|Q9UPN3	28.7505	1.92051160810304e-09	1.87851084433811e-07	0.000200545	0.0216398	-0.115147	-0.0720482	0.0430985
MAP1B|P46821	16.7469	1.73709567967511e-06	1.0191324026132e-05	1.80376687843875e-05	0.9317	0.159026	0.17052	0.0114936
DST|Q03001	22.2307	6.37051729643595e-08	7.01445569406545e-08	2.99082355326163e-05	0.538087	-0.158578	-0.131439	0.0271396
CLTC|Q00610	14.2948	8.66509155966821e-06	7.51964459322352e-06	0.00115948	0.564145	0.124583	0.0992447	-0.025338
AHNAK|Q09666	9.0476	0.000373963	0.000379195	0.0077235	0.809427	-0.367618	-0.310035	0.0575835
MAP2|P11137	22.3603	5.91722573001973e-08	8.23050425258209e-07	6.38175596257007e-07	0.783185	0.262616	0.293846	0.0312301
BSN|Q9UPA5	53.6175	5.35582143352841e-14	3.94471187236916e-09	4.39918801387051e-09	0.0920581	0.364419	0.285081	-0.0793379
MAP1A|P78559	12.4923	2.9939469197423e-05	0.00422191	2.16655756329898e-05	0.11128	0.11596	0.189423	0.0734633
ANK3|Q12955	9.27408	0.000314611	0.00124799	0.00103689	0.896685	0.0921184	0.103489	0.0113701
RYR2|Q92736	5.60682	0.00589792	0.265268	0.00407108	0.108102	0.0421032	0.0989631	0.0568599
LRP1|Q07954	24.0754	2.26601149456807e-08	5.8355896281892e-07	1.76508180405044e-07	0.617455	-0.14639	-0.170526	-0.0241358
HUWE1|Q7Z6Z7	2.27159	0.112098	0.146062	0.982094	0.233048	-0.0220942	-0.00232211	0.019772
AKAP12|Q02952	2.4075	0.0988358	0.994111	0.173531	0.110977	-0.00315379	0.0611709	0.0643247
MYH10|P35580	4.62524	0.013615	0.0378831	0.989943	0.032414	0.0445362	-0.00264696	-0.0471831
PCLO|Q9Y6V0	24.127	2.20263826485497e-08	2.55691091632926e-08	1.33070356851395e-05	0.53056	0.221263	0.184451	-0.0368118
SPTBN2|O15020	10.0787	0.000171648	9.89577908826478e-05	0.0643197	0.151242	0.0995251	0.0562799	-0.0432451
TLN2|Q9Y4G6	15.6973	3.41928687993786e-06	3.09784788576906e-06	0.202843	0.0032237	0.118701	0.0416807	-0.0770201
MYH9|P35579	2.88888	0.063543	0.660936	0.0547614	0.217729	-0.0270232	-0.0812272	-0.054204
DMXL2|Q8TDJ6	24.6428	1.6607176921286e-08	9.87997927914819e-09	0.000102024	0.139649	0.19351	0.13801	-0.0555003
FASN|P49327	12.4197	3.1506672401546e-05	2.04875903833113e-05	0.127521	0.026722	-0.159658	-0.0706773	0.088981
NEFM|P07197	7.82338	0.000968973	0.00434907	0.00205901	0.817439	-0.337548	-0.401211	-0.0636624
TLN1|Q9Y490	22.1788	6.56210833729541e-08	1.8382322297672e-07	4.91704585525721e-06	0.953248	-0.252892	-0.24045	0.0124415
UBR4|Q5T4S7	4.64067	0.0134346	0.0489274	0.0165009	0.758058	-0.0335544	-0.043768	-0.0102135
MYO5A|Q9Y4I1	16.7306	1.755208790639e-06	1.08246613380603e-05	1.72143121016655e-05	0.920388	0.0980043	0.1057	0.0076962
ATP1A3|P13637	6.84265	0.0021255	0.00183691	0.473538	0.0740826	0.120878	0.0435295	-0.0773484
PRKDC|P78527	5.67199	0.00558391	0.00478807	0.0578464	0.778923	-0.0683893	-0.0538796	0.0145097
ATP1A1|P05023	10.9559	8.99021906626026e-05	9.69111427207014e-05	0.437573	0.0100535	0.137308	0.0417255	-0.0955828
UBA1|P22314	23.3235	3.4383853601703e-08	7.35174822352747e-07	0.999921	1.57352392149424e-06	-0.0940977	-0.000214054	0.0938836
ATP1A2|P50993	7.89369	0.000916638	0.00165165	0.852019	0.0126983	0.114289	0.0187558	-0.0955329
DNM1|Q05193	13.4915	1.49608498475167e-05	4.06886650660132e-05	0.000199777	0.999997	0.108564	0.108513	-5.13365e-05
FLNA|P21333	7.62012	0.00113834	0.00426128	0.00269942	0.869368	-0.249746	-0.288892	-0.039146
AHNAK2|Q8IVF2	0.872622	0.423177	0.695404	0.889627	0.410853	0.0448959	-0.0281056	-0.0730015
VPS13C|Q709C8	2.48582	0.0919397	0.324521	0.0790092	0.60553	-0.0397673	-0.0670282	-0.0272609
ADD2|P35612	16.2758	2.34954030692561e-06	3.19313015326728e-05	1.00685152227831e-05	0.682693	0.132326	0.156076	0.0237502
SYN1|P17600	6.69465	0.0023974	0.00629919	0.00632806	0.943076	0.12589	0.139181	0.0132917
DPYSL2|Q16555	8.46216	0.000587351	0.482734	0.000570102	0.00755057	0.022619	0.0857931	0.0631741
USP9X|Q93008	1.28298	0.284829	0.482538	0.938916	0.306299	0.0169925	-0.00548973	-0.0224823
MYO18A|Q92614	1.48358	0.235162	0.719294	0.207511	0.52594	0.00949125	0.0232336	0.0137424
TUBB4A|P04350	7.66124	0.00110176	0.117742	0.00068645	0.0726457	0.0495778	0.106583	0.0570052
SPTB|P11277	5.20291	0.00829766	0.373612	0.180741	0.00573618	-0.0574896	0.0844551	0.141945
GFAP|P14136	32.2579	3.4223413856587e-10	5.08339892402176e-09	1.24734419459926e-08	0.879155	-1.07568	-1.15124	-0.0755617
TUBB4B|P68371	23.1779	3.73002214175373e-08	1.76474740842814e-06	1.60690962869303e-07	0.429351	0.122706	0.151004	0.028298
APOB|P04114	6.33131	0.00322848	0.00429711	0.790953	0.0381893	-0.596442	-0.129755	0.466688
LRPPRC|P42704	14.1524	9.53910736542058e-06	7.06473542699815e-06	0.154224	0.00953629	0.253559	0.100766	-0.152793
ACTN1|P12814	38.9454	1.6484952116647e-11	6.25844196220855e-08	7.94299267059539e-06	0.0123309	0.414267	0.270519	-0.143749
ITPR1|Q14643	3.31585	0.0431799	0.189942	0.778361	0.0468011	0.0495656	-0.0209848	-0.0705505
TUBB2A|Q13885	40.1771	9.74067372489362e-12	8.37014561907092e-08	2.69398592735591e-07	0.999722	0.195229	0.195784	0.000554709
SPTBN4|Q9H254	0.410107	0.665456	0.948785	0.839384	0.640405	0.00657207	-0.0132835	-0.0198555
AP2A1|O95782	35.3764	8.00171626040951e-11	8.86491227479238e-08	6.05955959409599e-07	0.237197	0.190862	0.151418	-0.039444
MAP6|Q96JE9	25.1653	1.25097204996515e-08	2.92014979974553e-08	2.15558293115148e-06	0.862354	0.178429	0.164079	-0.0143499
TUBB2B|Q9BVA1	4.0546	0.0223905	0.286627	0.0164447	0.265786	-0.109346	-0.225801	-0.116455
PI4KA|P42356	25.2495	1.19543543506428e-08	3.07209207983661e-06	0.553876	8.66429609169828e-08	0.109873	-0.0232261	-0.133099
KIF21A|Q7Z4S6	7.06342	0.00177774	0.00165794	0.0237547	0.808286	0.0690699	0.0568507	-0.0122192
CNTN1|Q12860	16.65	1.8479660577183e-06	6.45505614675912e-05	4.18938096558019e-06	0.410816	0.118748	0.152866	0.0341177
NBEA|Q8NFP9	16.3016	2.31089608903871e-06	0.000604501	1.90311975822866e-06	0.0894675	0.0802552	0.125265	0.0450094
HSP90AA1|P07900	1.6441	0.201913	0.354266	0.960109	0.239992	-0.0676806	0.0146748	0.0823553
HSPG2|P98160	5.62848	0.00579158	0.160555	0.0039479	0.180932	-0.104823	-0.209423	-0.1046
ACACA|Q13085	5.56908	0.00608808	0.0287812	0.925046	0.0125058	0.081074	-0.0128226	-0.0938966
NEFL|P07196	8.61413	0.000522049	0.00227449	0.00135838	0.851735	-0.364001	-0.421501	-0.0575009
TUBA1A|Q71U36	21.8824	7.77527354548844e-08	1.53881506237408e-06	5.66506884736029e-07	0.666558	0.124567	0.144245	0.0196788
HSP90AB1|P08238	2.41833	0.0978513	0.166034	0.997404	0.161694	-0.0897969	0.00370922	0.0935061
NRCAM|Q92823	24.3518	1.9469431880201e-08	3.55016176456502e-08	4.58930221447496e-06	0.771794	0.205876	0.183786	-0.0220905
TUBB|P07437	11.7891	4.92722607256815e-05	0.103051	2.99617447039324e-05	0.0070062	0.0586068	0.15057	0.0919632
C3|P01024	11.2267	7.3845244985004e-05	0.000106846	0.588635	0.00507749	-0.631344	-0.154116	0.477228
PYGB|P11216	7.16491	0.00163816	0.00183599	0.0155482	0.908303	-0.153406	-0.135019	0.0183869
HSPH1|Q92598	3.75949	0.0290561	0.454623	0.0223811	0.193631	0.0503747	0.126171	0.075796
VCP|P55072	33.9044	1.57481897994317e-10	7.61152982960152e-09	0.00745036	9.12841360216632e-05	-0.140478	-0.0599061	0.0805717
ACO2|Q99798	11.5129	6.00623724190049e-05	3.61323901538757e-05	0.0998749	0.0529003	0.17244	0.0836203	-0.0888194
TUBA4A|P68366	20.4538	1.78642393610068e-07	1.42646002532221e-06	2.53346058365356e-06	0.908788	0.148148	0.159436	0.0112876
AP2B1|P63010	25.6663	9.55808937377025e-09	1.05914285120079e-08	8.74976843456832e-06	0.471973	0.180956	0.149223	-0.0317327
SACS|Q9NZJ4	8.03022	0.000823205	0.00868848	0.00100791	0.529227	-0.150721	-0.205409	-0.0546877
EPB41L1|Q9H4G0	3.52135	0.0359171	0.217064	0.0290656	0.472228	0.0434621	0.0746879	0.0312257
SYNJ1|O43426	32.2538	3.42910640036327e-10	1.20174294376584e-06	1.12617087322242e-07	0.862793	0.194571	0.180729	-0.0138422
NFASC|O94856	3.17381	0.0490744	0.600595	0.0408704	0.203175	0.0272376	0.0775661	0.0503285
ACTN4|O43707	59.4598	7.21986864867433e-15	3.79651044210014e-10	3.36143727663885e-06	4.09820520569371e-05	0.27772	0.152917	-0.124803
ATP5F1B|P06576	13.3338	1.66743806924353e-05	9.61955631806344e-06	0.0674199	0.0360134	0.156178	0.0764129	-0.0797652
TNR|Q92752	12.967	2.14889283826698e-05	0.00175899	1.96072491701615e-05	0.181039	0.11416	0.172589	0.0584293
RTN4|Q9NQC3	23.0756	3.95005124693085e-08	1.23525953132919e-07	2.92539554225257e-06	0.967372	0.198804	0.190797	-0.00800605
DCTN1|Q14203	2.00138	0.144221	0.980148	0.254239	0.148889	-0.00279871	0.0259456	0.0287443
MYH14|Q7Z406	20.9328	1.34805937670544e-07	3.77606156853894e-06	6.46551611693802e-07	0.54471	-0.227758	-0.273846	-0.0460886
EPB41L3|Q9Y2J2	22.5254	5.38751235152254e-08	5.23168792732065e-08	3.72997355849725e-05	0.453983	0.176995	0.14314	-0.0338556
HSPA4|P34932	3.60511	0.0333307	0.0763857	0.0449659	0.883286	0.055067	0.0672555	0.0121884
MYH11|P35749	1.10809	0.336962	0.894357	0.595689	0.308198	0.0521651	-0.124818	-0.176983
CKB|P12277	2.06182	0.136291	0.137287	0.875023	0.375177	-0.0456681	-0.0128493	0.0328188
CKAP5|Q14008	9.18867	0.000335758	0.972183	0.00109654	0.000946109	0.00260766	0.048041	0.0454333
ATP2B4|P23634	1.9883	0.145998	0.376891	0.844701	0.149454	-0.0565749	0.025808	0.0823829
HK1|P19367	23.0198	4.07591893330785e-08	2.09055681876791e-07	1.48782165487749e-06	0.99646	0.15926	0.161403	0.0021428
GAPDH|P04406	25.0511	1.33060842256095e-08	1.05942843386941e-08	2.82083211332607e-05	0.288337	-0.13522	-0.104546	0.0306741
ATP2B2|Q01814	36.8874	4.05714089395782e-11	1.05511336198436e-08	0.0389997	4.27374520994839e-06	0.191323	0.063838	-0.127485
ATP2A2|P16615	34.5028	1.19364630400498e-10	8.55379539488423e-09	0.00024653	0.0024061	0.204017	0.11474	-0.0892774
ALB|P02768	0.941111	0.395972	0.443772	0.993179	0.539151	-0.14147	-0.0142431	0.127227
VPS13D|Q5THJ4	11.8486	4.72219299908597e-05	0.000742177	0.888587	0.000217234	0.0602665	-0.00794167	-0.0682082
VPS13A|Q96RL7	9.9393	0.000190475	0.000110112	0.060559	0.168916	0.102428	0.0589944	-0.0434334
MTOR|P42345	6.58612	0.00261948	0.0230087	0.804537	0.00454862	0.0553765	-0.0141807	-0.0695572
TUBB3|Q13509	33.77	1.67651233949682e-10	6.54549258678348e-07	4.81780354499861e-08	0.911276	0.193778	0.183035	-0.010743
NSF|P46459	11.5938	5.66687971908726e-05	4.79547135200376e-05	0.00383997	0.614152	0.103635	0.0820783	-0.0215563
CEP170B|Q9Y4F5	43.3506	2.61800995332091e-12	3.27622726018307e-08	1.85831631194233e-08	0.33382	0.268011	0.224009	-0.0440027
HSPA8|P11142	6.33897	0.00320821	0.0398873	0.00279287	0.404206	0.0562599	0.086364	0.0301041
HTT|P42858	7.2835	0.0014893	0.00121928	0.0296316	0.698055	0.0937181	0.0727031	-0.021015
TRIO|O75962	17.774	9.08613469674597e-07	2.73371051429105e-05	2.66690240369183e-06	0.470975	0.117838	0.147392	0.0295532
ADD1|P35611	1.13612	0.327984	0.728554	0.294991	0.65665	0.0186459	0.0408766	0.0222306
STXBP1|P61764	41.9536	4.63488977789103e-12	1.82784539536662e-07	4.68310159540408e-08	0.259446	0.268856	0.219232	-0.0496237
ATP6V1B2|P21281	16.3403	2.25393066338345e-06	8.58936485503836e-06	3.5829342526883e-05	0.993489	0.116822	0.119362	0.00254081
CADPS|Q9ULU8	21.6387	8.94593704824631e-08	4.23235321234117e-08	0.00566525	0.0141092	0.16771	0.0911405	-0.0765692
MADD|Q8WXG6	11.3562	6.72427638071384e-05	3.79017902304435e-05	0.0598641	0.0949058	0.147442	0.0796815	-0.0677602
UTRN|P46939	24.7695	1.55005348017345e-08	2.31377373371977e-07	2.1893804802442e-07	0.79572	-0.289071	-0.320503	-0.0314314
PLCB1|Q9NQ66	33.5598	1.84949702362178e-10	7.11989964637914e-07	1.73859057882586e-05	0.0347204	0.324118	0.219059	-0.105059
FLNB|O75369	23.0784	3.94389933796172e-08	4.94139215101441e-08	1.61371234727037e-05	0.597593	-0.255195	-0.215983	0.0392128
CAND1|Q86VP6	0.145469	0.864926	0.929752	0.987736	0.865743	-0.00813693	0.0037022	0.0118391
SBF1|O95248	10.8586	9.65269986627404e-05	0.000120914	0.00221329	0.874208	0.0995999	0.0881143	-0.0114856
DNM1L|O00429	44.391	1.72305875780368e-12	3.74337308647519e-08	1.51837328821181e-07	0.0641104	0.231838	0.172542	-0.0592965
MYCBP2|O75592	2.00956	0.14312	0.183995	0.987589	0.268962	0.0432847	0.00404125	-0.0392434
KIF1A|Q12756	17.6687	9.70408738673342e-07	0.000475707	0.242682	1.52774100337094e-06	0.111802	-0.0499549	-0.161757
OPA1|O60313	11.1645	7.72512206340115e-05	9.04195839385169e-05	0.0021972	0.834985	0.111664	0.0970196	-0.0146444
OXR1|Q8N573	19.143	3.91418967785894e-07	6.57452178598472e-06	2.20599237377161e-06	0.671675	0.179822	0.210049	0.0302274
NF1|P21359	29.4335	1.36166465501172e-09	3.03587485929784e-09	2.45757841516037e-05	0.0934939	0.197928	0.140721	-0.0572068
CYFIP2|Q96F07	18.6277	5.35916079892226e-07	3.33278157405026e-07	0.000684345	0.23225	0.151502	0.108662	-0.04284
AGL|P35573	0.754087	0.47492	0.441729	0.810839	0.858684	0.0586259	0.0326444	-0.0259815
ITSN1|Q15811	15.634	3.56367669956967e-06	1.12709284494361e-05	6.22632370536058e-05	0.999896	0.0893904	0.0896389	0.000248547
CNP|P09543	7.57008	0.00118456	0.000740395	0.107632	0.269812	-0.373162	-0.218289	0.154873
PTPRS|Q13332	8.99962	0.000387958	0.000440621	0.00627829	0.871921	0.105921	0.0924243	-0.0134971
TUBA1C|Q9BQE3	30.7542	7.08143200686972e-10	1.27953579176499e-07	4.62276453931592e-07	0.210132	0.110069	0.140997	0.0309281
PKM|P14618	4.37997	0.0168434	0.0130745	0.463577	0.269394	-0.0464433	-0.0208529	0.0255904
HERC1|Q15751	0.210744	0.810588	0.798529	0.967977	0.931343	-0.0148272	-0.00622548	0.0086017
IPO5|O00410	7.8706	0.000933498	0.00107896	0.0104084	0.905836	0.075779	0.0669809	-0.00879816
EPRS1|P07814	4.04724	0.0225359	0.0205484	0.665028	0.195925	0.051417	0.0177828	-0.0336342
AP2A2|O94973	15.5616	3.73645383274673e-06	4.51735527451369e-06	0.000314089	0.746431	0.153374	0.131717	-0.0216573
GDI1|P31150	4.29888	0.0180773	0.473992	0.0141149	0.127691	0.0124433	0.0340857	0.0216424
SPTA1|P02549	11.5802	5.72262454192358e-05	0.0113824	0.228341	5.33499909601831e-05	-0.328107	0.2022	0.530307
A2M|P01023	2.52239	0.0888924	0.128109	0.992924	0.182812	-0.242704	-0.0154506	0.227253
HECTD4|Q9Y4D8	2.64423	0.079471	0.0872697	0.17622	0.987128	0.0323837	0.0300049	-0.00237879
PLXNA1|Q9UIW2	24.7224	1.59030208598203e-08	1.61741354753886e-08	1.5194794450113e-05	0.438972	0.318201	0.258791	-0.05941
PRUNE2|Q8WUY3	1.5098	0.229367	0.200264	0.605337	0.79097	0.0666031	0.0406915	-0.0259116
NEFH|P12036	9.527	0.000259704	0.0018803	0.000540188	0.712215	-0.512562	-0.628506	-0.115944
ARHGAP35|Q9NRY4	2.32352	0.106826	0.102116	0.81279	0.369478	0.0392282	0.0128009	-0.0264272
GOLGB1|Q14789	2.21815	0.117806	0.69872	0.437342	0.0973854	0.0190033	-0.0320826	-0.051086
ACTN2|P35609	41.5845	5.39988760844516e-12	7.55074787177751e-08	1.2091855883245e-07	0.153802	0.620858	0.485605	-0.135252
MAPT|P10636	93.826	4.71672139215754e-19	5.66501219660212e-09	1.835342431484e-07	0.0590762	-0.851331	-0.696737	0.154594
DNM3|Q9UQ16	28.1166	2.65208864466591e-09	1.6122400038492e-07	2.12662923885221e-05	0.151633	0.143825	0.105914	-0.0379114
VCL|P18206	13.4822	1.50572929471179e-05	0.000260065	3.3934405392122e-05	0.543015	-0.183137	-0.230781	-0.0476441
PC|P11498	0.57951	0.563329	0.785421	0.536589	0.87031	-0.023467	-0.0418383	-0.0183714
PTPRD|P23468	4.66489	0.0131565	0.0100034	0.14408	0.652033	0.0646858	0.0451671	-0.0195186
OGDH|Q02218	8.54938	0.000548902	0.00193875	0.992118	0.00406604	0.0872744	0.00322433	-0.08405
ENO1|P06733	37.1053	3.68329690836887e-11	3.95080752248994e-09	1.61373119200725e-07	0.350669	-0.170977	-0.141408	0.0295692
WDR7|Q9Y4E6	27.2777	4.08796347154752e-09	7.43973819666238e-07	0.000117542	0.055072	0.178542	0.119248	-0.0592935
ENO2|P09104	21.8884	7.74848888242072e-08	0.000544779	0.0479067	6.87072239102804e-08	0.143399	-0.0964211	-0.23982
GPI|P06744	3.51111	0.0362473	0.0676469	0.999654	0.0844118	-0.0525784	-0.000641337	0.051937
ALDH1L1|O75891	16.4498	2.100791406966e-06	3.8698268352455e-05	7.25802176348989e-06	0.590423	-0.328241	-0.398349	-0.0701081
ANXA6|P08133	1.57379	0.215835	0.97106	0.245056	0.293061	-0.00835982	-0.0649116	-0.0565517
AP1B1|Q10567	15.8041	3.18923958158036e-06	2.19146053204167e-06	0.00133204	0.350914	0.103562	0.076649	-0.0269133
ATP2B1|P20020	32.6236	2.87530614541248e-10	2.53189997761418e-07	6.59672322131932e-05	0.0153053	0.188496	0.11907	-0.0694264
HSPD1|P10809	5.89605	0.00463	0.00412484	0.544591	0.0986867	0.0954684	0.0334246	-0.0620438
KIAA1109|Q2LD37	2.29002	0.110197	0.103387	0.795819	0.390235	-0.0509205	-0.0174952	0.0334253
CLASP2|O75122	11.9062	4.53221185851381e-05	4.89890302594054e-05	0.00186552	0.77304	0.0843174	0.0715872	-0.0127302
HSPA1B|P0DMV9	6.2154	0.00355231	0.00709627	0.952098	0.0223639	-0.172818	-0.0181076	0.15471
PLXNA4|Q9HCM2	34.8706	1.00800065979312e-10	1.93149198859883e-08	0.000133429	0.00377243	0.249334	0.14541	-0.103924
AARS1|P49588	5.98032	0.00431637	0.00288145	0.194724	0.312342	-0.0597303	-0.0334799	0.0262504
ATP6V1A|P38606	13.7602	1.24494389991893e-05	3.60141378772383e-05	0.000162863	0.999545	0.118191	0.118926	0.000734606
KALRN|O60229	29.177	1.54862638542623e-09	1.87007887038939e-08	1.04564252328965e-05	0.18265	0.285071	0.214949	-0.0701224
C4B; C4B_2|P0C0L5	27.4	3.83661941267929e-09	4.05390820073988e-08	0.00221398	0.00385796	-1.1219	-0.594893	0.527006
RAPGEF2|Q9Y4G8	35.8132	6.56468833124228e-11	7.25886816210775e-08	1.1612950462233e-07	0.0518625	0.169659	0.234744	0.0650849
ATP2B3|Q16720	7.26106	0.00151636	0.00195566	0.723385	0.0277729	0.0840937	0.0199555	-0.0641382
C4A|P0C0L4	26.1295	7.46870690549823e-09	6.38650032858123e-09	1.56325482435493e-05	0.311452	-1.45674	-1.14285	0.313892
GLS|O94925	14.9481	5.59845533311146e-06	3.53532005437085e-06	0.00262959	0.296359	0.21156	0.150803	-0.0607574
EPB41L2|O43491	2.07991	0.134007	0.296498	0.131142	0.796955	-0.084534	-0.121894	-0.0373599
CTNND2|Q9UQB3	1.80138	0.174032	0.269007	0.99457	0.245216	0.0442598	-0.00311019	-0.04737
HSPA4L|O95757	7.40757	0.00134847	0.000901816	0.0596344	0.449814	0.114492	0.0769913	-0.037501
CTNNA2|P26232	0.853305	0.431194	0.998039	0.49119	0.47757	-0.00143361	-0.0304036	-0.02897
STX1B|P61266	25.6008	9.89908622183582e-09	7.59313256715188e-09	2.66442718305226e-05	0.259053	0.198103	0.15179	-0.0463132
NCKAP1|Q9Y2A7	13.4565	1.53249837444887e-05	2.20504804798738e-05	0.000542098	0.8776	0.116944	0.104957	-0.0119865
CNTNAP1|P78357	0.999121	0.374346	0.817006	0.721666	0.340713	-0.0249189	0.0350624	0.0599813
DCLK1|O15075	21.9358	7.54069395567883e-08	1.81505423690886e-07	6.90874472430991e-06	0.917076	0.202695	0.189289	-0.0134067
BASP1|P80723	19.5412	3.07750636378381e-07	1.99780189091836e-06	4.7094330096753e-06	0.943367	0.251353	0.266539	0.0151868
ACTB|P60709	1.82068	0.170896	0.32598	0.17235	0.846527	0.0210173	0.0293085	0.00829117
PYGM|P11217	4.76187	0.0121011	0.0855769	0.010691	0.504843	-0.156218	-0.239799	-0.0835813
EEF2|P13639	6.30198	0.00330742	0.955087	0.0156244	0.00400974	-0.00739522	0.0811794	0.0885746
COL6A3|P12111	2.86589	0.0648885	0.279617	0.0544886	0.552874	-0.222766	-0.378652	-0.155886
LAMA2|P24043	7.2223	0.0015643	0.0024948	0.00860641	0.995417	-0.196692	-0.191399	0.00529323
HNRNPM|P52272	5.35475	0.00729494	0.0748384	0.654292	0.0082561	-0.0572379	0.025044	0.0822818
USP7|Q93009	37.1798	3.56381836473425e-11	3.55943352394539e-07	4.84176106985146e-08	0.614888	0.127213	0.112096	-0.0151175
GANAB|Q14697	1.55353	0.220027	0.207849	0.434296	0.941005	0.0273914	0.0219089	-0.00548252
NUMA1|Q14980	9.73279	0.000222382	0.000131061	0.0438575	0.239991	-0.186465	-0.115082	0.0713827
NDUFS1|P28331	25.2026	1.22609132725048e-08	5.53970791461467e-09	0.000878802	0.0206676	0.284089	0.169907	-0.114182
AKAP9|Q99996	1.29094	0.282665	0.993937	0.394015	0.295317	-0.00253876	0.0350885	0.0376272
HADHA|P40939	9.0724	0.000366934	0.0218566	0.000255387	0.159896	-0.0997911	-0.169765	-0.0699739
PFKP|Q01813	10.1248	0.000165847	0.000288184	0.00180766	0.982721	0.214207	0.204781	-0.00942549
PRPF8|Q6P2Q9	1.45107	0.242559	0.281647	0.332029	0.998901	-0.0329822	-0.0339733	-0.000991093
ABR|Q12979	10.5801	0.000118401	7.1756417465596e-05	0.111521	0.071305	0.176615	0.0870106	-0.0896044
VIM|P08670	20.954	1.33146988403453e-07	2.96517347231351e-07	1.15367931989852e-05	0.906514	-0.657744	-0.610436	0.0473073
PFKM|P08237	4.29187	0.0181881	0.0152401	0.564468	0.218987	0.070163	0.02765	-0.042513
ALDOA|P04075	5.23841	0.00805113	0.0511797	0.0080343	0.57367	0.0533002	0.076531	0.0232307
OGDHL|Q9ULD0	12.6814	2.62225981179216e-05	5.48950113654634e-05	0.704986	0.00158743	0.15205	0.0288595	-0.123191
ATP5F1A|P25705	9.84378	0.0002046	0.000121178	0.0955976	0.115238	0.147736	0.0779772	-0.0697588
INA|Q16352	0.124715	0.88298	0.935803	0.877505	0.981138	-0.0215437	-0.0334649	-0.0119212
SEPTIN7|Q16181	30.7637	7.04846405350207e-10	3.17515587855193e-08	0.00107766	0.00222923	0.113347	0.0603938	-0.0529531
DPYSL3|Q14195	4.402	0.0165236	0.0245083	0.93544	0.0736229	-0.171005	-0.0244404	0.146564
NCAM1|P13591	4.8704	0.0110231	0.497844	0.00890059	0.0809809	0.0319443	0.0957987	0.0638543
ROCK2|O75116	29.7195	1.18040720913186e-09	1.23416999312395e-07	0.000105108	0.0270468	0.18628	0.119805	-0.0664752
PACSIN1|Q9BY11	21.4359	1.00584294215803e-07	2.2741430172335e-07	9.3178003287564e-06	0.904601	0.254593	0.236294	-0.0182987
KTN1|Q86UP2	5.57587	0.00605339	0.0401541	0.00625888	0.576832	-0.0831186	-0.117692	-0.034573
IQGAP1|P46940	18.9333	4.44619318202999e-07	7.227574815305e-07	4.48323593384981e-05	0.820858	-0.306055	-0.273552	0.0325029
PTPRZ1|P23471	2.99299	0.0578037	0.992732	0.0897096	0.0823703	0.00304159	0.062707	0.0596654
SGIP1|Q9BQI5	47.8279	4.50638312166993e-13	1.60084728385353e-08	1.71129591608477e-08	0.134242	0.335664	0.26484	-0.0708246
CCT3|P49368	11.6542	5.4268223558222e-05	0.750282	0.000113989	0.000424173	0.0116079	0.0788875	0.0672796
SYN3|O14994	3.19253	0.0482523	0.0374734	0.44045	0.501732	0.113402	0.0611103	-0.0522915
SYNGAP1|Q96PV0	34.4707	1.21147206609557e-10	2.4423849226507e-08	2.79328174379589e-06	0.107796	0.333033	0.246517	-0.0865166
BIN1|O00499	4.43856	0.0160064	0.742138	0.0164618	0.0589486	0.0167534	0.0715107	0.0547573
AFDN|P55196	9.4203	0.000281547	0.000569969	0.00205453	0.999702	0.066804	0.0663999	-0.000404049
ATP6V0A1|Q93050	19.567	3.03015992578728e-07	4.10435121112052e-07	5.03837760842396e-05	0.717423	0.191954	0.166134	-0.0258194
NRXN1|Q9ULB1	0.701144	0.500103	0.529294	0.594562	0.999999	-0.0305108	-0.0304724	3.835097911635e-05
VDAC1|P21796	26.6777	5.59247757156637e-09	6.64715182896458e-09	5.18420083406301e-06	0.493539	0.172454	0.143638	-0.0288163
UBE2O|Q9C0C9	1.63238	0.204168	0.362567	0.206388	0.864762	0.0261176	0.03624	0.0101224
RTN1|Q16799	32.7977	2.64740611550958e-10	7.63373342316243e-09	5.17572396052657e-09	0.687553	0.221873	0.24892	0.0270466
DMXL1|Q9Y485	4.77788	0.0119354	0.00941385	0.473594	0.214872	0.0401688	0.0170851	-0.0230837
DHX9|Q08211	12.4357	3.11556528951107e-05	0.000555905	0.878392	0.000149482	-0.0786847	0.0106226	0.0893073
CADPS2|Q86UW7	31.7738	4.31664172552003e-10	1.5999092632697e-07	1.08833721365054e-05	0.085799	0.210365	0.150694	-0.0596709
ABAT|P80404	0.574058	0.566349	0.99471	0.668268	0.57107	0.00281033	-0.0272119	-0.0300222
CLASP1|Q7Z460	4.51703	0.0149522	0.0192303	0.0489017	0.992805	0.0583074	0.0558339	-0.00247344
GCN1|Q92616	3.82851	0.0273326	0.127364	0.0251592	0.603572	-0.0591107	-0.088865	-0.0297542
SNRNP200|O75643	3.09151	0.0528647	0.0424285	0.293657	0.718383	-0.0551154	-0.0372173	0.017898
UGP2|Q16851	19.0967	4.02579977045199e-07	2.25125059594156e-07	0.000984815	0.155801	-0.201164	-0.137784	0.0633799
CNTNAP2|Q9UHC6	12.2274	3.60855811920005e-05	2.98681613162266e-05	0.248422	0.0125827	0.13758	0.0508194	-0.086761
SRCIN1|Q9C0H9	2.96676	0.0591969	0.216947	0.0531357	0.636939	0.0300456	0.0467282	0.0166826
RANBP2|P49792	19.7114	2.77845248321025e-07	9.80791344695753e-07	0.665355	5.75735566565871e-05	-0.0827061	-0.0137255	0.0689806
TRIM2|Q9C040	8.66986	0.000500025	0.000915815	0.82365	0.00906714	-0.0683848	-0.011755	0.0566298
PPP3CA|Q08209	6.50797	0.00279247	0.00202948	0.0642549	0.579864	0.0956021	0.0679499	-0.0276522
GAP43|P17677	21.0236	1.27841244571855e-07	2.61596894512994e-06	8.02012957268339e-07	0.642254	0.239238	0.279757	0.0405197
NRXN3|Q9Y4C0	6.85401	0.00210599	0.00235702	0.6601	0.0420903	0.0944222	0.0258383	-0.068584
SHANK3|Q9BYB0	30.77	7.02686149928642e-10	3.60543398919365e-07	4.14109854018907e-06	0.21934	0.35029	0.270873	-0.0794172
PRKCA|P17252	17.5045	1.07558327920782e-06	0.00121016	6.47753521931804e-07	0.0268027	-0.0772436	-0.134042	-0.0567985
SYN2|Q92777	3.54362	0.0352098	0.727645	0.0332694	0.117036	0.0382063	0.142725	0.104519
GLUD1|P00367	7.3093	0.00145881	0.00915301	0.933467	0.00408759	-0.124735	0.0159365	0.140671
CRMP1|Q14194	15.3767	4.21814684345467e-06	0.000118685	9.17308881098755e-06	0.44407	0.183417	0.235696	0.0522792
L1CAM|P32004	5.42546	0.00687156	0.110824	0.00503277	0.287538	0.093313	0.16519	0.0718773
USP5|P45974	4.32479	0.0176731	0.104918	0.764244	0.0211012	-0.0321398	0.0120272	0.044167
SNAP91|O60641	21.8199	8.05980343669064e-08	9.91637779668153e-08	2.66488091892336e-05	0.613723	0.178895	0.151375	-0.0275204
ARFGEF2|Q9Y6D5	5.39622	0.00704345	0.00513063	0.115611	0.584087	0.0576017	0.0394893	-0.0181124
AGRN|O00468	27.9949	2.82287222539285e-09	5.66521951239629e-07	7.89500431697121e-09	0.181201	-0.22282	-0.292758	-0.0699388
ANKFY1|Q9P2R3	23.3232	3.43886088919565e-08	9.26845026283374e-08	3.36465826389354e-06	0.93199	-0.092434	-0.0870713	0.00536271
DLG4|P78352	28.4793	2.20391059400994e-09	5.80736278805e-07	4.11744857701235e-05	0.0848556	0.265946	0.186261	-0.0796854
HSPA12A|O43301	6.51497	0.00277651	0.00186135	0.229343	0.210849	0.0989465	0.0504467	-0.0484998
UGGT1|Q9NYU2	9.9494	0.000189042	0.00013896	0.0120205	0.531789	0.0821535	0.0613243	-0.0208292
GARS1|P41250	3.84704	0.0268881	0.0521596	0.999101	0.0687075	-0.0621134	-0.00116313	0.0609503
CDC42BPB|Q9Y5S2	1.43486	0.246337	0.999993	0.324099	0.277763	-6.91736e-05	-0.0311024	-0.0310332
LRP1B|Q9NZR2	2.84911	0.0658884	0.068288	0.846223	0.25154	-0.0813597	-0.0218702	0.0594895
VWF|P04275	5.08976	0.00913682	0.282348	0.260601	0.00654118	0.155145	-0.177112	-0.332256
NCAM2|O15394	8.58108	0.000535582	0.000362501	0.217351	0.0855936	-0.165959	-0.075536	0.0904234
TUBA8|Q9NY65	13.1245	1.92664891555046e-05	0.000247477	5.06457418566475e-05	0.627227	0.182501	0.223791	0.0412902
IQSEC1|Q6DN90	16.0886	2.65156236301535e-06	2.49586121137124e-06	0.000455091	0.577297	0.12625	0.102459	-0.023791
PDE2A|O00408	2.07099	0.135128	0.113334	0.488534	0.742182	0.0895172	0.0559436	-0.0335735
IQSEC2|Q5JU85	19.0723	4.08578773227099e-07	4.58034299599674e-07	9.27902369906031e-05	0.619137	0.171713	0.143784	-0.0279285
NCDN|Q9UBB6	0.544188	0.583198	0.593896	0.97828	0.745466	0.0343959	0.00777002	-0.0266258
LAMB2|P55268	16.8859	1.58992037399381e-06	8.49927593005173e-06	1.87899629930932e-05	0.952129	-0.282434	-0.299265	-0.0168315
ARHGAP5|Q13017	5.9602	0.00438918	0.0610058	0.00350627	0.353659	-0.049583	-0.0802611	-0.030678
ALDOC|P09972	3.16881	0.0492967	0.696402	0.0441895	0.164863	-0.0240156	-0.0802446	-0.056229
ANK1|P16157	6.10143	0.00390355	0.00481114	0.761292	0.0476535	-0.197407	-0.0468726	0.150534
KIF5C|O60282	17.5685	1.0332282865817e-06	5.86018223835971e-07	0.0390257	0.0104238	0.169953	0.0800482	-0.0899046
HSPA9|P38646	3.58488	0.0339372	0.0271463	0.526143	0.344587	0.0825878	0.0373925	-0.0451954
CACNA2D1|P54289	18.0922	7.45495065628599e-07	4.32327703858704e-07	0.00117275	0.190051	0.233312	0.162003	-0.071309
TOMM70|O94826	30.3246	8.74552528393685e-10	6.23001151848962e-07	1.37022596079506e-05	0.110264	0.163947	0.118895	-0.0450524
MINK1|Q8N4C8	9.87333	0.000200117	0.00011635	0.049901	0.204608	0.142851	0.0855426	-0.0573082
CCT5|P48643	12.97	2.14445737066302e-05	0.500104	3.02848145725676e-05	0.000409359	0.0181941	0.085989	0.0677949
ARFGEF3|Q5TH69	5.1528	0.00865898	0.00848965	0.663422	0.106854	0.0595088	0.0184661	-0.0410427
HYOU1|Q9Y4L1	10.5504	0.000121015	7.56906542912494e-05	0.131805	0.0603788	0.110563	0.0524383	-0.0581246
XRCC5|P13010	3.94536	0.0246514	0.0208662	0.591895	0.246098	-0.080582	-0.0317057	0.0488763
TKT|P29401	28.6726	1.99783184056153e-09	4.59457277463958e-08	7.92739172272849e-06	0.248327	-0.243035	-0.188388	0.0546469
CAMK2A|Q9UQM7	17.4186	1.13521897649483e-06	8.48204544223741e-06	1.03043833391547e-05	0.883455	0.249519	0.273169	0.0236496
NBAS|A2RRP1	1.56135	0.218399	0.489204	0.848497	0.215428	0.0313311	-0.0165177	-0.0478488
EEA1|Q15075	21.7348	8.46422205924176e-08	6.30963841175003e-08	0.000110559	0.302681	0.105104	0.0800821	-0.025022
IMMT|Q16891	20.8886	1.38335848121605e-07	6.65152630752175e-08	0.00178039	0.0529861	0.154677	0.0957747	-0.0589019
PGK1|P00558	2.22023	0.117579	0.165903	0.166248	0.980774	-0.0371766	-0.0410975	-0.00392096
PRKCE|Q02156	25.25	1.19516190107953e-08	3.36089698294018e-08	1.52027769706464e-06	0.921873	0.201171	0.189123	-0.0120483
PSMD2|Q13200	3.19516	0.0481381	0.0754203	0.0818429	0.980609	-0.0298694	-0.0324858	-0.0026164
PTPN11|Q06124	14.7895	6.22110435084532e-06	0.000105586	1.75575223483326e-05	0.579583	0.0622093	0.0765942	0.0143849
WDR47|O94967	10.4658	0.000128811	0.00012066	0.00485441	0.719784	0.0879095	0.0720254	-0.0158841
TNC|P24821	16.8388	1.63820802704707e-06	1.07184263120619e-06	0.00108084	0.295161	-1.01402	-0.738502	0.275513
ACLY|P53396	1.06863	0.350031	0.448735	0.385811	0.967613	-0.0427978	-0.0516912	-0.00889342
ALDH6A1|Q02252	0.428892	0.653244	0.932663	0.85029	0.626256	-0.0163619	0.0276315	0.0439934
CCT4|P50991	10.4316	0.000132099	0.0140188	8.8070315991895e-05	0.114365	0.0541682	0.0932277	0.0390595
PRKCG|P05129	3.22559	0.0468346	0.0361176	0.374946	0.570269	0.200295	0.117554	-0.0827412
SLC12A5|Q9H2X9	4.95786	0.0102269	0.00734076	0.16422	0.53997	0.113414	0.0736941	-0.0397198
PRKCB|P05771	8.77265	0.00046189	0.00378102	0.000759042	0.643719	0.100882	0.128683	0.027801
ATP6V1H|Q9UI12	14.0529	1.02036031522579e-05	9.49599585486904e-06	0.00106549	0.620439	0.143859	0.116838	-0.0270207
PLXNA2|O75051	5.88119	0.00468773	0.274557	0.00324315	0.0871709	0.0565406	0.137772	0.081231
PREP|P48147	28.9043	1.77678539900697e-09	7.95527475590049e-07	2.72720627281231e-06	0.428862	0.169008	0.139324	-0.0296835
TJP1|Q07157	2.97348	0.0588369	0.380024	0.0462301	0.393096	-0.0520431	-0.104859	-0.0528159
DLG2|Q15700	17.5633	1.03662680776093e-06	2.35069879364058e-05	3.62336083481463e-06	0.549157	0.135733	0.165795	0.0300629
CYFIP1|Q7L576	7.94229	0.000882183	0.000698317	0.0238694	0.650371	-0.105422	-0.0806916	0.0247308
SNAP25|P60880	33.0619	2.33668273158168e-10	1.90119774709383e-09	0.0021666	0.000469664	0.338175	0.164143	-0.174032
LONP1|P36776	5.71116	0.00540355	0.0238297	0.947164	0.0123285	0.0837906	-0.0107553	-0.0945459
CIT|O14578	6.83447	0.00213966	0.00303651	0.0124231	0.98414	0.140196	0.133024	-0.00717221
SLC4A10|Q6U841	52.5536	7.83180863311108e-14	7.85804077632064e-10	6.81790890824097e-05	1.82456018656962e-05	0.586626	0.291938	-0.294688
DMD|P11532	6.23823	0.00348597	0.00349768	0.0304789	0.875483	-0.110974	-0.0943537	0.0166207
CAMK2B|Q13554	7.26234	0.00151481	0.457393	0.0013141	0.0181218	0.0301378	0.103035	0.0728969
PTPRF|P10586	24.5636	1.73398443870002e-08	1.24644294885456e-08	4.74542942737743e-05	0.238273	0.197439	0.148951	-0.0484875
CASKIN1|Q8WXD9	37.8164	2.69264173649391e-11	5.74876423956305e-09	3.18937885790405e-06	0.0374039	0.300227	0.209405	-0.0908216
MICAL3|Q7RTP6	5.69041	0.00549836	0.0475182	0.00509623	0.488388	0.0757937	0.112882	0.0370886
CTNND1|O60716	23.4764	3.15735168809237e-08	1.76656337336212e-08	0.0172863	0.0021611	0.224951	0.103509	-0.121442
DIP2B|Q9P265	0.498131	0.610198	0.994005	0.641808	0.665333	-0.00296908	-0.0283342	-0.0253652
LMO7|Q8WWI1	31.9164	4.03045461347051e-10	9.67579665242632e-07	1.19125733955006e-06	0.349663	0.359394	0.292509	-0.0668849
UNC13A|Q9UPW8	21.785	8.22320007812123e-08	3.84597952374222e-08	0.00198728	0.0348435	0.204882	0.122921	-0.0819604
PLXNB2|O15031	13.5309	1.45626864952532e-05	6.59498173481987e-05	0.000106416	0.943066	-0.200627	-0.215316	-0.0146886
SPARCL1|Q14515	2.94779	0.0602264	0.0505515	0.61924	0.390403	0.137083	0.0592121	-0.0778712
TPR|P12270	9.70546	0.000227001	0.000133989	0.0908952	0.128412	-0.0778339	-0.0418173	0.0360166
TCP1|P17987	12.3155	3.39073081082778e-05	0.229518	2.71611050979281e-05	0.00191368	0.0280802	0.0908992	0.062819
DOCK9|Q9BZ29	5.57323	0.00606687	0.00659216	0.713255	0.0737967	-0.0629399	-0.0172144	0.0457255
SORBS1|Q9BX66	4.84076	0.0113073	0.00831058	0.152996	0.591098	0.115751	0.0778127	-0.0379381
HSPA2|P54652	21.8093	8.10910649257701e-08	3.966535977451e-08	0.00098498	0.0624627	-0.546035	-0.348437	0.197598
SND1|Q7KZF4	0.107569	0.89819	0.888535	0.964629	0.98328	-0.0106364	-0.00648893	0.00414744
GRIA2|P42262	35.0257	9.38927513099974e-11	8.07029242626969e-08	0.000135123	0.00353318	0.317174	0.184408	-0.132766
SYT1|P21579	23.0094	4.09968683027975e-08	5.89503733605667e-08	1.21743194846369e-05	0.677074	0.248024	0.214666	-0.0333585
WDFY3|Q8IZQ1	3.80171	0.0279889	0.705824	0.0262594	0.102068	-0.0104701	-0.0387223	-0.0282522
PPP1R7|Q15435	30.121	9.67084711199164e-10	7.39981316439027e-06	2.23805212584693e-07	0.896466	0.111348	0.104277	-0.00707026
ZZEF1|O43149	2.98461	0.058245	0.0590655	0.821617	0.246662	-0.0472285	-0.0133981	0.0338304
PTK2B|Q14289	18.443	6.00274477433903e-07	3.228733854721e-07	0.00161421	0.134366	0.298043	0.198802	-0.0992406
PTPN23|Q9H3S7	2.16365	0.123937	0.993023	0.209095	0.136031	-0.00195743	0.0328985	0.0348559
GDI2|P50395	13.436	1.55421414831677e-05	8.60246431722e-06	0.050182	0.0467281	-0.0925327	-0.0475496	0.0449832
RTN3|O95197	18.0677	7.56906857408181e-07	1.65296687015815e-06	3.7915737385541e-05	0.939306	0.196101	0.183932	-0.0121692
GOT2|P00505	4.96904	0.0101295	0.289851	0.269648	0.00729489	0.0691952	-0.078799	-0.147994
ADD3|Q9UEY8	6.56021	0.00267557	0.00663427	0.00723281	0.953579	-0.140192	-0.153596	-0.0134042
HNRNPA2B1|P22626	10.5017	0.000125444	0.0320172	0.155607	9.22751621856843e-05	-0.0550366	0.0440421	0.0990787
TOP2B|Q02880	6.89684	0.00203409	0.517558	0.00186544	0.0192379	-0.0514811	-0.186259	-0.134778
AAK1|Q2M2I8	24.0526	2.29467612752617e-08	1.10619619020369e-08	0.000496952	0.0503902	0.193162	0.123904	-0.0692587
KPNB1|Q14974	6.1086	0.00388043	0.0029035	0.0704698	0.623332	-0.0799961	-0.0577333	0.0222628
ECPAS|Q5VYK3	0.262325	0.770154	0.930834	0.935825	0.752285	0.00583757	-0.00621125	-0.0120488
SORL1|Q92673	1.76837	0.179533	0.187861	0.31609	0.98784	-0.0739089	-0.0674869	0.00642201
PPP2R1A|P30153	13.5688	1.41893507633044e-05	9.85445796841677e-06	0.00312826	0.40262	0.0868234	0.0641634	-0.02266
PREPL|Q4J6C6	8.01045	0.000836097	0.00142102	0.822337	0.0132118	-0.109563	-0.0196198	0.089943
HERC2|O95714	9.64233	0.000238052	0.000148561	0.0282937	0.344056	-0.104005	-0.0694211	0.0345838
EHD3|Q9NZN3	23.6729	2.83063454627752e-08	1.55255573675017e-06	1.16335288402603e-07	0.397421	0.150177	0.186169	0.0359913
SLC4A4|Q9Y6R1	7.98997	0.000849679	0.00273795	0.990794	0.00576911	0.181445	0.00748208	-0.173963
SLC25A12|O75746	6.26367	0.00341356	0.00227804	0.121509	0.411132	0.135578	0.084783	-0.0507947
BAIAP2|Q9UQB8	41.8409	4.8557951803328e-12	9.37138185388622e-08	2.85251985365775e-08	0.353065	0.366745	0.307053	-0.0596919
SCN2A|Q99250	24.0079	2.35185862957414e-08	9.86704776773095e-08	1.32410584885445e-06	0.996855	0.208026	0.205468	-0.0025572
FSCN1|Q16658	2.57977	0.0843196	0.733537	0.075971	0.233517	0.0178073	0.0581533	0.040346
IARS1|P41252	17.8932	8.43556651933103e-07	4.41023319086575e-07	0.00249379	0.116352	0.143736	0.0934363	-0.0502997
CCT7|Q99832	12.3966	3.20249198516471e-05	0.195933	2.40592924153349e-05	0.00223778	0.0284169	0.0878751	0.0594582
PFKL|P17858	2.14254	0.126399	0.184448	0.169041	0.97044	0.0493995	0.0560848	0.00668537
OGT|O15294	8.39838	0.000617221	0.000591825	0.477471	0.0324989	0.137405	0.0447901	-0.0926146
GPD2|P43304	0.340789	0.7126	0.70038	0.960147	0.876436	-0.0346258	-0.0129004	0.0217254
NDUFS2|O75306	24.7096	1.60143493559502e-08	7.60149332368343e-09	0.00466179	0.00517425	0.273136	0.141949	-0.131187
ADAM22|Q9P0K1	2.01735	0.14208	0.948362	0.28432	0.137057	0.0101747	-0.0555052	-0.0656798
CHL1|O00533	14.4846	7.62768840147857e-06	1.42641057386816e-05	0.000221605	0.946211	0.196003	0.183252	-0.0127509
MSN|P26038	32.203	3.51335853626616e-10	7.99166635915134e-07	1.93265944026244e-07	0.744963	-0.41555	-0.374097	0.0414531
MTHFD1|P11586	0.418403	0.660034	0.708422	0.70294	0.995437	-0.0421455	-0.0471448	-0.00499922
TUBB6|Q9BUF5	12.3257	3.3664146695503e-05	0.000540897	6.5902092872383e-05	0.535392	0.0832128	0.106322	0.0231092
GRIPAP1|Q4V328	12.7852	2.43883899816686e-05	3.89804480825928e-05	0.000605899	0.927503	0.116075	0.106746	-0.00932961
RAB3GAP2|Q9H2M9	37.9071	2.58786353874406e-11	8.11435063084047e-07	2.34286400280226e-08	0.727686	0.191244	0.172945	-0.0182997
LARS1|Q9P2J5	17.4193	1.13466401800597e-06	7.23449269157683e-07	0.0655673	0.00620562	0.136243	0.0590603	-0.0771825
ATP8A1|Q9Y2Q0	10.1395	0.000164042	0.000216683	0.590011	0.00893079	-0.22954	-0.0586113	0.170928
SCG2|P13521	26.81	5.21761123939016e-09	0.00518746	6.48876909184853e-07	5.58674634375533e-05	0.175983	0.435523	0.25954
UQCRC1|P31930	26.4163	6.41754547511201e-09	1.6352450643962e-06	0.00506549	0.00245193	0.231199	0.115391	-0.115808
PSMD1|Q99460	3.22477	0.0468693	0.0362421	0.423663	0.512758	-0.0329769	-0.0180962	0.0148806
MATR3|P43243	4.15011	0.0205896	0.430078	0.0156376	0.1594	0.0340212	0.0864229	0.0524017
NPEPPS|P55786	16.9788	1.49874042915282e-06	3.77356079395152e-06	0.617476	0.000253686	-0.111157	-0.0214193	0.0897379
GSN|P06396	32.9738	2.43592525636558e-10	1.6047683101222e-09	0.000134138	0.00723339	-0.463699	-0.278069	0.185631
KIF5B|P33176	8.71605	0.000482503	0.16268	0.000306841	0.0267006	-0.0284076	-0.0706475	-0.0422398
FARP1|Q9Y4F1	8.41321	0.000610139	0.000583897	0.0117803	0.789736	-0.177345	-0.147016	0.0303289
RPH3A|Q9Y2J0	66.7933	6.97691996902252e-16	1.66639266833112e-09	1.27494778068282e-08	0.00108264	0.793204	0.524587	-0.268616
RAP1GDS1|P52306	1.30644	0.2785	0.612311	0.248783	0.699829	-0.0244197	-0.0459165	-0.0214968
DOCK4|Q8N1I0	26.9671	4.80609392360286e-09	3.38860772775007e-09	0.0275135	0.00030952	0.204189	0.0828186	-0.121371
AMPH|P49418	3.75888	0.029072	0.0407189	0.0667192	0.999529	0.0619063	0.0626573	0.000751012
EPS15L1|Q9UBC2	34.6434	1.11885248407088e-10	8.18278736666035e-07	1.94401382103138e-07	0.510658	0.127624	0.109257	-0.0183677
HNRNPU|Q00839	12.999	2.10178271544909e-05	0.000146187	0.998337	0.000288839	-0.0946319	-0.00131418	0.0933178
FH|P07954	1.62807	0.205002	0.335358	0.977855	0.256417	0.0438536	-0.00686777	-0.0507213
HSP90B1|P14625	1.82821	0.169687	0.147594	0.472848	0.830559	0.0597872	0.0408822	-0.0189051
VCAN|P13611	26.4947	6.15749896337626e-09	2.76767336818949e-06	0.00136413	0.00862303	-0.652186	-0.366704	0.285482
SIPA1L1|O43166	21.7934	8.18346418885593e-08	3.9488734615567e-08	0.00744465	0.0101823	0.218464	0.114916	-0.103548
OGA|O60502	6.96768	0.0019207	0.00199866	0.605412	0.0464863	0.140049	0.0415313	-0.0985178
CCT2|P78371	14.2882	8.70372103348878e-06	0.234899	7.85673726177993e-06	0.000572324	0.0275014	0.0960682	0.0685668
CLIP1|P30622	11.8409	4.74842957322672e-05	7.99673670995871e-05	0.638671	0.0031015	-0.0596721	-0.0131422	0.0465299
TPP2|P29144	8.84434	0.000437082	0.000262258	0.0954865	0.176763	0.172925	0.0962062	-0.0767184
USP24|Q9UPU5	14.3666	8.2566616375251e-06	1.7898951606754e-05	0.65109	0.000813983	-0.067784	-0.0133665	0.0544175
CTNNB1|P35222	1.42222	0.249324	0.917248	0.251612	0.382026	-0.00846222	-0.037918	-0.0294558
TANC2|Q9HCD6	24.6498	1.65439934732018e-08	8.01813948569929e-09	0.000382054	0.0509704	0.164581	0.106387	-0.0581945
TP53BP1|Q12888	7.06634	0.00177355	0.204062	0.134885	0.00115108	-0.0601813	0.0750568	0.135238
CASK|O14936	2.93285	0.0610505	0.467237	0.0481676	0.325035	-0.0254159	-0.0574564	-0.0320405
PITRM1|Q5JRX3	4.03754	0.022729	0.316998	0.392392	0.0176095	0.275308	-0.27419	-0.549498
ARHGEF12|Q9NZN5	1.3507	0.266951	0.987656	0.310604	0.330978	-0.00302488	-0.0328567	-0.0298318
AP3D1|O14617	52.7871	7.20225798225216e-14	7.91818311388986e-10	3.41530800418433e-07	0.00289341	0.231782	0.15096	-0.0808218
DOCK1|Q14185	12.1443	3.82712831639648e-05	9.18269541538841e-05	0.000441121	0.99947	-0.201844	-0.200411	0.00143336
COPA|P53621	16.5053	2.02734269889204e-06	1.08086465655521e-06	0.0298967	0.0216299	-0.0691718	-0.0349421	0.0342297
CSE1L|P55060	3.6235	0.0327892	0.0794177	0.0425832	0.863569	-0.0532644	-0.0661876	-0.0129232
XPO1|O14980	6.85672	0.00210137	0.00490792	0.967339	0.0138877	-0.0607791	-0.00503342	0.0557457
ADGRL1|O94910	38.9244	1.66349296465898e-11	2.73040145839503e-07	2.4690932651783e-05	0.00452423	0.217879	0.133434	-0.0844449
GIT1|Q9Y2X7	5.20597	0.00827612	0.0157813	0.0204352	0.980449	0.0604281	0.0645571	0.00412899
ALDH5A1|P51649	5.08476	0.00917587	0.00679645	0.127503	0.610536	0.0984785	0.0679191	-0.0305594
ALDH2|P05091	0.0493014	0.951933	0.987721	0.947289	0.980145	-0.00577742	-0.0133848	-0.00760742
NNT|Q13423	28.8721	1.80590780370263e-09	1.78949183186716e-06	0.000841716	0.00566739	0.236842	0.132795	-0.104047
PPFIA3|O75145	20.7251	1.52263752936878e-07	8.38713651196699e-07	3.46202825307618e-06	0.980039	0.148126	0.153179	0.00505222
NAPB|Q9H115	4.2261	0.0192641	0.0390484	0.0340229	0.945895	0.0616997	0.0697805	0.00808072
DOCK3|Q8IZD9	24.6866	1.62158329116873e-08	3.85640097078088e-07	1.46454125049544e-07	0.650801	0.194903	0.224667	0.0297649
OXCT1|P55809	10.0839	0.000170984	0.00264844	0.000236484	0.481332	0.110179	0.148086	0.0379071
FRY|Q5TBA9	3.77902	0.0285573	0.0311605	0.0942901	0.967345	0.0565129	0.0509978	-0.00551502
SDHA|P31040	22.9047	4.3484345288801e-08	2.02333055865367e-08	0.00406652	0.0118777	0.182654	0.0998437	-0.0828103
DIP2C|Q9Y2E4	1.80152	0.174008	0.708719	0.544747	0.148208	-0.00922598	0.0135923	0.0228183
IPO7|O95373	5.08024	0.00921133	0.00703457	0.112341	0.659669	0.0546128	0.0390048	-0.0156081
CHGA|P10645	11.4825	6.13890506353583e-05	0.000993325	0.868968	0.000250947	-0.347433	0.0511241	0.398557
SLK|Q9H2G2	19.9858	2.35816048328122e-07	6.50422818382346e-07	1.20211492266042e-05	0.970022	0.133163	0.127646	-0.00551698
POR|P16435	0.62097	0.540898	0.936238	0.751098	0.512838	-0.008136	0.0188006	0.0269366
BIRC6|Q9NR09	4.79209	0.0117904	0.013913	0.0479961	0.972852	0.0591065	0.0544145	-0.00469199
PGD|P52209	20.266	1.99634556234502e-07	1.96694206366921e-07	8.16091952213771e-05	0.51077	-0.196469	-0.159922	0.036547
MAP4|P27816	2.35342	0.103907	0.340413	0.0901647	0.627198	-0.0832639	-0.139521	-0.0562569
TNS1|Q9HBL0	13.502	1.48534903955934e-05	6.71028605250257e-05	0.000108178	0.943165	-0.16635	-0.178531	-0.0121811
GNAO1|P09471	2.19581	0.120281	0.414771	0.101852	0.581651	0.0353936	0.0639947	0.0286011
RELCH|Q9P260	20.4199	1.82248586319661e-07	2.74168255987028e-07	2.92418277874074e-05	0.754213	0.149579	0.131367	-0.0182119
KIF2A|O00139	0.80864	0.450339	0.418244	0.743594	0.898635	-0.0169403	-0.0108588	0.00608142
STXBP5|Q5T5C0	3.24425	0.0460539	0.588853	0.0381149	0.198607	0.0217089	0.0613477	0.0396388
GOLGA3|Q08378	3.6064	0.0332926	0.0536014	0.984152	0.0953594	0.057536	0.0045631	-0.0529729
SRGAP3|O43295	10.6631	0.000111392	0.00296573	0.000125572	0.350158	0.0856596	0.121465	0.0358058
ITPR2|Q14571	34.9942	9.52543655250144e-11	4.35860104548792e-09	2.34187975456379e-07	0.437909	-0.489718	-0.412177	0.0775407
ATG2B|Q96BY7	26.1636	7.33492930338433e-09	1.99293535008138e-08	1.1504049526323e-06	0.90085	0.122127	0.114003	-0.0081237
PALM|O75781	19.9492	2.41019446716147e-07	8.79919641483262e-07	8.12848312015113e-06	0.998957	0.17084	0.169512	-0.00132795
APC|P25054	1.6964	0.192163	0.193767	0.35069	0.976802	0.0346467	0.0304361	-0.00421063
WDR48|Q8TAF3	4.72796	0.0124597	0.824115	0.0149502	0.0387075	0.0104423	0.0561027	0.0456605
BCAN|Q96GW7	3.12007	0.0515164	0.699278	0.25656	0.0410006	-0.0308313	0.0672029	0.0980342
STXBP5L|Q9Y2K9	29.3087	1.44953040821643e-09	7.25124138635417e-07	7.26683210864332e-05	0.0419798	0.232252	0.154249	-0.0780026
RASGRF2|O14827	9.47798	0.000269513	0.00275702	0.905007	0.000942748	0.124362	-0.0168735	-0.141235
EIF3A|Q14152	1.93529	0.153438	0.204595	0.21069	0.986091	0.030849	0.0337958	0.00294676
CALR|P27797	0.663843	0.518672	0.488003	0.781389	0.91799	-0.0317773	-0.0205104	0.0112669
FLNC|Q14315	8.29128	0.000670961	0.000697124	0.0104596	0.843189	-0.360625	-0.307508	0.0531165
SEC31A|O94979	10.2118	0.000155458	0.000111572	0.0116167	0.502348	0.0656049	0.0484753	-0.0171296
LETM1|O95202	25.4406	1.07865962285266e-08	1.12103988314516e-08	1.11932522844915e-05	0.438118	0.171685	0.14003	-0.0316552
AP3B2|Q13367	36.5373	4.74193168355394e-11	9.37955907237196e-08	7.6818923055999e-07	0.153363	0.237967	0.182783	-0.0551843
STX1A|Q16623	28.1304	2.63349640183624e-09	5.61703317192297e-09	8.82295011606082e-07	0.778325	0.366443	0.33036	-0.0360827
DNM2|P50570	20.4036	1.84013308396662e-07	1.19068013115786e-07	0.000302266	0.234297	-0.236444	-0.172628	0.0638165
ARHGAP21|Q5T5U3	6.63668	0.00251349	0.140719	0.00162915	0.112317	0.0404381	0.0846669	0.0442289
VPS8|Q8N3P4	9.22027	0.000327768	0.000866173	0.00163427	0.982233	0.0568762	0.0596351	0.00275891
EIF4G3|O43432	10.1637	0.000161115	0.000853374	0.000494545	0.834298	0.103802	0.119816	0.0160147
VPS35|Q96QK1	1.22605	0.300815	0.350915	0.992312	0.44531	0.0345188	0.00324248	-0.0312763
PRKAR2B|P31323	2.07463	0.13467	0.139977	0.267101	0.981135	0.0546142	0.0491705	-0.00544366
VARS1|P26640	0.956296	0.390189	0.371434	0.61316	0.952565	0.0369083	0.0285417	-0.00836664
CEP170|Q5SW79	8.83133	0.000441478	0.258365	0.000317568	0.0142017	0.0249072	0.0719169	0.0470097
DLD|P09622	19.3318	3.49165841573124e-07	1.90395753274508e-07	0.0255238	0.00783016	0.197141	0.0944535	-0.102687
ARHGEF2|Q92974	18.9896	4.29651787835417e-07	2.1309617204146e-07	0.00269669	0.0741847	0.20065	0.125477	-0.0751731
ARHGAP32|A7KAX9	6.69289	0.00240084	0.00401296	0.0106356	0.999785	0.108161	0.107502	-0.000658825
SLC8A1|P32418	11.2325	7.3536110487269e-05	5.68082107134105e-05	0.238834	0.0214311	0.116449	0.0453336	-0.0711157
SLC1A2|P43004	5.81601	0.00494977	0.00349666	0.306551	0.214877	0.242426	0.11715	-0.125276
CAPN2|P17655	42.2889	4.03696066790496e-12	4.13543190098608e-09	2.11657199479207e-07	0.996005	-0.38321	-0.379206	0.00400396
XPO7|Q9UIA9	3.21278	0.0473788	0.78168	0.0465317	0.131888	0.0113498	0.0456133	0.0342634
RIMS1|Q86UR5	31.0132	6.23981397721145e-10	3.79616817188634e-08	1.43528238011337e-05	0.0872955	0.265402	0.18951	-0.0758914
HDLBP|Q00341	4.40993	0.0164099	0.0936851	0.786962	0.0205672	0.0521032	-0.0179333	-0.0700365
MARCKS|P29966	8.04236	0.000815386	0.740001	0.00117008	0.00468985	0.0383782	0.214637	0.176258
ATP1B2|P14415	5.02248	0.00967701	0.0446956	0.902334	0.0169946	0.0860837	-0.0167867	-0.10287
CUL2|Q13617	8.37057	0.00063073	0.000434247	0.0318572	0.487734	0.0741731	0.0524327	-0.0217404
EHD1|Q9H4M9	7.32451	0.00144115	0.417591	0.00119268	0.0198226	0.0241599	0.078744	0.0545842
CSDE1|O75534	5.88224	0.00468364	0.0421112	0.746761	0.00658537	0.0522539	-0.0170374	-0.0692913
GPHN|Q9NQX3	24.8087	1.5173696900137e-08	9.3127708877816e-09	8.3412035790098e-05	0.15305	0.150289	0.108332	-0.0419575
DHX30|Q7L2E3	1.07226	0.348809	0.484183	0.362736	0.935229	0.0510933	0.0670273	0.0159341
PLXNB1|O43157	54.7785	3.55722174756591e-14	5.15659538781105e-11	3.07228724845239e-07	0.101825	-0.394515	-0.311315	0.0831999
AP2M1|Q96CW1	29.7229	1.17842968260476e-09	9.85803909171453e-07	3.92110648061994e-07	0.813533	0.17253	0.157483	-0.0150464
PREX1|Q8TCU6	6.95191	0.00194537	0.0128502	0.00259671	0.646227	-0.120017	-0.157745	-0.0377277
DDX1|Q92499	34.9376	9.77528652090372e-11	7.19260528914134e-09	0.981698	8.12829992202779e-09	-0.0984315	0.00283508	0.101267
PDXK|O00764	3.2712	0.0449495	0.0636844	0.967259	0.130736	-0.0485849	-0.00574487	0.0428401
DTNA|Q9Y4J8	4.02267	0.0230281	0.0363466	0.0497268	0.991996	-0.172872	-0.181374	-0.00850164
GMPS|P49915	27.0189	4.67784256812782e-09	1.0826125124393e-05	0.000109946	0.0631008	0.139107	0.0938234	-0.0452832
TJP2|Q9UDY2	13.9775	1.07386498546654e-05	8.23338256901174e-05	5.06510517407355e-05	0.812835	-0.421752	-0.480709	-0.0589574
DDB1|Q16531	7.581	0.00117431	0.00085163	0.0379105	0.563634	0.0509972	0.0369452	-0.014052
DIAPH1|O60610	4.88385	0.0108966	0.205509	0.00768826	0.22256	0.0658179	0.132046	0.0662282
PSD3|Q9NYI0	7.64277	0.00111804	0.00194699	0.00614958	0.998978	0.182658	0.18039	-0.0022676
VWA8|A3KMH1	0.0328873	0.967665	0.998981	0.969257	0.975263	-0.00372058	-0.022787	-0.0190664
UQCRC2|P22695	23.6809	2.81817787704172e-08	1.593410503542e-08	0.0177202	0.00193542	0.228288	0.104289	-0.123999
IARS2|Q9NSE4	7.49404	0.00125853	0.00078857	0.11511	0.262788	0.10538	0.060972	-0.0444084
RALGAPA1|Q6GYQ0	8.15268	0.000747774	0.000802605	0.0104638	0.864217	0.0577633	0.0498071	-0.00795617
PLCG1|P19174	2.22049	0.11755	0.999998	0.179771	0.140834	-3.96769e-05	0.0387931	0.0388327
PLCL2|Q9UPR0	53.7614	5.08933231255256e-14	6.96511588050004e-10	5.83489637717705e-07	0.00130708	0.328285	0.206613	-0.121672
CCDC88A|Q3V6T2	4.29708	0.0181056	0.0262411	0.0470702	0.999795	-0.0716939	-0.0722298	-0.000535855
FLOT1|O75955	0.167292	0.846352	0.836087	0.924541	0.987947	-0.0478736	-0.0350198	0.0128538
LARP1|Q6PKG0	23.416	3.26533280764849e-08	1.52455746915692e-08	0.000948088	0.036656	0.171403	0.105763	-0.0656399
DPP6|P42658	26.7534	5.37482065866153e-09	5.52317720393426e-07	0.00068139	0.0148537	0.370955	0.219723	-0.151233
NCOA7|Q8NI08	10.7829	0.000102021	0.0629369	5.80365872588917e-05	0.0219025	0.0635051	0.14148	0.0779751
DLGAP1|O14490	19.3696	3.41284900107503e-07	1.99865448746728e-07	0.000692909	0.183283	0.208189	0.145946	-0.0622428
NOMO2|Q5JPE7	5.54013	0.00623821	0.00444476	0.119361	0.544193	0.0482528	0.0323393	-0.0159135
CDC42BPA|Q5VT25	3.42977	0.0389837	0.0420347	0.116571	0.969719	0.0589798	0.0531674	-0.0058124
ARHGEF11|O15085	38.5794	1.93104093854761e-11	9.43319808871181e-09	4.17581138056899e-06	0.0238567	0.140737	0.0956853	-0.0450513
USO1|O60763	2.40098	0.0994327	0.830747	0.0974385	0.217088	0.00819388	0.032838	0.0246442
GNB1|P62873	0.864955	0.42634	0.445678	0.545692	0.998484	0.0329817	0.0315172	-0.00146453
CLIP2|Q9UDT6	11.4109	6.46400265596807e-05	4.7675152597626e-05	0.20916	0.0233894	-0.104462	-0.042118	0.0623441
SEPTIN9|Q9UHD8	0.182259	0.833853	0.97465	0.928143	0.819121	0.0054463	-0.0102717	-0.015718
EIF4A2|Q14240	8.28557	0.000673958	0.133167	0.114914	0.000428326	-0.0358924	0.0411899	0.0770823
CNOT1|A5YKK6	1.77082	0.179119	0.929173	0.190238	0.281804	0.00382119	0.0204228	0.0166016
TSC2|P49815	13.652	1.34037030431556e-05	7.071408648196e-06	0.021513	0.0948493	0.138246	0.0803369	-0.0579088
NOMO3|P69849	2.9133	0.0627192	0.697391	0.307686	0.0500152	0.226334	-0.457619	-0.683953
HECTD1|Q9ULT8	15.1201	4.99556232472136e-06	5.45666102580444e-06	0.297356	0.00240964	0.0813148	0.0255116	-0.0558032
EZR|P15311	23.6197	2.91542510168175e-08	1.46133382061819e-08	0.000406355	0.0686046	-0.339929	-0.223671	0.116258
PAK1|Q13153	34.3586	1.27576023445711e-10	6.82052629779073e-07	2.80453318457496e-07	0.451905	0.286274	0.241404	-0.0448706
ACO1|P21399	0.579934	0.563095	0.78703	0.923556	0.551013	-0.0271579	0.0172816	0.0444395
STIP1|P31948	15.318	4.38437746603473e-06	5.00572153938617e-06	0.311491	0.00203863	-0.128549	-0.0393588	0.0891901
GDA|Q9Y2T3	7.12508	0.00169154	0.0115971	0.00227969	0.640418	0.158211	0.207828	0.049617
WDR44|Q5JSH3	12.3287	3.35941315498517e-05	0.109784	2.09628665411854e-05	0.00472591	0.0356469	0.0948587	0.0592117
SCN1A|P35498	3.55496	0.0348553	0.996988	0.0619578	0.0501957	-0.00411779	-0.142338	-0.13822
ATL1|Q8WXF7	23.0284	4.05624381853324e-08	8.70486439596974e-08	5.54285067544402e-06	0.863156	0.17927	0.164263	-0.0150074
SYNM|O15061	12.9737	2.13905305442598e-05	0.000192657	7.25579461421377e-05	0.738673	-0.490614	-0.578375	-0.0877613
KBTBD11|O94819	1.52238	0.226639	0.20177	0.748374	0.643722	0.0414639	0.0192538	-0.0222101
ALDH7A1|P49419	8.81334	0.000447634	0.000315672	0.0234292	0.510322	-0.219798	-0.158906	0.0608919
TNKS1BP1|Q9C0C2	12.5483	2.87849340549233e-05	0.000238318	9.67806589360354e-05	0.755111	0.138753	0.163002	0.0242497
CUL1|Q13616	2.14553	0.126048	0.538746	0.104609	0.466393	0.0184491	0.0396531	0.021204
VCPIP1|Q96JH7	4.88232	0.0109109	0.0189642	0.962083	0.0482302	0.0523184	0.00548776	-0.0468307
USP9Y|O00507	3.96108	0.024312	0.883943	0.0301064	0.0582046	-0.0576442	-0.351811	-0.294167
PADI2|Q9Y2J8	54.5164	3.89948551392339e-14	4.62293427272305e-09	4.15519519558783e-08	0.954785	-0.825004	-0.799384	0.0256194
MAPK1|P28482	24.1316	2.19702718601134e-08	1.56829590425289e-08	0.0412509	0.000612278	-0.289508	-0.116514	0.172994
MYO6|Q9UM54	3.6903	0.0308973	0.0237361	0.249801	0.644264	-0.115545	-0.0759742	0.0395704
ME3|Q16798	6.59569	0.00259906	0.0052528	0.0088624	0.989433	0.136327	0.142335	0.00600721
ESYT1|Q9BSJ8	4.59814	0.0139378	0.120485	0.0112343	0.4231	-0.0566353	-0.0934686	-0.0368333
CAMK2G|Q13555	3.81636	0.0276282	0.0206634	0.282806	0.561135	-0.0925925	-0.0568946	0.0356979
TENM4|Q6N022	8.56552	0.000542079	0.00119273	0.895988	0.00727604	0.0957504	0.0126465	-0.0831039
ATIC|P31939	2.78684	0.0697424	0.0728425	0.176197	0.970483	-0.0929802	-0.0829752	0.010005
GPRIN1|Q7Z2K8	8.94831	0.000403526	0.00347309	0.000662522	0.632869	0.173532	0.221869	0.0483364
HSPA5|P11021	1.13865	0.327185	0.696202	0.788051	0.301842	-0.025503	0.0228496	0.0483526
PGM2L1|Q6PCE3	12.4745	3.03166512666635e-05	0.000322443	8.2047520196693e-05	0.671443	0.206043	0.249908	0.0438653
SPAG9|O60271	0.689119	0.506013	0.515348	0.969629	0.695166	0.0195529	0.00463443	-0.0149185
EXOC4|Q96A65	2.90341	0.0627083	0.0511109	0.308366	0.744017	0.0349252	0.0238541	-0.0110711
MAPK8IP3|Q9UPT6	7.61338	0.00114446	0.0321635	0.493547	0.00126592	0.0653492	-0.0318581	-0.0972073
DPP10|Q8N608	4.90845	0.0106691	0.0103816	0.0638869	0.890496	0.144264	0.121568	-0.0226955
CAMSAP3|Q9P1Y5	10.5642	0.000119793	0.000285715	0.000946087	0.999154	0.112327	0.113415	0.00108825
ALDH9A1|P49189	14.1802	9.36190999786822e-06	6.71989675993245e-06	0.00216891	0.418193	-0.234744	-0.175986	0.0587578
PCCA|P05165	2.22309	0.117266	0.381665	0.767699	0.112759	0.0625742	-0.0359982	-0.0985723
PDCD6IP|Q8WUM4	9.25595	0.000318984	0.000252002	0.0130777	0.616494	0.0888543	0.068353	-0.0205013
MBP|P02686	2.7635	0.0712458	0.0691662	0.204172	0.9375	-0.34387	-0.290101	0.0537682
TRAP1|Q12931	5.7379	0.00528388	0.00373712	0.110751	0.533457	0.140322	0.0940991	-0.0462229
RDX|P35241	17.8181	8.83982324893775e-07	4.39498599846821e-07	0.0131754	0.0283798	-0.334354	-0.181627	0.152727
LAMA5|O15230	16.4582	2.08952660355146e-06	4.34515044429595e-05	6.59640561595509e-06	0.553426	-0.305381	-0.37502	-0.0696385
DNAJC13|O75165	2.97822	0.0585842	0.1285	0.978527	0.0945845	0.0317687	-0.00353916	-0.0353079
YWHAE|P62258	2.06425	0.135983	0.940455	0.152431	0.216401	0.00497406	0.0310354	0.0260613
CCT6A|P40227	16.0544	2.71091271395557e-06	0.592981	5.98196742263024e-06	4.82178176034465e-05	0.0152842	0.0910271	0.0757429
UPF1|Q92900	3.05597	0.0545939	0.177558	0.871065	0.0664394	-0.0346832	0.0106643	0.0453475
CAD|P27708	4.21125	0.0195159	0.0148597	0.187072	0.646983	-0.0955991	-0.0650295	0.0305696
PACS1|Q6VY07	10.9731	8.8783950429217e-05	6.25050589592169e-05	0.00890389	0.46755	0.113615	0.0835391	-0.0300762
TNPO2|O14787	2.70375	0.0752507	0.160533	0.972604	0.112398	0.0563181	-0.00753449	-0.0638526
NDRG2|Q9UN36	18.6891	5.16127764054428e-07	5.9543937157569e-06	0.9929	1.73400683595171e-05	0.277693	0.00662408	-0.271069
MAGI2|Q86UL8	23.7563	2.70277759924843e-08	1.2315450437228e-08	0.00232594	0.0145452	0.125646	0.0711424	-0.0545038
NDRG1|Q92597	1.71327	0.189122	0.191444	0.901016	0.435426	-0.0824303	-0.0225298	0.0599005
PGM1|P36871	18.3775	6.2498734415142e-07	3.68269341799454e-07	0.000969935	0.198147	-0.222425	-0.155801	0.0666242
NCAN|O14594	9.45699	0.00027383	0.000161093	0.0804082	0.159943	0.186729	0.104254	-0.0824745
GPR158|Q5T848	41.1177	6.55843558115471e-12	7.63052374693419e-09	9.5877299532976e-07	0.0374184	0.351759	0.249547	-0.102212
UHRF1BP1L|A0JNW5	14.8596	5.93753493297848e-06	3.51057142045086e-06	0.00375744	0.240064	0.0896116	0.0616853	-0.0279263
LDHB|P07195	14.0425	1.02754429699077e-05	3.55935980904665e-05	0.000113962	0.989776	-0.119521	-0.12305	-0.00352851
DCLK2|Q8N568	6.34988	0.00317953	0.00236396	0.063768	0.61218	0.0839591	0.0606033	-0.0233558
UBA6|A0AVT1	21.6258	9.01270605786608e-08	7.73851579483065e-08	7.30810206389654e-05	0.394025	-0.143176	-0.11292	0.0302555
SLC8A2|Q9UPR5	2.2354	0.115932	0.562422	0.0959452	0.419532	0.0524453	0.119233	0.0667882
DGKB|Q9Y6T7	10.9924	8.75419795598626e-05	5.56709655107346e-05	0.136152	0.0476173	0.256911	0.11856	-0.138351
TTC37|Q6PGP7	6.29691	0.00332129	0.164435	0.00218312	0.117654	-0.057353	-0.122108	-0.0647547
DNAJA1|P31689	20.3669	1.88056510880447e-07	0.000142059	0.227412	3.51199230252952e-07	-0.159222	0.0668529	0.226075
SV2A|Q7L0J3	19.2733	3.61715309242372e-07	2.36493791327952e-07	0.000436128	0.2571	0.177619	0.129933	-0.0476862
FLII|Q13045	3.82057	0.0275254	0.0291018	0.0972744	0.955447	0.0464807	0.0412207	-0.00526004
CUL5|Q93034	2.35876	0.103394	0.0878172	0.366875	0.806628	-0.0353277	-0.0247224	0.0106053
WASHC2A|Q641Q2	3.00432	0.0572123	0.394949	0.529079	0.0474864	-0.0425177	0.0388141	0.0813319
EEF1A1|P68104	36.5222	4.77411979451515e-11	1.78957961398998e-08	0.000100611	0.00277654	-0.334836	-0.194342	0.140494
CP|P00450	5.55964	0.00613662	0.00545846	0.560474	0.112948	-0.521599	-0.183435	0.338163
RANBP6|O60518	4.29173	0.0181904	0.01326	0.333502	0.398252	0.0779127	0.0420265	-0.0358862
SHANK2|Q9UPX8	42.4942	3.71089171283422e-12	5.45609075449584e-09	2.38943713704032e-08	0.34288	0.349291	0.292089	-0.0572017
CCT8|P50990	14.2148	9.14573189747803e-06	0.383489	1.1267044988994e-05	0.000296447	0.021601	0.0914722	0.0698712
EIF4G1|Q04637	22.4396	5.65637414340798e-08	1.13291462988663e-07	7.83902248702173e-06	0.845883	0.117339	0.106748	-0.0105914
PKP4|Q99569	2.16225	0.124099	0.105632	0.414172	0.80205	-0.0492402	-0.0336303	0.0156099
PARP1|P09874	27.7882	3.13923536456398e-09	2.64410291572998e-08	0.00216175	0.00341101	-0.254888	-0.13452	0.120367
GOT1|P17174	1.90355	0.15808	0.352191	0.149546	0.77556	0.0391682	0.0589811	0.0198129
CAPN1|P07384	10.0587	0.000174225	0.00303903	0.000224228	0.445551	-0.0860584	-0.117628	-0.0315693
EPHA4|P54764	16.1731	2.51047623615525e-06	0.00010957	4.64480557327285e-06	0.347982	0.174073	0.230501	0.0564284
RARS1|P54136	13.2575	1.75745990263807e-05	1.12550953398349e-05	0.109738	0.0217351	0.0879788	0.0390964	-0.0488824
RAB3GAP1|Q15042	46.7448	6.83203228864296e-13	2.67509776333138e-07	8.00287358604379e-09	0.27779	0.196832	0.163202	-0.0336302
ADAR|P55265	0.92259	0.403146	0.526135	0.991055	0.464947	0.0324994	-0.00422431	-0.0367237
PDHB|P11177	34.6008	1.14100387554574e-10	6.81326746679507e-08	0.000418227	0.0013961	0.269407	0.145735	-0.123672
CAP2|P40123	26.8433	5.12740865378879e-09	1.99531962064015e-08	5.05619514923339e-07	0.977479	0.271959	0.263517	-0.00844249
ATP6V1C1|P21283	11.6078	5.61024383962976e-05	8.92289812532976e-05	0.00103829	0.944926	0.117362	0.108754	-0.00860804
CKMT1A; CKMT1B|P12532	5.45665	0.00669298	0.00778634	0.0345901	0.957482	0.115777	0.105004	-0.0107735
FGB|P02675	7.1786	0.00162022	0.00992706	0.933667	0.00444999	-0.659783	0.0849712	0.744754
ARFGEF1|Q9Y6D6	8.28701	0.000673201	0.000416201	0.0654011	0.304711	0.138741	0.0863331	-0.052408
ME1|P48163	2.75315	0.0719234	0.0945796	0.966683	0.183327	-0.111808	-0.0144721	0.0973362
ITSN2|Q9NZM3	40.5778	8.2249286287929e-12	2.69066664587041e-08	7.47871641793019e-06	0.00774344	0.182774	0.117188	-0.0655856
KIAA1217|Q5T5P2	2.9943	0.0577348	0.0948688	0.088252	0.965151	0.0451969	0.0507929	0.00559601
TF|P02787	1.15442	0.322258	0.8268	0.297363	0.555987	-0.0589881	-0.166527	-0.107539
DYNC2H1|Q8NCM8	4.89309	0.0108106	0.0114946	0.0542915	0.935649	-0.148854	-0.13091	0.0179448
CANX|P27824	13.3337	1.66756587919575e-05	1.93765816837166e-05	0.000865532	0.7783	-0.0847256	-0.0727655	0.0119601
SEPTIN5|Q99719	47.552	5.00752150342332e-13	1.11398204172081e-08	1.10592912161422e-07	0.0351162	0.356012	0.258576	-0.0974359
WDR1|O75083	10.4912	0.000126419	8.80093626582923e-05	0.0114735	0.465705	-0.110985	-0.0808913	0.0300937
IGF2R|P11717	0.448633	0.64066	0.774129	0.977646	0.656224	0.0122851	-0.00402829	-0.0163134
SF3B3|Q15393	13.5804	1.40768309279427e-05	2.75279787130822e-05	0.635667	0.0012811	-0.0904158	-0.0187764	0.0716394
FMN2|Q9NZ56	14.1545	9.5258515250867e-06	4.98886251165676e-06	0.0242705	0.0696818	0.158631	0.0890035	-0.0696279
SIRT2|Q8IXJ6	5.90304	0.00460314	0.00376834	0.0584096	0.730128	-0.296293	-0.227409	0.0688838
SEPTIN8|Q92599	0.721761	0.490136	0.747063	0.901981	0.475995	0.0112816	-0.00740772	-0.0186893
GOLGA4|Q13439	14.6042	7.04044902946762e-06	3.73096154759889e-06	0.0314651	0.0453827	-0.090252	-0.0480029	0.0422491
PCBP1|Q15365	8.74522	0.000471761	0.997361	0.00231522	0.000858949	-0.000706095	0.0398186	0.0405247
AHCYL1|O43865	18.7555	4.95586974616628e-07	3.44862803580703e-06	0.916782	3.09648039915622e-05	0.193012	0.0156536	-0.177358
OSBPL8|Q9BZF1	6.52038	0.00276424	0.00180763	0.178432	0.268149	0.105702	0.0583018	-0.0474002
FN1|P02751	1.33465	0.271081	0.946754	0.283662	0.382031	-0.0314804	-0.169205	-0.137725
SOGA3|Q5TF21	14.1232	9.72906948807108e-06	0.0047258	5.83232662954014e-06	0.0434674	0.0892728	0.158306	0.069033
SRGAP2|O75044	20.6242	1.61568395171813e-07	8.07064234331634e-08	0.00126355	0.0770816	0.132278	0.0850423	-0.0472355
MVP|Q14764	0.668755	0.516186	0.999948	0.58526	0.547692	0.00119262	0.134292	0.1331
WNK2|Q9Y3S1	17.2867	1.23348736204792e-06	6.48142436165955e-07	0.0248895	0.0188293	0.108359	0.0549581	-0.0534009
KIAA1107|Q9UPP5	35.7858	6.64663217928629e-11	7.85784416489015e-07	4.52216242785575e-07	0.257879	0.338824	0.271203	-0.0676213
GNB2|P62879	0.645973	0.527819	0.99524	0.570673	0.582317	0.00253741	0.0306097	0.0280723
ERC2|O15083	1.21277	0.304676	0.287364	0.535551	0.942579	0.0550554	0.0428175	-0.0122379
CAMSAP2|Q08AD1	2.40438	0.0991206	0.117172	0.182325	0.999245	0.0524578	0.0514628	-0.000995003
GLG1|Q92896	2.28476	0.110736	0.724404	0.0980777	0.294751	-0.0317868	-0.0963299	-0.0645431
MPDZ|O75970	14.2763	8.77403489705613e-06	5.89603402356698e-06	0.114906	0.0129679	-0.12693	-0.0539269	0.0730032
KHSRP|Q92945	4.28685	0.0182681	0.597925	0.0157791	0.093527	0.0319107	0.104065	0.0721544
COPB1|P53618	3.99348	0.0236276	0.0187865	0.508088	0.292712	-0.0397874	-0.0175608	0.0222266
KIF5A|Q12840	19.7711	2.68092411438633e-07	1.83308483784339e-05	0.76545	2.10711871551084e-06	0.236926	-0.0368601	-0.273786
PANK4|Q9NVE7	4.10143	0.021488	0.350283	0.0158276	0.208669	0.0406911	0.0923625	0.0516714
CNDP2|Q96KP4	13.4763	1.51179435935017e-05	9.61943266652998e-06	0.104477	0.0208395	-0.259274	-0.115577	0.143698
SEC23A|Q15436	12.6788	2.62697931171991e-05	3.51075831795944e-05	0.000871676	0.862774	0.0655372	0.0581999	-0.00733727
MYLK|Q15746	2.00228	0.144099	0.354007	0.132701	0.735115	-0.0640226	-0.099767	-0.0357444
FCGBP|Q9Y6R7	1.14053	0.326594	0.864945	0.308033	0.526212	-0.137423	-0.437723	-0.3003
TPI1|P60174	0.749375	0.477106	0.978898	0.497734	0.565748	0.00556111	0.0354316	0.0298705
USP14|P54578	2.25867	0.113452	0.686876	0.0981477	0.323383	0.0163172	0.0457812	0.029464
ILF3|Q12906	0.750923	0.476387	0.749385	0.888703	0.459153	-0.0164172	0.0115927	0.0280098
SNX27|Q96L92	3.24003	0.0462294	0.248157	0.681927	0.0441862	-0.0300082	0.0172152	0.0472235
CHD4|Q14839	9.20395	0.00033187	0.000204135	0.130073	0.112191	-0.0913668	-0.0464022	0.0449647
CHGB|P05060	8.93749	0.000406889	0.22435	0.000280486	0.0158537	0.0938576	0.259809	0.165951
DNAJC6|O75061	38.332	2.14990254954783e-11	6.1888943553322e-07	1.15225363152996e-06	0.974019	0.212274	0.218344	0.00606951
OSBP|P22059	31.5785	4.74293769913507e-10	2.43568159511431e-08	9.17286856472188e-08	0.946571	0.0664991	0.0635574	-0.00294165
CAMK2D|Q13557	11.1272	7.93674120512905e-05	0.0272753	4.52540517801303e-05	0.0420741	0.120367	0.23652	0.116153
NEO1|Q92859	1.56102	0.218466	0.24354	0.964726	0.4017	-0.0400594	-0.00696504	0.0330944
PDHA1|P08559	33.465	1.93342314512636e-10	8.87525521843909e-08	0.000409623	0.00213931	0.274177	0.150991	-0.123186
GRIN2A|Q12879	18.1856	7.03598370719803e-07	3.83412372184644e-07	0.00163268	0.145231	0.185936	0.124829	-0.061107
YLPM1|P49750	8.38186	0.000625212	0.00177636	0.966186	0.005647	-0.166173	-0.0127038	0.153469
SHANK1|Q9Y566	16.4781	2.06297362302855e-06	4.80075235098631e-06	6.66985668068554e-05	0.970845	0.164279	0.156898	-0.00738091
AP1G1|O43747	20.6461	1.5950073838272e-07	8.76860658527434e-08	0.000616552	0.132745	0.106844	0.0730521	-0.0337915
HNRNPL|P14866	2.39268	0.100199	0.284527	0.0919673	0.70313	0.0353721	0.0545415	0.0191694
MFN2|O95140	16.2791	2.3446301398262e-06	1.18312507713103e-06	0.00852038	0.0767918	0.118204	0.0707582	-0.0474455
HSPA1L|P34931	4.05157	0.0224503	0.742094	0.131498	0.0181152	-0.0248166	0.0728845	0.0977011
SUCLA2|Q9P2R7	19.7179	2.76763574179966e-07	1.49380262381982e-07	0.0229516	0.00746629	0.190752	0.091868	-0.0988836
PLCL1|Q15111	1.07566	0.347665	0.850641	0.655826	0.314785	0.0214586	-0.0384352	-0.0598939
ARHGEF7|Q14155	14.7907	6.21611315680993e-06	9.00329049604576e-05	1.97867299142063e-05	0.629544	0.102295	0.123843	0.0215479
ATP6V1E1|P36543	15.716	3.37783333145528e-06	6.60635092364359e-06	0.000121293	0.941162	0.124758	0.116599	-0.00815933
DPYSL4|O14531	8.45207	0.000591975	0.00200727	0.00187512	0.919382	0.190532	0.212051	0.0215182
HBB|P68871	13.4109	1.58125369111367e-05	0.0139604	0.0914654	1.12149180818699e-05	-0.34688	0.281676	0.628556
CUL3|Q13618	8.21057	0.000714642	0.000526643	0.0264672	0.57092	0.0685066	0.050535	-0.0179716
HEATR5B|Q9P2D3	4.73727	0.0123602	0.0219325	0.0288887	0.984993	0.0379374	0.0403094	0.00237201
CAMSAP1|Q5T5Y3	38.973	1.62902259247695e-11	1.2072265245003e-09	7.62819754140942e-07	0.0813259	0.16982	0.125659	-0.0441613
RABEP1|Q15276	14.1954	9.26633750625676e-06	0.00035584	1.41095338307418e-05	0.342252	0.0655643	0.0887913	0.023227
PFAS|O15067	2.20335	0.119439	0.443278	0.696081	0.107916	-0.0459238	0.0337396	0.0796634
CLTCL1|P53675	0.439288	0.64682	0.71127	0.683103	0.990539	0.0339731	0.0399352	0.00596206
ACAT1|P24752	1.64683	0.201391	0.438655	0.875673	0.206596	-0.0533987	0.0235383	0.076937
RABGAP1|Q9Y3P9	7.33973	0.00142368	0.049889	0.000993796	0.199263	0.0496379	0.0867357	0.0370978
EIF4G2|P78344	9.48675	0.00026773	0.616413	0.00744607	0.000212844	-0.0209336	0.0770941	0.0980277
TNIK|Q9UKE5	16.6017	1.90584571927036e-06	1.24752197827593e-06	0.00118154	0.299339	0.248838	0.181153	-0.0676852
GRIA3|P42263	47.7062	4.72074411491811e-13	4.28796246039529e-09	1.57973703970304e-05	0.000380272	0.346158	0.196222	-0.149936
LMNA|P02545	15.5485	3.76867226110964e-06	4.03952699701282e-06	0.000411768	0.675729	-0.292912	-0.245248	0.0476646
HSD17B4|P51659	8.42518	0.000604483	0.000392714	0.184727	0.110377	-0.137802	-0.0664772	0.0713245
SMG1|Q96Q15	4.54976	0.014534	0.0174768	0.835547	0.0942697	-0.0374715	-0.00839319	0.0290783
PRRT2|Q7Z6L0	20.9124	1.36427435371179e-07	2.62185591348718e-07	1.51686002572982e-05	0.854993	0.234865	0.213623	-0.0212422
PNPLA6|Q8IY17	0.723038	0.489525	0.986615	0.620473	0.486294	-0.00554072	0.0366517	0.0421924
TRAPPC8|Q9Y2L5	8.68231	0.00049524	0.000334848	0.0296865	0.460784	0.064738	0.0453875	-0.0193504
SEPTIN2|Q15019	47.4073	5.29300769271388e-13	6.82080881556134e-10	2.86968298935749e-07	0.618317	-0.286416	-0.256318	0.0300975
RRBP1|Q9P2E9	1.70623	0.190384	0.192036	0.348474	0.976761	-0.0899	-0.0789952	0.0109048
LIMCH1|Q9UPQ0	1.50055	0.231394	0.220967	0.437421	0.950235	0.050879	0.0413561	-0.00952288
UCHL1|P09936	6.4913	0.00283088	0.244543	0.00191726	0.0674389	0.0518814	0.127059	0.0751773
ACTA2|P62736	1.91942	0.155742	0.251778	0.991988	0.220612	0.0934376	-0.00778138	-0.101219
RUFY3|Q7L099	5.40562	0.00698771	0.0657883	0.00600704	0.443725	0.0405874	0.0630607	0.0224734
CNTN2|Q02246	2.4355	0.0963106	0.874745	0.100177	0.191346	-0.0239455	-0.112317	-0.0883716
PIP4K2B|P78356	3.81312	0.0277075	0.0208143	0.269835	0.582187	0.0601143	0.0376747	-0.0224397
CARS1|P49589	2.4808	0.0923664	0.157961	0.118015	0.934831	0.0460059	0.0549253	0.0089194
EXOC1|Q9NV70	6.19115	0.00362421	0.00241054	0.134562	0.390799	0.0489395	0.0299794	-0.0189601
ABLIM1|O14639	0.647651	0.526953	0.990957	0.560223	0.592482	-0.00557752	-0.0495659	-0.0439883
WASHC2C|Q9Y4E1	2.61749	0.0814467	0.0797214	0.218097	0.945083	-0.153102	-0.130055	0.0230473
MAP2K1|Q02750	1.09055	0.342708	0.996678	0.447951	0.358946	-0.00237067	0.0410769	0.0434476
GSR|P00390	1.7849	0.176756	0.928533	0.187795	0.279122	-0.00760243	-0.0406052	-0.0330027
DLG3|Q92796	31.8891	4.0837217375898e-10	3.91175692658209e-07	5.89086684654738e-07	0.502761	0.214072	0.181654	-0.0324183
MROH1|Q8NDA8	5.53482	0.00626619	0.0666814	0.657133	0.00726278	0.0915332	-0.0389385	-0.130472
SF3B1|O75533	0.434842	0.649425	0.627303	0.826431	0.962439	-0.0163542	-0.0115332	0.00482101
CACNA1A|O00555	20.8837	1.38734882814285e-07	7.71022076184735e-08	0.000531024	0.137159	0.193582	0.133191	-0.0603904
CAMKV|Q8NCB2	3.88289	0.0260492	0.903063	0.0333098	0.0584406	0.024487	0.161864	0.137377
TUFM|P49411	14.2713	8.80341702407093e-06	4.59629740334755e-06	0.0229418	0.0699999	0.13117	0.0738856	-0.057284
CLUH|O75153	5.65141	0.00568118	0.00462793	0.474706	0.136973	0.0933167	0.0366548	-0.0566619
WDR17|Q8IZU2	2.13301	0.127527	0.127656	0.86554	0.367572	0.12313	0.0353657	-0.0877648
NAPA|P54920	17.2986	1.22428122272774e-06	0.000816137	0.189446	1.58109626913205e-06	0.107547	-0.0544569	-0.162004
ALDH1A1|P00352	1.87413	0.162512	0.162147	0.879438	0.415425	0.106308	0.0307055	-0.0756024
APBA1|Q02410	3.68605	0.0310142	0.199265	0.0250276	0.462472	0.0435122	0.0743334	0.0308211
PIK3R4|Q99570	29.1752	1.55001334373596e-09	5.50212016892681e-07	1.42799600043597e-05	0.148205	0.120336	0.0889845	-0.0313514
PIP5K1C|O60331	46.5269	7.43386590423877e-13	8.10039133191483e-09	9.82837569107886e-08	0.0508715	0.28588	0.211401	-0.0744788
PDIA4|P13667	0.276797	0.759188	0.978958	0.755881	0.834073	-0.00765988	-0.0308198	-0.0231599
LRRC47|Q8N1G4	0.658707	0.521284	0.971728	0.679804	0.505738	0.0090032	-0.0366694	-0.0456726
HECW2|Q9P2P5	17.1313	1.36069992965741e-06	4.69006435344088e-06	2.88476154046702e-05	0.999876	0.122816	0.123172	0.000356432
VPS11|Q9H270	1.50837	0.229679	0.792745	0.558955	0.200599	0.00861955	-0.0151438	-0.0237634
HSDL2|Q6YN16	5.24746	0.00798951	0.0522237	0.0078749	0.563737	-0.073814	-0.106612	-0.0327976
DLG1|Q12959	16.6728	1.82121960562083e-06	5.19623701833449e-06	4.55170000182026e-05	0.99502	0.12506	0.122743	-0.00231663
CAP1|Q01518	20.0904	2.21574563080228e-07	1.15542452494566e-07	0.0176017	0.00846037	-0.108916	-0.0538388	0.0550771
PCDH9|Q9HC56	0.419828	0.659108	0.958531	0.64896	0.773789	-0.00609558	-0.0216312	-0.0155357
ACSL6|Q9UKU0	1.92642	0.154722	0.757733	0.464731	0.13114	0.0311162	-0.0574949	-0.088611
GLUD2|P49448	9.12722	0.000351878	0.000209939	0.0575323	0.243853	0.115378	0.070048	-0.04533
MAPRE2|Q15555	0.0754885	0.92738	0.949499	0.998974	0.937273	-0.00529039	0.000823238	0.00611362
MYOF|Q9NZM1	6.24738	0.00345974	0.42607	0.00274841	0.0394748	-0.0830141	-0.254126	-0.171112
GCLC|P48506	17.8287	8.78144161463218e-07	4.52264096728605e-07	0.00293504	0.104745	-0.15509	-0.0993854	0.0557045
EEF1A2|Q05639	22.5771	5.23207876565e-08	2.87383211228232e-07	0.747708	1.11697861845395e-05	-0.104191	-0.0138143	0.0903769
ACAA2|P42765	1.85134	0.166033	0.725172	0.51475	0.140882	-0.0482191	0.0769482	0.125167
C2CD5|Q86YS7	10.5057	0.000125068	0.00487894	0.000116046	0.261802	0.0760815	0.113966	0.0378843
DCTN2|Q13561	8.05006	0.000810467	0.621938	0.0167381	0.000624881	-0.017141	0.0577446	0.0748856
KLC1|Q07866	8.6848	0.000494285	0.000692733	0.694594	0.0138464	0.079318	0.0183061	-0.0610118
YWHAZ|P63104	10.4682	0.000128581	0.000140343	0.00345819	0.815214	0.110407	0.0945457	-0.0158616
CPNE5|Q9HCH3	18.8862	4.57564585732932e-07	7.93884384120425e-07	4.04638387866418e-05	0.84954	0.27988	0.252761	-0.0271194
ASAP1|Q9ULH1	53.7917	5.03492279636286e-14	1.13444881562518e-10	1.95737609454127e-08	0.0270532	0.292089	0.213776	-0.0783134
TBCD|Q9BTW9	1.86377	0.164102	0.261006	0.188708	0.93026	-0.0635449	-0.0785796	-0.0150348
SCFD1|Q8WVM8	2.08317	0.1336	0.211899	0.997559	0.205933	0.0300104	-0.00129653	-0.0313069
INPP4A|Q96PE3	3.49819	0.0366685	0.0281479	0.290244	0.623247	0.0516057	0.0328065	-0.0187993
SEC16A|O15027	13.0665	2.00557346910273e-05	0.000612367	2.96447254071186e-05	0.374114	0.0854531	0.115621	0.0301683
COPB2|P35606	14.088	9.96397879726293e-06	5.81192959836496e-06	0.0665965	0.0262473	-0.0805184	-0.0384647	0.0420537
SLC1A3|P43003	3.57861	0.0341275	0.218154	0.650068	0.0323909	0.0654561	-0.0380742	-0.10353
AHCYL2|Q96HN2	4.67168	0.0130795	0.0343935	0.995775	0.0334723	0.0859328	-0.0032542	-0.089187
XRCC6|P12956	8.52466	0.000559526	0.000687311	0.628423	0.0186416	-0.113959	-0.0297073	0.0842512
OSBPL1A|Q9BXW6	0.932173	0.399417	0.528381	0.988696	0.456993	0.0234976	-0.00344717	-0.0269447
PGAM1|P18669	0.327548	0.721991	0.96802	0.856203	0.702082	-0.00389872	0.00943715	0.0133359
FERMT2|Q96AC1	7.95892	0.0008707	0.00840784	0.00110873	0.555973	-0.106285	-0.143166	-0.0368817
ATP9A|O75110	0.200868	0.818578	0.809931	0.900225	0.99047	-0.0172427	-0.0134528	0.00378982
ITGAV|P06756	38.5558	1.9508529128491e-11	8.2709482153031e-10	6.78155956279625e-07	0.0991249	-0.282331	-0.211511	0.0708198
ARHGAP39|Q9C0H5	18.8712	4.61794152415587e-07	2.38906282645779e-07	0.00183757	0.105166	0.143396	0.0933427	-0.0500536
DIP2A|Q14689	5.57581	0.00605373	0.013071	0.014515	0.963514	-0.067474	-0.0736501	-0.00617607
PCCB|P05166	2.21099	0.118593	0.344863	0.820545	0.120625	0.0646868	-0.0305641	-0.095251
FAT3|Q8TDW7	4.71088	0.0126446	0.0214025	0.961409	0.0538889	0.0840838	0.00904931	-0.0750345
USP15|Q9Y4E8	16.8444	1.63238505797332e-06	0.0010367	1.07856585740418e-06	0.0429463	0.0586662	0.0981902	0.039524
PPP3CB|P16298	16.3103	2.29786714062671e-06	1.30382414383901e-05	2.28011872128731e-05	0.933224	0.197076	0.211342	0.0142658
MAOA|P21397	4.11062	0.0213153	0.0271651	0.889528	0.103939	-0.0845534	-0.0162574	0.0682961
RALGAPB|Q86X10	2.9424	0.0605226	0.0488717	0.314698	0.724502	0.0454267	0.030508	-0.0149186
CFH|P08603	12.0695	4.03553517536508e-05	4.31254229423805e-05	0.388628	0.00697766	-0.51984	-0.160888	0.358951
DPYSL5|Q9BPU6	1.90013	0.158589	0.560745	0.65945	0.138883	-0.0333198	0.0312146	0.0645345
RAP1GAP|P47736	19.9193	2.45362475390084e-07	0.00160488	1.23070885260645e-07	0.00598646	0.0863418	0.164878	0.0785364
MYO9A|B2RTY4	1.15386	0.322431	0.738155	0.289899	0.639628	-0.0128946	-0.0290857	-0.0161911
MIA3|Q5JRA6	2.32017	0.107158	0.591929	0.503656	0.0883427	-0.0212421	0.0269174	0.0481595
FARSA|Q9Y285	30.7644	7.04621300768061e-10	4.10188518520943e-06	2.612373389832e-07	0.809527	0.271433	0.247883	-0.0235491
IGSF8|Q969P0	5.36544	0.00722924	0.191838	0.0049633	0.177713	0.0682328	0.140418	0.0721852
MAP4K4|O95819	2.12714	0.128227	0.113384	0.727646	0.486885	0.0619682	0.0256963	-0.0362719
EIF3B|P55884	13.5935	1.39513311986164e-05	7.47811491186301e-06	0.0144371	0.136033	-0.0570565	-0.0350793	0.0219772
MYO1B|O43795	10.0486	0.000175539	0.00620563	0.574786	0.000290939	0.128274	-0.0447174	-0.172992
NUP205|Q92621	12.9639	2.15361278032269e-05	1.19221816495818e-05	0.0136974	0.179136	-0.091252	-0.0578953	0.0333568
PTBP2|Q9UKA9	6.73817	0.0023139	0.00221289	0.557249	0.0606833	-0.077988	-0.0252187	0.0527692
HBA1; HBA2|P69905	14.2009	9.23174858991016e-06	0.00741969	0.112481	7.36644801258013e-06	-0.383772	0.275643	0.659415
RNF213|Q63HN8	2.4167	0.0979987	0.0963788	0.242152	0.95164	-0.0961237	-0.0820028	0.0141209
BCR|P11274	4.319	0.0177626	0.0333024	0.990408	0.0569905	0.0991214	0.00563522	-0.0934862
GAK|O14976	3.29451	0.0440165	0.286091	0.0346105	0.42322	0.0286844	0.0531567	0.0244722
MAGI3|Q5TCQ9	7.62733	0.00113184	0.00384137	0.00294024	0.898699	0.0856457	0.0972458	0.0116
KARS1|Q15046	5.22109	0.00817042	0.00564124	0.21139	0.400532	0.0508168	0.0296802	-0.0211367
PPP1R9A|Q9ULJ8	27.06	4.57840104473879e-09	1.41912926965304e-08	6.67077078242428e-07	0.928825	0.19079	0.180258	-0.0105325
TENM3|Q9P273	5.38488	0.00711133	0.420169	0.141736	0.00488512	-0.0478914	0.0804167	0.128308
HNRNPK|P61978	2.60711	0.0822272	0.436417	0.0661163	0.43096	0.0248583	0.0507451	0.0258868
MYO1D|O94832	6.40755	0.00303227	0.00370448	0.0195392	0.955546	-0.413778	-0.377366	0.0364118
WARS1|P23381	9.19022	0.000335363	0.000962399	0.947543	0.0039641	0.184758	0.0167804	-0.167978
NES|P48681	5.45937	0.00667766	0.0954742	0.00504506	0.320732	-0.166344	-0.284469	-0.118125
RAPGEF4|Q8WZA2	22.3595	5.91981894983651e-08	3.42147336018783e-08	0.000255206	0.146082	0.203236	0.142864	-0.0603725
MPP2|Q14168	1.58896	0.212748	0.999221	0.298216	0.23628	-0.00158299	0.0698634	0.0714464
APPL1|Q9UKG1	1.52313	0.226476	0.403482	0.944827	0.254955	-0.0154647	0.00423976	0.0197044
PPFIA4|O75335	2.47822	0.0925867	0.129441	0.14294	0.987967	0.0742519	0.0800336	0.00578162
KIF21B|O75037	3.13986	0.0506028	0.99796	0.0975972	0.0619726	-0.00322235	0.12326	0.126482
GRM5|P41594	2.21821	0.1178	0.541738	0.581544	0.0997346	-0.0451209	0.0468999	0.0920208
WASHC5|Q12768	16.6517	1.84594992759852e-06	1.70694792478443e-06	0.000381864	0.551493	-0.125835	-0.10159	0.0242453
DYNC1LI2|O43237	9.9477	0.000189283	0.000289614	0.678203	0.00737313	-0.0662544	-0.0147906	0.0514638
CACNA1E|Q15878	3.02451	0.0561736	0.044232	0.350455	0.652276	0.0758169	0.0476066	-0.0282103
ACAD9|Q9H845	8.47652	0.000580833	0.000351496	0.0901418	0.216875	0.217867	0.125362	-0.0925042
RTCB|Q9Y3I0	17.8334	8.75581702687765e-07	3.97685324948771e-06	0.819929	7.64755874886891e-05	-0.0825152	-0.0102	0.0723152
SNPH|O15079	3.50085	0.0365813	0.0362097	0.130682	0.932452	0.0699503	0.0598015	-0.0101488
VPS50|Q96JG6	14.4509	7.80174483673438e-06	5.88449863958562e-06	0.00164782	0.452687	0.0892305	0.0680977	-0.0211328
MON2|Q7Z3U7	0.105817	0.899759	0.899477	0.993167	0.949969	-0.00394414	-0.00110869	0.00283544
NIPSNAP1|Q9BPW8	17.4687	1.09997863854964e-06	5.49460387855305e-07	0.0141195	0.0305522	0.17538	0.0953763	-0.0800034
SYNPO|Q8N3V7	60.1243	5.79675540230048e-15	1.20254979261091e-09	8.80504347211541e-09	0.00980193	0.768565	0.546401	-0.222164
TENM2|Q9NT68	2.79919	0.0689596	0.0637869	0.221828	0.904323	0.10138	0.0818937	-0.0194862
HNRNPUL2|Q1KMD3	5.97185	0.00434686	0.659997	0.0509454	0.00334308	-0.0175543	0.0533642	0.0709185
PTPRT|O14522	0.643611	0.52904	0.557458	0.620011	1	0.0382929	0.038267	-2.59721e-05
CACNA1B|Q00975	3.58619	0.0338976	0.172814	0.747753	0.0362757	-0.0725495	0.0321626	0.104712
TBC1D9B|Q66K14	1.41991	0.249875	0.241562	0.447064	0.960035	-0.057175	-0.047306	0.00986896
SRRM2|Q9UQ35	9.27962	0.00031329	0.573086	0.000373677	0.00333483	0.0274311	0.123054	0.0956233
IDH2|P48735	40.8913	7.21011364009456e-12	2.68145656243373e-10	1.65151892050908e-07	0.147273	0.269471	0.209619	-0.0598524
NDUFV1|P49821	26.0261	7.88998563549361e-09	3.58670959599294e-09	0.00222548	0.00644968	0.297434	0.16165	-0.135784
SEPTIN11|Q9NVA2	23.772	2.67928498367114e-08	1.2220184419931e-08	0.00244849	0.0137846	0.153835	0.0866642	-0.0671711
UBR1|Q8IWV7	6.41486	0.00301413	0.00197719	0.17873	0.280173	-0.0704247	-0.0391381	0.0312866
SORBS2|O94875	9.79095	0.000212872	0.000979214	0.000685202	0.867197	0.162973	0.185514	0.022541
PPFIA2|O75334	12.6017	2.77273904966342e-05	8.88095872220163e-05	0.000246164	0.988253	0.131014	0.1354	0.00438548
GUCY1A2|P33402	6.06076	0.00403743	0.0499594	0.648061	0.00488769	0.0609405	-0.0249783	-0.0859187
SMC3|Q9UQE7	23.8143	2.61727083798265e-08	1.20379854973152e-08	0.00106165	0.0288383	-0.231104	-0.140033	0.091071
STAT1|P42224	3.3642	0.0413445	0.0458434	0.858568	0.179025	0.113341	0.0270542	-0.0862866
RNH1|P13489	13.9986	1.05860777282476e-05	6.45639118923569e-06	0.0830271	0.0214205	-0.2376	-0.109131	0.128469
VAC14|Q08AM6	26.0507	7.78769871302389e-09	4.85862904353596e-08	0.699557	2.9388705443667e-06	0.112778	0.0154166	-0.0973618
MAST1|Q9Y2H9	7.5233	0.00122951	0.967391	0.00314111	0.0031045	0.0087878	0.135889	0.127102
HERC4|Q5GLZ8	9.67637	0.000232026	0.00017965	0.284686	0.0361376	0.12501	0.0489977	-0.076012
FGG|P02679	6.52411	0.00275579	0.015776	0.922441	0.00653943	-0.663388	0.0981651	0.761553
FKBP4|Q02790	2.64847	0.0791626	0.285356	0.782	0.0803204	-0.0738897	0.0358155	0.109705
RCN2|Q14257	2.60552	0.082347	0.899533	0.0906043	0.157789	0.0127814	0.0689465	0.0561651
TAOK1|Q7L7X3	38.5822	1.92869705456033e-11	7.18251812810576e-09	5.26684690416168e-07	0.117887	0.112812	0.0856035	-0.0272085
PLCD1|P51178	17.3088	1.21640383789063e-06	1.18634878709667e-06	0.000257384	0.571739	-0.369992	-0.302093	0.0678993
ACTA1|P68133	4.4689	0.01559	0.0207542	0.890492	0.0833486	0.0518362	0.00954351	-0.0422927
LANCL2|Q9NS86	17.1939	1.30790494174934e-06	6.56724779335427e-07	0.0152712	0.0316546	0.149138	0.0809344	-0.0682033
ARHGAP23|Q9P227	12.5398	2.89579666049284e-05	2.13161301273468e-05	0.00390698	0.475132	-0.100949	-0.0761353	0.0248133
TECPR1|Q7Z6L1	10.36	0.000139285	0.000111109	0.282338	0.0261447	0.209577	0.0798369	-0.12974
ARMC1|Q9NVT9	8.73412	0.000475819	0.000694975	0.00460665	0.965876	0.0936387	0.0874264	-0.00621227
OPTN|Q96CV9	14.2345	9.02464067601945e-06	0.000490532	1.14878512104122e-05	0.269079	0.106024	0.148692	0.0426685
ACADVL|P49748	3.94062	0.0247548	0.620161	0.0214786	0.113102	-0.0497063	-0.161366	-0.111659
TNPO1|Q92973	24.8724	1.46583289710011e-08	1.04749693918826e-07	4.71403507451562e-07	0.97101	-0.112767	-0.117014	-0.00424753
EFTUD2|Q15029	5.51309	0.00638192	0.00442903	0.145223	0.479199	-0.0582107	-0.0370815	0.0211292
WASHC4|Q2M389	17.1683	1.32926601022358e-06	7.35780095406646e-07	0.00219396	0.164095	-0.136626	-0.0919484	0.0446779
PITPNM1|O00562	1.35205	0.266606	0.306924	0.984934	0.425418	0.0558856	0.00692353	-0.0489621
LNPEP|Q9UIQ6	0.00837777	0.991658	0.992833	0.999967	0.994254	-0.00305528	-0.000229215	0.00282607
EPS15|P42566	9.40652	0.000284505	0.00037682	0.00392068	0.926369	-0.163582	-0.1482	0.0153824
PTK2|Q05397	13.9176	1.11844188451532e-05	9.84213832788683e-06	0.00130288	0.583854	0.0885485	0.0708447	-0.0177038
RIMS2|Q9UQ26	23.7566	2.7022226049267e-08	5.66204467755682e-08	4.40335149265447e-06	0.842435	0.156995	0.143048	-0.0139467
XPOT|O43592	14.787	6.23154748844924e-06	3.82261471327805e-05	4.25717846155305e-05	0.89175	-0.117293	-0.128916	-0.0116233
YWHAG|P61981	8.45426	0.000590969	0.012045	0.000555336	0.351406	0.0602143	0.08946	0.0292456
SEC24C|P53992	8.96523	0.000398321	0.000267876	0.205191	0.0763381	0.0654589	0.0297153	-0.0357436
PHGDH|O43175	38.3009	2.17924527992076e-11	7.40427809862602e-08	8.85274890116694e-06	0.0137646	-0.506207	-0.331481	0.174726
VPS18|Q9P253	0.106957	0.898738	0.889339	0.962507	0.985119	-0.00609914	-0.00384787	0.00225127
TOM1L2|Q6ZVM7	50.19	1.85496101378084e-13	1.17766835164015e-07	1.17715094227092e-06	0.516665	0.276375	0.243381	-0.032994
CS|O75390	15.3496	4.29406994254758e-06	5.47967151931505e-06	0.361735	0.00157455	0.165453	0.0474442	-0.118009
NDRG4|Q9ULP0	7.04658	0.00180207	0.00149488	0.0320281	0.715904	-0.109788	-0.0856386	0.0241498
HNRNPH3|P31942	8.10551	0.000775944	0.0204379	0.547635	0.000988846	-0.0747712	0.0314588	0.10623
PTPRN2|Q92932	9.02592	0.000380222	0.0146415	0.000299554	0.228733	0.122588	0.195383	0.0727953
YARS1|P54577	7.53511	0.001218	0.000796364	0.0639123	0.409892	0.108066	0.071005	-0.0370608
SLC12A2|P55011	0.363387	0.696863	0.9597	0.685198	0.806801	-0.0131389	-0.0442145	-0.0310756
TRIM3|O75382	11.1271	7.93730942817086e-05	0.00291289	8.17872128766606e-05	0.288461	0.0695963	0.101269	0.0316732
PLCD3|Q8N3E9	33.7437	1.69719844794315e-10	1.18603257662042e-06	1.20500353795183e-06	0.228392	-0.493934	-0.388188	0.105746
HCN1|O60741	16.6458	1.8528912928336e-06	1.05912418801868e-06	0.00221724	0.193605	0.286548	0.195891	-0.0906576
SCP2|P22307	7.69132	0.00107578	0.00268154	0.00388162	0.972262	-0.147237	-0.157112	-0.00987492
ABCA2|Q9BZC7	1.9116	0.156889	0.18353	0.248071	1	-0.0936489	-0.0936406	8.34608533456516e-06
GUCY1B1|Q02153	3.97936	0.0239233	0.440738	0.0182798	0.173473	-0.0272314	-0.0687793	-0.0415479
DDX17|Q92841	20.7387	1.51047526396074e-07	0.000665896	0.0627982	1.39890615202809e-07	-0.0814763	0.0529594	0.134436
BRAF|P15056	34.4283	1.2353575282103e-10	6.92174624264984e-08	4.43968688479401e-08	0.878998	0.16842	0.157556	-0.0108645
DDAH1|O94760	8.27911	0.000677366	0.00531114	0.920896	0.00210188	-0.0580584	0.00764121	0.0656996
PICALM|Q13492	5.63601	0.00575507	0.00471746	0.0666137	0.737102	0.0498153	0.0381485	-0.0116668
LDHA|P00338	10.5404	0.000121913	7.63259607773348e-05	0.018034	0.344523	0.140542	0.0958046	-0.0447372
GRIN2B|Q13224	15.5987	3.64675802199454e-06	3.23852251948864e-06	0.000644581	0.548676	0.203167	0.162614	-0.0405531
SHTN1|A0MZ66	9.51396	0.000262276	0.000196471	0.267842	0.0423827	-0.125913	-0.0508766	0.075036
SCRIB|Q14160	15.0958	5.07649575500042e-06	6.06036017347655e-06	0.000390653	0.75052	-0.173951	-0.149253	0.0246979
LAMC1|P11047	13.1813	1.85240425294587e-05	9.71874753281643e-05	0.000107879	0.903531	-0.252753	-0.277708	-0.0249554
MPP1|Q00013	1.68743	0.1938	1	0.267961	0.222674	-1.94168e-05	-0.063237	-0.0632175
COPG1|Q9Y678	2.06778	0.135535	0.115225	0.445736	0.791783	-0.0327146	-0.0218213	0.0108932
DYNC1I1|O14576	10.6895	0.000109249	0.00170834	0.000165947	0.497151	0.0997786	0.132012	0.0322336
AHSA1|O95433	0.988052	0.378376	0.749667	0.794103	0.349808	-0.0341395	0.0337588	0.0678982
ALCAM|Q13740	22.9181	4.31567274517371e-08	2.54706016278305e-08	0.000189542	0.151905	-0.255536	-0.181285	0.0742503
WNK1|Q9H4A3	2.71338	0.0745894	0.112662	0.994802	0.15774	-0.0406903	-0.00214984	0.0385405
MAGI1|Q96QZ7	4.95092	0.0102879	0.00720896	0.215796	0.440061	0.0864817	0.0515223	-0.0349594
LCP1|P13796	7.63948	0.00112097	0.00123908	0.0126522	0.891124	-0.352809	-0.308062	0.0447475
APP|P05067	67.2475	6.07268175770517e-16	9.79891899451644e-11	8.72891163836502e-10	0.75765	-0.823341	-0.76757	0.0557708
ERBIN|Q96RT1	23.4063	3.28303429485188e-08	3.92221544132099e-08	1.6040787818139e-05	0.562615	-0.324809	-0.272502	0.0523073
ADAM23|O75077	4.04405	0.0225992	0.83085	0.104781	0.0197291	0.0282804	-0.111509	-0.13979
PLS3|P13797	2.08778	0.133025	0.112164	0.621074	0.597333	-0.0703062	-0.0356497	0.0346565
HCN2|Q9UL51	0.780975	0.462635	0.731023	0.893096	0.447901	0.0571507	-0.0378957	-0.0950464
CELSR2|Q9HCU4	7.00712	0.00186042	0.00461829	0.974592	0.0120711	0.0944493	0.00684226	-0.087607
KIF1B|O60333	6.85994	0.00209588	0.128254	0.235467	0.00150931	0.0552038	-0.050921	-0.106125
ARHGAP26|Q9UNA1	27.1998	4.25693367319562e-09	1.21406250608302e-08	7.28128591864774e-07	0.903361	0.229381	0.214606	-0.0147743
BRSK1|Q8TDC3	37.4282	3.19363287451117e-11	1.00969796991996e-07	1.75260322532456e-06	0.0668057	0.181443	0.131473	-0.0499699
CYLD|Q9NQC7	5.6651	0.0056163	0.00435067	0.0782942	0.673285	0.0775472	0.0570164	-0.0205308
SYNCRIP|O60506	0.422066	0.657654	0.659194	0.76455	0.994938	0.0140405	0.0124461	-0.00159439
PRRC2A|P48634	18.2997	6.55720415740381e-07	4.58795820401647e-06	7.44762263449328e-06	0.912371	0.162398	0.175222	0.0128245
HIP1R|O75146	10.5367	0.000122242	0.000347129	0.000774226	0.98563	-0.131863	-0.137221	-0.00535845
INF2|Q27J81	1.1982	0.308973	0.466851	0.971097	0.35085	0.0624695	-0.0134557	-0.0759252
LLGL1|Q15334	20.1675	2.11651222050193e-07	1.64559610271731e-07	0.000168437	0.357346	-0.34349	-0.26471	0.0787795
CACNA2D3|Q8IZS8	1.43885	0.245402	0.612066	0.762135	0.224739	0.0367924	-0.0302037	-0.0669961
GNAS|P63092	6.04867	0.00407813	0.00358534	0.0449544	0.790741	-0.105934	-0.0847786	0.0211557
ASAP2|O43150	26.0286	7.87946644088680e-09	4.06588840373701e-09	0.00769141	0.00184991	0.208302	0.100264	-0.108039
EXOC8|Q8IYI6	14.8741	5.88052202256333e-06	3.26246429127597e-06	0.00554952	0.180551	0.0785581	0.051762	-0.026796
RIMBP2|O15034	23.9561	2.42010082250316e-08	1.22820696946135e-08	0.00032819	0.0725945	0.23514	0.156135	-0.0790047
TARS1|P26639	25.4837	1.0540262783191e-08	1.12688157694052e-08	0.0986178	0.000115664	-0.151931	-0.0510236	0.100907
EML6|Q6ZMW3	32.5561	2.96891157400394e-10	5.38058057798451e-08	0.00153198	0.000808576	0.250666	0.126248	-0.124418
CALM3|P0DP25	3.79779	0.0280863	0.0306462	0.0933275	0.967007	0.0522738	0.0471588	-0.00511498
PIKFYVE|Q9Y2I7	1.03369	0.362044	0.954739	0.549013	0.345485	0.00484989	-0.019414	-0.0242639
LANCL1|O43813	5.19052	0.00838556	0.0262415	0.0130191	0.842263	-0.0816602	-0.099343	-0.0176828
FKBP15|Q5T1M5	4.60871	0.013811	0.0532001	0.0162497	0.733845	0.0503061	0.06674	0.0164339
EHBP1|Q8NDI1	9.8697	0.000200664	0.000366128	0.00190321	0.991234	0.0686857	0.0665004	-0.00218529
MARK1|Q9P0L2	44.7856	1.4725420296682e-12	1.580869401401e-07	4.55073387789426e-07	0.986548	0.234658	0.230289	-0.00436869
RB1CC1|Q8TDY2	1.49352	0.232948	0.558646	0.205913	0.678813	-0.018254	-0.0336106	-0.0153565
P4HB|P07237	7.61736	0.00114084	0.000742112	0.0631676	0.401228	0.080586	0.0527709	-0.0278152
MCCC1|Q96RQ3	1.97851	0.147344	0.140402	0.830679	0.433841	-0.0872328	-0.0291197	0.0581131
PDIA3|P30101	1.29838	0.280657	0.269993	0.485704	0.958496	-0.0299698	-0.02447	0.0054998
LMNB2|Q03252	14.0101	1.05040284554978e-05	1.09601449816976e-05	0.309721	0.00385516	-0.128665	-0.0411407	0.087524
PRKAR2A|P13861	2.86125	0.0651636	0.128455	0.0820091	0.90226	0.0334097	0.0409847	0.00757497
UBQLN1|Q9UMX0	12.8124	2.39301245885037e-05	0.000545688	4.04469994195189e-05	0.445139	0.0841472	0.110814	0.0266672
PPP3R1|P63098	3.83506	0.0271747	0.031641	0.0824239	0.983722	0.0703671	0.0655284	-0.00483874
MDN1|Q9NU22	2.96912	0.0590702	0.2016	0.843916	0.0677913	-0.0411901	0.0146128	0.0558029
SLC3A2|P08195	0.206868	0.813714	0.972615	0.917015	0.797646	-0.00607006	0.0118671	0.0179371
CUL4B|Q13620	4.10925	0.021341	0.950372	0.0677474	0.022603	-0.00660606	0.0546102	0.0612163
RPTOR|Q8N122	13.7761	1.23149109533192e-05	1.09050540159084e-05	0.23947	0.0063068	0.0835033	0.0295556	-0.0539476
LRRC7|Q96NW7	14.6489	6.83289639027549e-06	5.55696185342569e-05	3.45953077447447e-05	0.809279	0.164681	0.187386	0.0227046
MPRIP|Q6WCQ1	15.6491	3.52850866119916e-06	3.01714180173107e-06	0.000701257	0.520277	0.136403	0.10808	-0.0283231
RPS6KA2|Q15349	40.9281	7.09979896273687e-12	1.4049931109239e-08	3.59024227569726e-07	0.0840927	-0.325829	-0.243613	0.0822163
SFPQ|P23246	2.54915	0.0867286	0.753457	0.32238	0.0715947	-0.0225561	0.0503354	0.0728915
GABBR2|O75899	15.249	4.58813029307361e-06	4.92156146147948e-06	0.000464216	0.683638	0.163295	0.136861	-0.0264336
PPP6R2|O75170	38.1395	2.33800467525559e-11	3.33948561280084e-07	6.56822163047632e-06	0.0186838	0.190038	0.126813	-0.0632244
ATG7|O95352	4.55574	0.0144589	0.0202163	0.0426673	0.999342	-0.0666323	-0.0657727	0.000859519
MYEF2|Q9P2K5	5.15868	0.00861575	0.771046	0.00985979	0.0325294	0.0158024	0.0770424	0.06124
USP47|Q96K76	3.24709	0.0459361	0.0360858	0.486062	0.443697	-0.0576195	-0.0289181	0.0287014
GNAI2|P04899	4.3141	0.0178387	0.013424	0.186512	0.625283	0.0616006	0.0414016	-0.020199
DBN1|Q16643	14.4596	7.75642248568051e-06	2.2231755959834e-05	0.000119938	0.999978	0.12992	0.129748	-0.00017232
UBE3C|Q15386	0.612061	0.545639	0.986167	0.67324	0.539804	0.00242502	-0.0143529	-0.0167779
CADM1|Q9BY67	8.07187	0.000796701	0.00938675	0.000923873	0.495252	0.0933071	0.12923	0.035923
REPS1|Q96D71	3.00022	0.0574253	0.0883551	0.0938887	0.980198	0.0316043	0.0344967	0.00289239
FRYL|O94915	11.4775	6.16113907848265e-05	3.65352988801471e-05	0.0922448	0.0584591	-0.177392	-0.0876214	0.0897708
KLC2|Q9H0B6	20.4566	1.78342618825742e-07	1.63783446038845e-06	0.942697	1.1777058075535e-05	0.137864	0.0088856	-0.128979
SKP1|P63208	0.486252	0.617369	0.989171	0.638841	0.683875	-0.00356292	-0.0253989	-0.021836
KIAA0513|O60268	30.4618	8.17403419872753e-10	2.38602142155209e-07	2.8108691047954e-07	0.144013	0.183927	0.243285	0.0593572
DOCK7|Q96N67	3.8066	0.027868	0.0793295	0.0336406	0.809934	-0.0415342	-0.0536201	-0.0120859
LAP3|P28838	17.7455	9.24947132114037e-07	0.00791227	4.53404822908787e-07	0.00382099	-0.225209	-0.476669	-0.25146
MAST3|O60307	8.52905	0.000557625	0.00044895	0.0172699	0.651822	0.185633	0.143647	-0.0419856
ILF2|Q12905	12.8391	2.34890472164409e-05	0.000404986	0.898866	0.000128327	-0.0772394	0.00923077	0.0864701
SYT2|Q8N9I0	10.6905	0.000109175	0.202356	7.72228411770604e-05	0.00606333	-0.274422	-0.7998	-0.525378
TINAGL1|Q9GZM7	5.55465	0.00616242	0.004881	0.0770381	0.701514	-0.161714	-0.120718	0.0409959
NTRK2|Q16620	3.25668	0.0455413	0.566821	0.0371907	0.207064	0.0304298	0.0833533	0.0529235
ABLIM2|Q6H8Q1	22.438	5.66156292917324e-08	9.39465784055571e-08	1.11999462631962e-05	0.762551	0.21745	0.192635	-0.0248156
HNRNPR|O43390	1.56163	0.218341	0.336334	0.987302	0.280401	-0.0351157	0.00415964	0.0392754
TSC1|Q92574	19.0538	4.13216120959022e-07	1.12870369983753e-06	1.78303274137592e-05	0.975917	0.131171	0.126184	-0.00498704
CAT|P04040	10.484	0.000127084	0.00383788	0.645962	0.000256813	-0.250637	0.0737444	0.324382
CACNA2D2|Q9NY47	0.439765	0.646282	0.749624	0.990962	0.680414	-0.0227099	0.00444576	0.0271557
GRIA1|P42261	9.84029	0.000205136	0.00155941	0.00043739	0.705845	0.154721	0.1896	0.0348797
PPP5C|P53041	25.2554	1.19166012242542e-08	6.63302516246134e-08	5.5659155273613e-07	0.99732	0.136725	0.138252	0.00152661
RAP1GAP2|Q684P5	27.7858	3.14318717867822e-09	3.65483524255028e-05	6.4088180096682e-07	0.00493334	0.179129	0.30626	0.12713
OCRL|Q01968	4.58036	0.0141539	0.0258572	0.0306408	0.97765	-0.100325	-0.108178	-0.00785371
VGF|O15240	55.641	2.63420918536271e-14	4.02737138064653e-11	4.76855274558882e-08	0.662095	1.34437	1.2231	-0.121268
DNAJA2|O60884	9.8965	0.000196675	0.105701	0.0664938	0.00011727	-0.0363852	0.0444135	0.0807987
FAM169A|Q9Y6X4	7.16243	0.00164143	0.0188513	0.0016668	0.465931	0.0671111	0.0965418	0.0294307
DCTN4|Q9UJW0	1.37375	0.261134	0.941932	0.450265	0.2464	-0.00519057	0.0211305	0.0263211
STAM|Q92783	54.1742	4.39847189672858e-14	2.12961269275209e-07	5.41226492605194e-08	0.731651	0.151847	0.164776	0.0129289
PAFAH1B1|P43034	1.56982	0.21665	0.187892	0.630135	0.746627	0.0284508	0.0163339	-0.0121169
IDH3B|O43837	5.24472	0.00800811	0.0121704	0.906558	0.0491994	0.136771	0.0215905	-0.11518
PRODH|O43272	10.4299	0.000132272	0.422649	0.000133876	0.0026025	-0.121274	-0.468249	-0.346974
PPP2CA|P67775	16.5877	1.92303914974994e-06	1.68832378256711e-05	1.2844240190435e-05	0.824555	0.0867937	0.0974541	0.0106604
ECHS1|P30084	14.4299	7.91257691529432e-06	1.28905484763076e-05	0.512881	0.00131463	0.158497	0.0383861	-0.120111
MAOB|P27338	20.3421	1.90834496831655e-07	1.30772041528893e-07	0.000246151	0.271769	-0.339606	-0.252555	0.0870513
EMC1|Q8N766	4.45323	0.0158036	0.0120889	0.440143	0.276137	-0.0426051	-0.0195832	0.0230219
GFM1|Q96RP9	1.99532	0.145042	0.158006	0.930008	0.339394	0.0969261	0.020874	-0.076052
PPIA|P62937	28.0837	2.69723274695591e-09	2.45479730823672e-08	0.00584034	0.00110668	-0.143823	-0.0687218	0.0751015
NDRG3|Q9UGV2	2.8135	0.0680644	0.399968	0.572776	0.0578036	-0.0251991	0.0216553	0.0468544
TFG|Q92734	12.5903	2.79490919907956e-05	1.93946487468954e-05	0.00470454	0.421325	0.0684273	0.0503737	-0.0180536
ARHGAP1|Q07960	0.640683	0.530558	0.589694	0.999239	0.634579	-0.0363918	-0.00151957	0.0348722
PCDH7|O60245	2.04002	0.139098	0.151014	0.925546	0.33427	0.0526434	0.0115612	-0.0410822
PYGL|P06737	3.13733	0.0507188	0.0748913	0.0902872	0.989747	-0.163645	-0.174028	-0.0103835
TRAPPC11|Q7Z392	9.3428	0.000298599	0.0002216	0.266432	0.0463765	0.074558	0.0304394	-0.0441185
DMTN|Q08495	27.596	3.46640651306978e-09	9.67626457848425e-08	3.88880466717367e-08	0.638904	0.206972	0.237429	0.0304569
SELENBP1|Q13228	13.7946	1.2160756785948e-05	7.75938817920707e-06	0.101771	0.0186096	-0.370639	-0.164349	0.20629
LRBA|P50851	2.30946	0.108227	0.920825	0.253465	0.101108	-0.00684871	0.0313192	0.0381679
PPFIA1|Q13136	2.50838	0.0900476	0.0750194	0.361712	0.773053	-0.0581827	-0.0396785	0.0185041
DYNC1LI1|Q9Y6G9	17.3554	1.18123571265841e-06	1.83937920786859e-05	5.3810059637005e-06	0.661631	0.118627	0.140098	0.0214709
FARSB|Q9NSD9	34.7105	1.08485618122931e-10	1.15846411464187e-06	9.33809839454014e-08	0.683522	0.293853	0.261821	-0.0320312
PPP2CB|P62714	23.5283	3.06745741176811e-08	1.40444745833079e-08	0.00140258	0.0250425	0.0865088	0.0514953	-0.0350135
GAPVD1|Q14C86	6.54617	0.00270648	0.782755	0.0252211	0.00239354	-0.00932554	0.0414219	0.0507475
TRRAP|Q9Y4A5	4.15548	0.020493	0.0677012	0.943191	0.0354272	-0.0419056	0.00664806	0.0485537
GLUL|P15104	0.535633	0.588117	0.567973	0.924678	0.830126	0.0996472	0.0408027	-0.0588446
SART3|Q15020	2.04621	0.138295	0.382312	0.820549	0.138403	-0.0321873	0.0160197	0.048207
NAE1|Q13564	7.2234	0.00156292	0.00122796	0.0344011	0.659575	-0.0617225	-0.0468127	0.0149098
PCNT|O95613	3.6333	0.0325042	0.108116	0.0342984	0.733639	-0.115144	-0.158675	-0.0435308
GART|P22102	2.67505	0.0772559	0.110246	0.123939	0.987896	-0.0872701	-0.0938218	-0.00655171
RACK1|P63244	3.03951	0.0554148	0.0881466	0.994656	0.12683	0.0404416	0.00204917	-0.0383924
DLAT|P10515	28.4953	2.18607884423613e-09	2.20374669928652e-07	0.00340772	0.00165105	0.235015	0.11755	-0.117465
CTSD|P07339	11.9658	4.3440033065552e-05	0.000259944	0.000173694	0.842163	-0.168178	-0.191278	-0.0230997
PSAT1|Q9Y617	32.7254	2.73970195699398e-10	1.14757427592236e-07	3.08223437212041e-05	0.028246	-0.472519	-0.312621	0.159898
QARS1|P47897	1.92347	0.15515	0.260816	0.985955	0.212404	0.0507198	-0.00567662	-0.0563964
ANKS1B|Q7Z6G8	23.5739	2.9905805559865e-08	2.09159448649743e-08	7.34575059964104e-05	0.236752	0.222577	0.166709	-0.0558674
SBF2|Q86WG5	12.1273	3.87351393843049e-05	0.000439199	9.37987308937682e-05	0.641019	-0.153711	-0.189097	-0.0353861
KIF3A|Q9Y496	4.50948	0.0150504	0.346386	0.0109555	0.162146	0.0276944	0.0654802	0.0377858
FECH|P22830	3.10616	0.0521688	0.0767591	0.981446	0.134707	0.141198	0.0129934	-0.128205
SWAP70|Q9UH65	18.1919	7.00842485915488e-07	5.70758506346358e-07	0.000302664	0.428213	-0.258736	-0.201998	0.0567378
SFXN1|Q9H9B4	16.4883	2.04956508265087e-06	1.23254251149785e-06	0.00180096	0.235303	0.207982	0.145903	-0.0620798
KIAA1549L|Q6ZVL6	41.7711	4.99797133556179e-12	2.38647137030076e-09	9.17852954751552e-08	0.176814	0.387029	0.306057	-0.0809715
CTNNA1|P35221	15.1907	4.76813554577153e-06	3.99414730611891e-06	0.000891901	0.516162	-0.198943	-0.156798	0.0421451
SKIV2L|Q15477	3.93747	0.0248236	0.0858614	0.027202	0.737313	-0.0638652	-0.0866074	-0.0227422
NAA15|Q9BXJ9	4.75281	0.0121958	0.0633047	0.0124213	0.622807	0.0441191	0.0625648	0.0184457
EEF1G|P26641	0.706573	0.497458	0.467522	0.859631	0.829263	0.0248572	0.0121859	-0.0126712
AMER2|Q8N7J2	1.37632	0.260494	0.625644	0.77062	0.239288	-0.0455111	0.0374421	0.0829533
SEPTIN3|Q9UH03	10.8776	9.51923400212794e-05	6.08910153334641e-05	0.0138442	0.367187	0.148151	0.103089	-0.0450621
LRP4|O75096	0.300853	0.741315	0.909851	0.719355	0.903606	-0.0196015	-0.0405852	-0.0209837
SEPTIN6|Q14141	25.8654	8.59428107974094e-09	1.40786923230607e-08	3.30449758922935e-06	0.690122	0.200978	0.176042	-0.0249362
YWHAB|P31946	12.6654	2.65176206791894e-05	0.00033006	6.58847040180266e-05	0.625332	0.073611	0.0906658	0.0170548
NRXN2|Q9P2S2	2.38581	0.100838	0.51516	0.0823074	0.418224	-0.0288938	-0.0631999	-0.0343061
RPN1|P04843	6.84431	0.00212264	0.00892942	0.986624	0.00736805	-0.070316	0.00395942	0.0742754
