## Supplemental Tables for "Proteomic Changes in the Human Cerebrovasculature in Alzheimer’s Disease and Related Tauopathies Linked to Peripheral Biomarkers in Plasma and Cerebrospinal Fluid" (part 2 of 3)

### Sheet: Table S4 (continued)
Supplemental Table S4. Protein differential abundance analysis of bulk tissue (ANOVA).
KNDC1|Q76NI1	12.9982	2.1029490562046e-05	1.81380285692034e-05	0.247809	0.00871668	0.204318	0.0734328	-0.130885
APEH|P13798	0.558914	0.574828	0.996541	0.617096	0.623712	0.00245333	0.0321918	0.0297385
ASTN1|O14525	21.1803	1.16676792248012e-07	6.12151669354688e-08	0.000687438	0.102727	0.176097	0.117669	-0.0584281
EIF5B|O60841	6.0887	0.00394495	0.00378532	0.594247	0.0773342	-0.0440093	-0.0141238	0.0298854
ALS2|Q96Q42	8.26957	0.00068243	0.0149144	0.000607766	0.327742	0.0686379	0.104034	0.0353959
C1QBP|Q07021	1.0481	0.35704	0.359592	0.516961	0.987166	0.0391028	0.034609	-0.00449386
ERC1|Q8IUD2	5.13751	0.00877248	0.00941435	0.0469829	0.934322	-0.077255	-0.0680649	0.00919013
VDAC2|P45880	18.8531	4.66903949642226e-07	2.32465446114993e-07	0.00272907	0.0771488	0.161321	0.101142	-0.0601795
PITPNM2|Q9BZ72	6.77707	0.00224181	0.00479878	0.95088	0.0160348	0.0992519	0.0101012	-0.0891507
SH3PXD2A|Q5TCZ1	12.5962	2.78349322828982e-05	0.000200116	0.00010679	0.801098	0.0919122	0.106005	0.014093
COPS4|Q9BT78	2.05884	0.136672	0.996982	0.217297	0.153128	-0.000868422	0.0219325	0.0228009
TMOD2|Q9NZR1	1.31024	0.277489	0.294408	0.955746	0.485964	-0.0213592	-0.00449028	0.0168689
GTF2I|P78347	27.0596	4.57939442682803e-09	3.7010475795185e-09	0.0415512	0.000182121	-0.172972	-0.065941	0.107031
MARS1|P56192	8.99261	0.000390047	0.000269252	0.224198	0.067927	0.0781959	0.0344713	-0.0437246
ATP1B1|P05026	10.0183	0.000179553	0.000183182	0.444766	0.0157901	0.144377	0.0452935	-0.0990834
AVL9|Q8NBF6	24.7862	1.53611061984865e-08	1.43275536879095e-07	3.57406152562412e-07	0.920692	0.237197	0.252374	0.0151765
RASGRF1|Q13972	19.7198	2.76449480290727e-07	5.5951708320956e-06	0.991386	6.4136197650555e-06	0.265184	-0.0069483	-0.272132
PPM1H|Q9ULR3	35.1995	8.6729378066347e-11	8.93121805335978e-07	8.08724045286979e-06	0.0388831	0.199993	0.13775	-0.0622434
CCAR2|Q8N163	3.29882	0.0438463	0.128729	0.0465352	0.764444	0.0518309	0.0708652	0.0190343
TOM1|O60784	5.82687	0.00490508	0.0748334	0.00375771	0.321752	0.0576961	0.0965424	0.0388463
CDH2|P19022	12.8304	2.36321230266817e-05	1.84224223608309e-05	0.203716	0.0123351	-0.123971	-0.0477193	0.0762516
YWHAH|Q04917	4.09079	0.0216897	0.0164686	0.429165	0.338733	0.0736679	0.0357699	-0.037898
KIAA1211L|Q6NV74	58.1076	1.13441144957982e-14	1.61488871108457e-08	9.03540386928188e-09	0.903466	0.367896	0.384809	0.0169131
ABCF1|Q8NE71	8.6873	0.000493335	0.332866	0.0316875	0.000307082	-0.0316818	0.0635946	0.0952764
SCYL1|Q96KG9	21.1049	1.21915402027735e-07	7.09408217336449e-06	3.54093873000672e-07	0.352374	0.1091	0.139108	0.0300077
UBR3|Q6ZT12	5.19018	0.00838796	0.0120424	0.886597	0.05466	0.0757818	0.0132368	-0.062545
SARS1|P49591	4.49779	0.0152039	0.0137861	0.634599	0.164963	-0.0724033	-0.0250885	0.0473148
MAPK3|P27361	24.9396	1.41339364753574e-08	6.65059052273875e-09	0.000474167	0.0386149	-0.326121	-0.206033	0.120087
PPP2R5D|Q14738	29.8298	1.11736690366911e-09	1.71143524477695e-07	0.000132901	0.0213552	0.0986591	0.0623261	-0.036333
EGFR|P00533	0.726106	0.488061	0.55478	0.541087	0.990659	-0.0599007	-0.0676664	-0.00776567
ATP2C1|P98194	5.08672	0.00916057	0.338	0.215578	0.00641229	-0.0305492	0.0403779	0.070927
CRTAC1|Q9NQ79	7.24147	0.00154039	0.00329499	0.00586536	0.989048	-0.120629	-0.125791	-0.0051622
SERPINA1|P01009	1.3781	0.26005	0.408223	0.973099	0.306237	-0.28057	0.053656	0.334226
TRAPPC10|P48553	3.69633	0.030732	0.0927931	0.0348315	0.778977	0.0373577	0.049599	0.0122414
ZYG11B|Q9C0D3	13.1425	1.90278708674108e-05	1.57845576630455e-05	0.225437	0.00927803	-0.0944003	-0.0348249	0.0595754
GJA1|P17302	8.8145	0.000447235	0.000902951	0.00278973	0.999973	-0.378551	-0.379265	-0.000713875
TXNL1|O43396	5.63228	0.00577315	0.00966083	0.923359	0.0364052	-0.0608645	-0.00842262	0.0524419
RALA|P11233	6.75361	0.00228501	0.00285377	0.0158084	0.956063	0.0552	0.0504925	-0.00470746
USP11|P51784	8.1055	0.000775953	0.000639723	0.0196784	0.68375	0.17726	0.138458	-0.0388017
PAK2|Q13177	9.458	0.000273621	0.000433608	0.719717	0.00836899	-0.0723999	-0.0153092	0.0570907
KIFBP|Q96EK5	8.12725	0.000762829	0.4619	0.000702288	0.0100694	-0.0293384	-0.106266	-0.0769281
PLXND1|Q9Y4D7	3.96815	0.024161	0.167788	0.0195592	0.455766	0.0830224	0.139362	0.0563393
PSMC3|P17980	10.9332	9.1407947016389e-05	7.16827914448714e-05	0.00634664	0.568291	-0.0602305	-0.0463949	0.0138355
GNB4|Q9HAV0	2.00824	0.143297	0.644074	0.542885	0.120582	-0.0303098	0.0395763	0.0698861
TUBB8|Q3ZCM7	8.19624	0.0007227	0.0230294	0.000556637	0.242234	0.0754843	0.122179	0.0466946
PLA2G6|O60733	2.04401	0.138581	0.131019	0.818539	0.428359	0.068725	0.0234123	-0.0453127
CROCC|Q5TZA2	9.90494	0.000195436	0.000113955	0.0787372	0.135114	-0.195251	-0.107015	0.088236
MMS19|Q96T76	0.908241	0.408796	0.797647	0.778718	0.37691	0.0110031	-0.0128042	-0.0238073
SH3GL2|Q99962	8.16162	0.000742556	0.0235684	0.00057068	0.242003	0.0807369	0.130864	0.0501269
PPP1R9B|Q96SB3	47.7102	4.71350608750627e-13	2.61647143195662e-08	2.2283402123513e-08	0.114601	0.311251	0.242972	-0.0682793
TRIM28|Q13263	2.81816	0.0677755	0.250189	0.793586	0.071006	-0.034143	0.0152434	0.0493864
ADCY2|Q08462	1.94076	0.152652	0.900305	0.34237	0.13873	0.0161028	-0.0574787	-0.0735815
CNKSR2|Q8WXI2	2.97807	0.058592	0.384103	0.0459915	0.387831	0.0390309	0.0791585	0.0401275
FAM171B|Q6P995	1.94051	0.152688	0.771987	0.448769	0.129711	-0.0239302	0.04684	0.0707702
SIRPA|P78324	1.67322	0.196421	0.208621	0.326791	0.992622	0.160904	0.149657	-0.0112468
CPNE6|O95741	18.4584	5.94621945689386e-07	5.6001694959118e-07	0.000181178	0.521643	-0.36601	-0.295908	0.0701023
COPS2|P61201	4.25829	0.0187295	0.0242266	0.0559309	0.995556	0.0268895	0.0259641	-0.000925417
ACAT2|Q9BWD1	6.21049	0.00356676	0.00276538	0.0590977	0.665671	-0.18822	-0.139874	0.0483456
KCNMA1|Q12791	24.1657	2.15616548450229e-08	1.02236996646354e-08	0.000572414	0.0431226	0.178151	0.112719	-0.0654324
JCAD|Q9P266	18.2017	6.96629611503178e-07	7.05267791121234e-05	1.04034633174876e-06	0.212078	0.162815	0.225343	0.0625282
ALDH4A1|P30038	1.31326	0.276688	0.542344	0.254078	0.772769	-0.0598607	-0.0998659	-0.0400052
SCAI|Q8N9R8	25.6073	9.86447456430124e-09	4.52215076496287e-09	0.000538731	0.0274535	0.280761	0.173229	-0.107532
MDH2|P40926	23.9969	2.36618885472425e-08	1.07674232863175e-08	0.00231119	0.0133672	0.189019	0.106553	-0.0824657
ACOT7|O00154	8.55929	0.000544701	0.000329306	0.076356	0.241696	0.10927	0.0648104	-0.0444594
HECW1|Q76N89	12.4968	2.98456558226488e-05	0.000465515	6.13351850491384e-05	0.549146	0.120248	0.152579	0.0323311
GNAI1|P63096	42.0454	4.46267793327016e-12	2.07334361019275e-09	2.65734275861629e-06	0.0121124	0.269174	0.178985	-0.0901892
POLR2A|P24928	4.35751	0.0171761	0.0150005	0.108935	0.824814	-0.0580974	-0.0457583	0.0123391
NUCB1|Q02818	2.53609	0.0877775	0.0854738	0.816684	0.324087	0.106649	0.0330686	-0.0735799
ARF1|P84077	1.91556	0.156307	0.192069	0.980604	0.297789	0.1023	0.0121224	-0.0901777
SPATA20|Q8TB22	0.737954	0.482452	0.840636	0.450877	0.732824	0.0468846	0.111813	0.0649287
CAPZA2|P47755	4.06434	0.0221995	0.0162993	0.283758	0.506157	0.0420229	0.0249721	-0.0170508
EIF3C|Q99613	1.26723	0.289163	0.259543	0.614801	0.85974	-0.0212756	-0.014007	0.00726854
TRIM36|Q9NQ86	22.0317	7.13762872507131e-08	4.1305701192762e-08	0.000284147	0.149783	0.330274	0.232109	-0.0981648
ROCK1|Q13464	36.8088	4.20149405747317e-11	5.01979386270119e-07	1.02783025868192e-07	0.468411	-0.327677	-0.279092	0.0485847
PITPNM3|Q9BZ71	17.0621	1.42160927069531e-06	4.6237363301449e-06	3.21221474161026e-05	0.99976	0.174964	0.174257	-0.00070717
NUCKS1|Q9H1E3	3.70887	0.0303916	0.0263184	0.629544	0.255782	-0.0905073	-0.0345618	0.0559456
DDX5|P17844	0.791192	0.458054	0.438855	0.903117	0.745438	0.0597997	0.0230931	-0.0367066
FMNL2|Q96PY5	7.74933	0.00102744	0.000848489	0.0231649	0.694298	-0.212812	-0.16615	0.0466623
PDZD2|O15018	39.75	1.1677976053036e-11	2.71981669171277e-08	0.00196273	4.51438463811016e-05	0.31487	0.141274	-0.173596
FGA|P02671	5.97104	0.00434979	0.0449175	0.705042	0.00573566	-0.643564	0.232227	0.87579
VDAC3|Q9Y277	12.8431	2.34243402450829e-05	1.503507638001e-05	0.00579844	0.343309	0.141971	0.100809	-0.0411626
LARS2|Q15031	2.56293	0.085636	0.0698994	0.390177	0.721068	0.117102	0.0756857	-0.0414162
PABPC1|P11940	2.51827	0.0892302	0.903941	0.23122	0.0819936	-0.00541793	0.0231461	0.028564
CTTN|Q14247	23.0354	4.04022225130386e-08	7.89161981318287e-08	6.5564845806998e-06	0.825616	0.214894	0.194437	-0.0204565
GSTP1|P09211	27.368	3.90073100975947e-09	3.76187910632605e-08	0.000154391	0.0429299	-0.293136	-0.191731	0.101406
RASA1|P20936	7.5068	0.00124579	0.0137135	0.00136544	0.494155	0.0744778	0.104555	0.0300767
ZNF638|Q14966	21.068	1.24569430217976e-07	0.668316	1.40223944474771e-05	1.63787412965632e-07	-0.0209613	0.136061	0.157022
AKR1B1|P15121	23.0794	3.94176807663455e-08	2.36254613650289e-08	0.0250126	0.00168968	-0.18197	-0.0804161	0.101553
BCAS3|Q9H6U6	28.0333	2.76777243116523e-09	2.42112267480915e-07	0.000118266	0.0428358	0.16639	0.109477	-0.056913
WDR81|Q562E7	1.63383	0.203887	0.254513	0.992844	0.335193	0.0309682	0.00244677	-0.0285214
TXNRD1|Q16881	34.1454	1.40803983816473e-10	8.47591817479344e-10	0.000906958	0.000765266	-0.214744	-0.110288	0.104457
SMC1A|Q14683	29.2725	1.47610354139652e-09	3.06733578532485e-07	0.00821793	0.000483892	-0.232644	-0.105181	0.127463
ARRB1|P49407	27.7239	3.24496601606475e-09	5.53501466882267e-09	0.18211	1.90427639893409e-05	-0.196116	-0.0546725	0.141444
ACSL3|O95573	11.7235	5.16395348564209e-05	2.84663855649736e-05	0.0390865	0.120707	0.124043	0.0710501	-0.0529929
CADM3|Q8N126	21.4007	1.02660905450161e-07	1.66591796690874e-07	1.72995409249976e-05	0.77189	0.268042	0.237436	-0.030606
ANXA5|P08758	27.6208	3.42228987151427e-09	9.69485791646463e-09	6.33234657709814e-07	0.896153	-0.471985	-0.440669	0.0313155
ESYT2|A0FGR8	1.75593	0.181653	0.157027	0.51578	0.806188	0.0283	0.0184911	-0.00980895
USP8|P40818	1.15157	0.323144	0.311658	0.527682	0.962321	-0.0359428	-0.0292796	0.00666326
PPP2R2A|P63151	4.37246	0.016954	0.0821752	0.0167396	0.625886	0.0382773	0.0550513	0.016774
DAAM1|Q9Y4D1	4.74965	0.0122291	0.0121247	0.0668213	0.90499	-0.0886673	-0.0754814	0.0131859
PPP1R21|Q6ZMI0	5.76568	0.00516249	0.185934	0.00347361	0.143534	0.034047	0.0719427	0.0378957
GIT2|Q14161	7.53434	0.00121874	0.00101269	0.0252264	0.705199	0.0464042	0.036306	-0.0100983
THSD7A|Q9UPZ6	42.6172	3.52855373692024e-12	1.7064770230224e-07	1.9644240520619e-09	0.00138581	-0.204822	-0.330701	-0.12588
PLAA|Q9Y263	5.49511	0.00647935	0.0340134	0.893543	0.0119495	0.03658	-0.00713831	-0.0437183
VPS35L|Q7Z3J2	6.80317	0.00219476	0.0257147	0.00209088	0.443789	-0.0460088	-0.0677623	-0.0217536
MARK2|Q7KZI7	10.8556	9.67364230603094e-05	0.0119219	6.40847175108483e-05	0.105391	0.082487	0.141911	0.059424
PLEKHA6|Q9Y2H5	10.7646	0.000103401	6.27577038588845e-05	0.111069	0.0659522	0.150501	0.073604	-0.076897
EIF5|P55010	9.01691	0.000382854	0.00101234	0.933201	0.00472991	-0.0887236	-0.00916717	0.0795564
GRIN1|Q05586	11.8082	4.86050754790982e-05	4.59433371232665e-05	0.00263903	0.690046	0.13639	0.111735	-0.0246547
APBA2|Q99767	17.6693	9.70047998308206e-07	0.000375674	7.85294939520398e-07	0.070069	0.113743	0.178491	0.0647476
PTPRA|P18433	1.94527	0.152008	0.216963	0.195938	0.97001	-0.0410391	-0.0469335	-0.00589446
MDH1|P40925	0.119399	0.887668	0.892921	0.996265	0.934453	-0.0109452	-0.00219819	0.00874701
PCYOX1|Q9UHG3	1.42733	0.248112	0.864018	0.516252	0.221634	0.00843178	-0.0199431	-0.0283749
ADCY9|O60503	7.17689	0.00162244	0.00109307	0.234625	0.151787	0.129229	0.0624238	-0.0668055
GPSM1|Q86YR5	6.21654	0.00354897	0.024984	0.00397607	0.588508	0.0730127	0.100701	0.0276887
VAT1L|Q9HCJ6	11.2262	7.38693644169515e-05	0.000188144	0.844354	0.00204786	-0.272056	-0.0388122	0.233243
PDE1A|P54750	0.997974	0.374762	0.39722	0.493145	0.998967	0.0404733	0.039087	-0.00138632
SUGP2|Q8IX01	7.04432	0.00180536	0.648554	0.00201712	0.0119833	0.03611	0.160374	0.124264
SAMM50|Q9Y512	12.2704	3.50047843925636e-05	4.22137496908226e-05	0.00127007	0.823655	0.18184	0.158233	-0.0236064
DPP3|Q9NY33	0.0639898	0.93808	0.938323	0.996226	0.968664	0.0115008	0.00309853	-0.00840226
LRRC40|Q9H9A6	0.79883	0.45466	0.435164	0.667536	0.958094	0.0377191	0.0289497	-0.00876945
ATAD3A|Q9NVI7	8.88226	0.000424519	0.000298871	0.241246	0.0655664	0.147293	0.0637436	-0.0835489
AFG3L2|Q9Y4W6	16.5192	2.00929351155867e-06	1.35482134122622e-06	0.0886188	0.00646412	0.164366	0.068951	-0.0954153
DENND4B|O75064	19.7433	2.72592599263103e-07	1.2987210817883e-07	0.00513791	0.0321098	0.126912	0.0729066	-0.0540055
CORO2B|Q9UQ03	11.8995	4.55415077966211e-05	2.81702240285675e-05	0.110464	0.0398572	0.120286	0.0561621	-0.0641242
LUZP1|Q86V48	0.113951	0.892497	0.991383	0.890917	0.92769	0.00644157	0.0260594	0.0196178
LRRC8A|Q8IWT6	1.96055	0.149845	0.958739	0.173057	0.222631	-0.0068332	-0.0496416	-0.0428084
OLA1|Q9NTK5	1.17148	0.317012	0.900373	0.308189	0.481262	0.0123014	0.0460802	0.0337789
PLXNC1|O60486	4.2797	0.0183824	0.0433126	0.0287643	0.902614	0.167586	0.19791	0.0303233
SAMHD1|Q9Y3Z3	5.1885	0.00839993	0.00766503	0.063567	0.841005	-0.188327	-0.153357	0.0349705
QDPR|P09417	10.8325	9.83810195093032e-05	5.59879864586721e-05	0.0341168	0.192632	-0.326838	-0.199182	0.127656
PIK3CA|P42336	3.50637	0.0364011	0.140337	0.850085	0.0453298	0.0321138	-0.010027	-0.0421408
PURA|Q00577	36.5916	4.62835769478863e-11	3.5609132645334e-06	1.57834605885767e-06	0.858412	0.147577	0.158185	0.0106075
PEBP1|P30086	25.384	1.11198906091634e-08	6.29805974039499e-09	0.000102815	0.110926	-0.116472	-0.0816644	0.0348081
ADGRL3|Q9HAR2	1.33948	0.269831	0.425936	0.968776	0.311845	-0.0312228	0.00660157	0.0378244
EXOC7|Q9UPT5	7.52872	0.00122421	0.00104369	0.0236229	0.72744	0.0514687	0.0407546	-0.0107141
ARPC2|O15144	2.32563	0.106617	0.0935709	0.333867	0.857706	0.0440135	0.032698	-0.0113155
TGM2|P21980	3.66389	0.0316314	0.0852117	0.966198	0.0547601	0.194314	-0.0247682	-0.219082
AKR1A1|P14550	0.917705	0.40506	0.375846	0.835974	0.769608	-0.0734363	-0.0344688	0.0389675
ESD|P10768	29.9452	1.05511951871645e-09	8.88051894686074e-09	9.46357638087481e-06	0.158685	-0.271354	-0.202784	0.0685705
DOCK5|Q9H7D0	8.46357	0.000586709	0.000530914	0.0131057	0.749245	-0.335893	-0.272794	0.0630982
ACSS1|Q9NUB1	2.71286	0.074625	0.388926	0.0599524	0.451685	-0.057762	-0.112438	-0.0546763
TBK1|Q9UHD2	37.3297	3.3354372568895e-11	1.02021808222239e-06	4.66910543561738e-09	0.99974	0.160928	0.161386	0.00045807
RIC8A|Q9NPQ8	2.28351	0.110865	0.0919696	0.583174	0.580449	-0.0488308	-0.0251918	0.023639
CA2|P00918	15.0359	5.28182944483718e-06	3.55604807622534e-06	0.105572	0.0101803	-0.410828	-0.173592	0.237236
NDUFA9|Q16795	28.6844	1.98591608429731e-09	5.75287271862033e-08	0.000174627	0.0249177	0.253694	0.160491	-0.0932035
PPP1R12A|O14974	48.5103	3.47748963805631e-13	4.01438937074778e-07	7.31818178293849e-07	0.949318	0.217541	0.209958	-0.00758248
DBNL|Q9UJU6	21.4526	9.96207308544889e-08	6.10850624527259e-08	0.000263123	0.188438	0.191412	0.137366	-0.054046
CBR1|P16152	6.93919	0.0019655	0.0042807	0.00675684	0.983503	-0.219779	-0.231645	-0.0118654
GPD1L|Q8N335	3.95032	0.0245437	0.0898859	0.0260761	0.714095	0.0836609	0.115299	0.0316381
UFL1|O94874	5.32725	0.00746678	0.00858852	0.0377173	0.956219	-0.0770531	-0.0696929	0.00736017
PSMD3|O43242	7.5192	0.00123354	0.00115474	0.0189083	0.798775	-0.0495099	-0.0407851	0.00872474
FAM49B|Q9NUQ9	16.517	2.01220781801633e-06	1.35278310964271e-06	0.00109801	0.321198	0.112536	0.0827425	-0.0297933
UBE4A|Q14139	4.2718	0.0185098	0.0134249	0.298134	0.444879	-0.0353363	-0.0200643	0.015272
SNX4|O95219	16.2047	2.45988591831039e-06	1.52449673185284e-06	0.00174334	0.26277	0.165127	0.117337	-0.0477899
C2CD2L|O14523	18.6368	5.32934259218077e-07	3.45459296835493e-07	0.000570907	0.26066	0.162222	0.118185	-0.044037
TIAM2|Q8IVF5	6.83506	0.00213863	0.888849	0.00375396	0.00694936	0.0201934	0.162618	0.142424
ITGB4|P16144	18.6624	5.24627995901625e-07	5.51645206592344e-06	4.18950366176674e-06	0.808097	-0.43789	-0.491162	-0.0532723
PEX5L|Q8IYB4	7.21272	0.00157638	0.00105103	0.0675345	0.442604	0.148341	0.0986353	-0.0497056
CARMIL1|Q5VZK9	0.712757	0.494463	0.895126	0.759133	0.461903	0.0140115	-0.0244855	-0.0384971
DLGAP2|Q9P1A6	23.5525	3.02643442563198e-08	2.03490136851947e-07	8.56796207648891e-07	0.971315	0.220028	0.228503	0.00847413
NID2|Q14112	8.69883	0.000488959	0.000756901	0.00428485	0.978351	-0.204296	-0.193463	0.0108326
BAG3|O95817	5.03211	0.00959772	0.051774	0.0100652	0.624549	-0.259523	-0.363751	-0.104228
CORO1A|P31146	31.3309	5.34680036129729e-10	2.77948317787204e-07	6.41900828934894e-07	0.535041	0.356789	0.304755	-0.052034
AMPD2|Q01433	17.0954	1.39199630489676e-06	7.02096110027917e-07	0.0163614	0.030831	-0.253298	-0.136638	0.116661
ARPC1A|Q92747	6.03351	0.00412975	0.00392434	0.0378452	0.84771	0.0730906	0.0607444	-0.0123462
RAB3C|Q96E17	7.64563	0.00111551	0.0010184	0.0188632	0.777704	0.122166	0.0996235	-0.0225427
GATD3B|A0A0B4J2D5	2.55647	0.0861465	0.303983	0.779077	0.0863313	0.0753019	-0.0377669	-0.113069
TACC1|O75410	24.9151	1.43229618116216e-08	0.000336031	6.96938073918574e-09	0.00226423	0.0764089	0.144018	0.067609
DAAM2|Q86T65	15.9038	2.98903010054511e-06	4.98241225410645e-06	0.000146832	0.887827	-0.350759	-0.319068	0.031691
SYT7|O43581	42.1911	4.20267186377981e-12	1.23037078010937e-07	1.12869291502005e-06	0.0239657	0.280917	0.194842	-0.0860754
DAB2IP|Q5VWQ8	7.02827	0.00182891	0.00249522	0.766592	0.0276945	0.0885032	0.0194463	-0.0690569
MYO1C|O00159	4.26923	0.0185513	0.466456	0.014406	0.132989	-0.0387211	-0.104657	-0.0659355
ANLN|Q9NQW6	10.7367	0.000105537	5.97293906102747e-05	0.0536905	0.135758	-0.661384	-0.374784	0.2866
ARHGAP44|Q17R89	27.1382	4.39566204318333e-09	1.17621016918107e-06	7.24687440069038e-05	0.0837315	0.178184	0.123393	-0.0547912
ELMO2|Q96JJ3	5.30918	0.007582	0.00570512	0.39926	0.203178	-0.0806052	-0.0359923	0.044613
IQSEC3|Q9UPP2	48.8484	3.06094558588084e-13	3.40717956582676e-10	6.26039810247558e-06	0.000640421	0.311589	0.183369	-0.12822
NEDD4L|Q96PU5	8.11239	0.000771768	0.00148599	0.004236	0.999949	0.122823	0.123154	0.00033123
MCF2L|O15068	3.25249	0.0457131	0.206628	0.759354	0.0479523	-0.0386621	0.017629	0.0562911
DOCK10|Q96BY6	15.4757	3.95269632266618e-06	2.45609226601218e-06	0.0022931	0.27511	-0.235184	-0.166787	0.0683969
DHX15|O43143	28.0722	2.71308081746751e-09	1.22855295381363e-07	0.983904	1.32721939105629e-07	-0.166599	0.00502044	0.171619
DARS1|P14868	0.76515	0.469825	0.483849	0.592933	0.997227	-0.0189407	-0.0177394	0.00120137
FAM120A|Q9NZB2	13.8139	1.2001706227519e-05	9.58737102640939e-06	0.00178532	0.512986	0.123395	0.0959191	-0.0274763
GAA|P10253	1.22471	0.301203	0.846105	0.60427	0.270003	0.038679	-0.0745424	-0.113221
EDC4|Q6P2E9	0.75623	0.473928	0.730193	0.445182	0.834159	0.0151508	0.0270242	0.0118734
YWHAQ|P27348	10.7865	0.000101752	6.01610571768774e-05	0.0940712	0.0776541	0.070139	0.0355432	-0.0345958
EXOC6B|Q9Y2D4	5.30708	0.0075955	0.0351626	0.00917867	0.699709	-0.0340973	-0.0452567	-0.0111594
AHCY|P23526	19.6623	2.86149858660448e-07	8.59461628532898e-07	0.599616	7.58902673473338e-05	-0.106064	-0.0196238	0.0864404
VPS33A|Q96AX1	1.5605	0.218574	0.247215	0.970304	0.39381	-0.0233208	-0.00373521	0.0195856
SARS2|Q9NP81	11.575	5.74389164230183e-05	3.3253963139912e-05	0.078094	0.06653	0.167646	0.0853262	-0.0823197
NFS1|Q9Y697	19.75	2.71503919315774e-07	1.41251301211121e-07	0.00124657	0.105172	0.206059	0.135706	-0.0703534
NIPSNAP2|O75323	8.55029	0.000548517	0.000589422	0.00864481	0.854973	0.0918427	0.0790476	-0.0127951
WDR11|Q9BZH6	0.78242	0.461984	0.996617	0.514472	0.513306	0.00162601	0.0253614	0.0237354
SPECC1|Q5M775	10.0672	0.000173124	0.000134399	0.00957489	0.58063	0.117356	0.0898348	-0.027521
CC2D1A|Q6P1N0	7.46391	0.00128914	0.21948	0.101708	0.000813316	-0.0391708	0.0536156	0.0927865
NECTIN1|Q15223	45.2229	1.23840779838707e-12	2.80093770870098e-09	2.13713453600661e-08	0.208384	0.387615	0.313284	-0.0743311
RASAL2|Q9UJF2	26.6912	5.55317060747674e-09	1.2169062313383e-08	1.39151479527921e-06	0.81383	0.19869	0.180449	-0.0182414
PLEKHA5|Q9HAU0	2.65838	0.0784461	0.133361	0.999595	0.142622	0.0590579	-0.00090719	-0.0599651
DDX6|P26196	0.501122	0.608406	0.602897	0.743109	0.988633	-0.0141818	-0.0119902	0.00219156
NAXD|Q8IW45	0.587123	0.559139	0.53474	0.76899	0.95258	-0.0434267	-0.0309994	0.0124273
KIF3B|O15066	6.8281	0.00215076	0.00686592	0.00487388	0.893948	0.0588664	0.0675489	0.00868244
SEL1L|Q9UBV2	8.14869	0.000750118	0.0035971	0.993427	0.00351623	0.107459	-0.00384168	-0.111301
HCFC1|P51610	3.3286	0.042688	0.224482	0.702953	0.0420862	-0.0334564	0.0177637	0.0512201
EPHX1|P07099	12.6831	2.61913337432785e-05	0.0232075	1.41621486814403e-05	0.0206028	-0.174065	-0.356992	-0.182927
TNXB|P22105	3.35518	0.0416806	0.782919	0.0414438	0.118331	-0.0536503	-0.220617	-0.166967
LYST|Q99698	2.2621	0.113091	0.973725	0.217792	0.116113	0.00477799	-0.0406138	-0.0453918
TRAPPC9|Q96Q05	9.01596	0.000383132	0.000359487	0.0093152	0.760136	0.0627287	0.0515741	-0.0111546
NOS1|P29475	5.19436	0.00835818	0.00579524	0.248631	0.351354	0.111314	0.0616007	-0.0497137
SUPT16H|Q9Y5B9	1.92213	0.155345	0.187672	0.975722	0.303419	0.055828	0.00735764	-0.0484704
CLIC4|Q9Y696	17.8742	8.53594146962728e-07	7.90833441066674e-07	0.000236577	0.52404	-0.419978	-0.338573	0.0814048
BCAS1|O75363	5.54936	0.00618995	0.00517294	0.0659315	0.758069	-0.357264	-0.276786	0.0804778
HOOK3|Q86VS8	13.8951	1.13564918808998e-05	6.12909471893186e-05	7.4236181492715e-05	0.908879	0.086442	0.0944884	0.00804638
SUPT6H|Q7KZ85	7.79622	0.000990006	0.0024127	0.950278	0.00877518	-0.106364	-0.0101823	0.0961816
LRSAM1|Q6UWE0	8.3568	0.000637537	0.0108862	0.000640271	0.395235	0.0667649	0.0969042	0.0301393
SCRN1|Q12765	13.3594	1.63830440583792e-05	8.77496211393325e-06	0.0341571	0.0701239	-0.184419	-0.101176	0.0832433
TNPO3|Q9Y5L0	2.92722	0.0613638	0.186339	0.884254	0.0751966	0.0393711	-0.0115947	-0.0509658
PCDH1|Q08174	15.7007	3.41158005318641e-06	4.01191858375727e-05	1.50009123423001e-05	0.716524	0.23499	0.274916	0.0399255
HNRNPH2|P55795	0.523417	0.595218	0.62473	0.672525	0.9999	0.0266182	0.0270172	0.000399075
TWF2|Q6IBS0	13.6744	1.32002016412576e-05	2.21898058634373e-05	0.000376012	0.928478	0.101402	0.0935685	-0.0078339
CNTNAP5|Q8WYK1	7.31079	0.00145708	0.00115005	0.37948	0.0796686	0.141526	0.0558485	-0.0856775
INSR|P06213	10.6809	0.000109946	0.000105492	0.00416969	0.730469	-0.0816057	-0.0673222	0.0142836
ARF3|P61204	17.8128	8.86896547594218e-07	2.35396527370479e-06	3.11396998012858e-05	0.980918	0.108757	0.104951	-0.00380592
ILVBL|A1L0T0	14.1116	9.80619398126358e-06	5.1485152888775e-06	0.0257642	0.067107	-0.161538	-0.0899929	0.0715449
AP3B1|O00203	6.01517	0.00419315	0.0702106	0.00318229	0.306442	-0.061382	-0.103073	-0.0416912
TRIP12|Q14669	3.56565	0.0345244	0.0343478	0.770295	0.199413	0.0545809	0.0162686	-0.0383123
PTGR1|Q14914	4.78491	0.0118634	0.00864972	0.16597	0.571059	-0.285049	-0.188127	0.0969212
SLC25A22|Q9H936	28.9399	1.74512607116552e-09	9.13077036202026e-08	1.34207034374612e-08	0.466964	0.274582	0.327309	0.052727
NASP|P49321	7.32028	0.00144604	0.006276	0.991099	0.00570518	-0.0930213	0.00410225	0.0971236
PIK3R1|P27986	1.32267	0.274207	0.275592	0.440008	0.981888	0.0273381	0.0240178	-0.00332029
HSD17B10|Q99714	7.92948	0.000891134	0.488937	0.00084154	0.0105224	-0.0249497	-0.0926052	-0.0676555
GSPT2|Q8IYD1	12.8903	2.26659866415881e-05	0.000806029	3.00645525481702e-05	0.333849	0.0788356	0.108914	0.0300788
NWD2|Q9ULI1	17.7599	9.16662750126577e-07	9.81475050454428e-07	0.000171619	0.621316	0.259695	0.216145	-0.0435499
GBF1|Q92538	13.1288	1.92097277595159e-05	5.62658351833667e-05	0.823692	0.000807811	0.129486	0.0183043	-0.111181
RASAL1|O95294	10.7147	0.000107246	0.00110023	0.000216353	0.632643	0.240042	0.300331	0.0602881
NAP1L1|P55209	2.24688	0.114702	0.395605	0.742283	0.107885	-0.0224924	0.0140122	0.0365046
DDX3X|O00571	0.971314	0.384556	0.887907	0.656457	0.353018	-0.0117933	0.0246223	0.0364155
DYNC1I2|Q13409	29.1931	1.53612215170018e-09	2.29004488963435e-07	0.000115704	0.0297299	-0.238288	-0.153691	0.0845964
GSPT1|P15170	12.8406	2.346462091619e-05	6.09591215686711e-05	0.789519	0.00107259	-0.0764771	-0.0119975	0.0644796
SOD2|P04179	3.92094	0.0251883	0.143314	0.0216619	0.528884	-0.0588181	-0.0931571	-0.034339
MAPRE3|Q9UPY8	30.9808	6.33902807054511e-10	3.51785757756612e-07	1.82355288647074e-07	0.868335	0.168751	0.15677	-0.0119806
NEMF|O60524	8.59695	0.000529038	0.00126756	0.920541	0.00640472	0.0987919	0.0113842	-0.0874076
MRTFB|Q9ULH7	5.9183	0.004545	0.954728	0.00882154	0.0105549	0.0118809	0.139331	0.12745
SLC25A6|P12236	21.0927	1.22791359450781e-07	6.60637716753953e-08	0.0190389	0.00516324	0.254137	0.12151	-0.132627
MAP3K5|Q99683	18.8479	4.68386557675647e-07	2.25954344346135e-07	0.00562562	0.0416299	-0.201736	-0.11748	0.0842562
SEPTIN4|O43236	0.149009	0.861885	0.96515	0.849565	0.939208	-0.0104161	-0.0247335	-0.0143174
MAT2A|P31153	6.91792	0.00199965	0.01368	0.896212	0.00462629	-0.0459331	0.0077772	0.0537103
NAMPT|P43490	1.98402	0.146585	0.141759	0.844966	0.41981	-0.13724	-0.0437603	0.0934794
PSD|A5PKW4	8.95059	0.000402821	0.000279983	0.230189	0.0671519	0.200046	0.0876242	-0.112422
SCCPDH|Q8NBX0	5.08624	0.00916436	0.0177013	0.0215759	0.976284	0.0894219	0.0962621	0.00684016
KYAT3|Q6YP21	0.0971557	0.90756	0.979022	0.899373	0.957681	0.0245943	0.0609007	0.0363065
LMNB1|P20700	4.67552	0.0130362	0.00963142	0.381082	0.291385	-0.112395	-0.0545819	0.0578129
DNAJA4|Q8WW22	0.255395	0.775462	0.941934	0.756843	0.897167	0.0139205	0.0333059	0.0193854
KIDINS220|Q9ULH0	3.35156	0.0418164	0.0391569	0.730729	0.247161	-0.0658909	-0.022005	0.0438859
IDH3G|P51553	4.95614	0.010242	0.0122838	0.810751	0.0798156	0.119305	0.0276053	-0.0916993
SLC25A11|Q02978	34.9953	9.5207814388525e-11	1.16040766623562e-07	4.92568891623524e-05	0.00896473	0.244453	0.151682	-0.0927709
AGTPBP1|Q9UPW5	0.0893673	0.914633	0.938458	0.918875	0.995445	0.00679293	0.00867391	0.00188098
TTC7B|Q86TV6	22.0719	6.97512816795648e-08	3.34074234820125e-06	0.902242	1.13729005657426e-06	0.122139	-0.0107634	-0.132902
TCOF1|Q13428	9.5614	0.00025304	0.427305	0.000243164	0.00445426	0.0330496	0.123338	0.0902889
DLGAP3|O95886	31.2356	5.59981667976836e-10	1.79603459126429e-07	3.54129623129085e-05	0.0405188	0.350584	0.235756	-0.114828
UNC13C|Q8NB66	11.588	5.6903821501236e-05	5.62355330502307e-05	0.363783	0.00985131	0.167061	0.054381	-0.11268
VPS52|Q8N1B4	10.6199	0.000114987	6.93287012181187e-05	0.0218163	0.293535	0.0708424	0.0467611	-0.0240813
PPP6R3|Q5H9R7	4.72202	0.0125237	0.00972266	0.455138	0.232207	-0.0381391	-0.0167178	0.0214212
SV2B|Q7L1I2	23.1375	3.81537299501446e-08	5.51728195352652e-08	1.14769001636761e-05	0.677528	0.280772	0.243141	-0.0376309
HBD|P02042	9.90526	0.000195389	0.038606	0.171753	0.000144469	-0.318879	0.255581	0.57446
DDX46|Q7L014	8.07771	0.000793057	0.0410654	0.350786	0.000723322	-0.0487558	0.0302194	0.0789752
CAST|P20810	0.346513	0.708579	0.696274	0.959575	0.874385	0.0307707	0.0114529	-0.0193177
SLC9A3R1|O14745	15.0568	5.20923596316677e-06	8.80807316028243e-06	0.00020484	0.907589	-0.190621	-0.174612	0.0160095
PLIN3|O60664	15.0708	5.16133094620265e-06	2.68434085748392e-06	0.00977886	0.107739	-0.410802	-0.251617	0.159185
NARS1|O43776	2.50115	0.0906496	0.664473	0.396867	0.0734305	0.0255963	-0.0428005	-0.0683968
ITCH|Q96J02	20.1461	2.14361786078759e-07	1.9086123557166e-06	0.94207	1.36939483916798e-05	0.110913	0.00724124	-0.103672
CDC42EP4|Q9H3Q1	0.0231292	0.977145	0.999508	0.984923	0.976751	-0.00267895	0.0164669	0.0191459
EPB41|P11171	20.7471	1.50309610862151e-07	8.29512939448662e-08	0.0229143	0.00488191	-0.346818	-0.163083	0.183734
HTATSF1|O43719	27.9226	2.9295699663403e-09	1.74805194775954e-06	0.0027913	0.00251399	-0.264469	-0.136076	0.128392
GRK2|P25098	9.26923	0.000315774	0.000400497	0.609426	0.0132874	0.135696	0.0350632	-0.100633
HEPACAM|Q14CZ8	4.33402	0.0175314	0.0373993	0.0303923	0.935038	-0.210698	-0.240812	-0.030114
SLC25A25|Q6KCM7	0.621303	0.540722	0.565359	0.986495	0.691022	0.0420278	0.00713663	-0.0348912
SGSM1|Q2NKQ1	5.2957	0.00766913	0.176517	0.00531242	0.201432	0.0705422	0.140517	0.0699751
MARK3|P27448	10.5123	0.000124467	0.516171	0.000148782	0.0017971	0.025777	0.11302	0.0872427
NISCH|Q9Y2I1	9.72117	0.000224333	0.0744689	0.000130891	0.0342688	0.0610422	0.133506	0.0724642
NRBP1|Q9UHY1	40.3776	8.94902431528819e-12	2.16273939257997e-07	1.09620835408997e-07	0.217333	0.189354	0.151533	-0.0378208
PPP1R12C|Q9BZL4	11.9873	4.27808468159883e-05	0.943105	0.000525977	6.90389630445543e-05	0.010783	-0.14612	-0.156903
PNPT1|Q8TCS8	5.3592	0.00726749	0.00503034	0.260042	0.313389	0.083637	0.0448343	-0.0388027
ATP6V0D1|P61421	20.7808	1.47359653260794e-07	1.49343258204482e-07	6.2692668358566e-05	0.51756	0.214584	0.175521	-0.0390635
G6PD|P11413	10.5275	0.00012308	9.65510834152195e-05	0.267291	0.0259447	-0.142105	-0.0548269	0.0872777
NMT1|P30419	28.5256	2.15268573108627e-09	2.17231536034923e-05	5.59458162858918e-07	0.00576453	0.128951	0.21632	0.0873691
CAPZA1|P52907	3.39069	0.0403735	0.143515	0.0392899	0.68677	0.0315409	0.0456506	0.0141098
MAP1S|Q66K74	1.4475	0.243387	0.404302	0.246087	0.880994	0.0529818	0.0732967	0.0203149
FSD1|Q9BTV5	14.0888	9.95813607098619e-06	1.72760805255967e-05	0.000297664	0.931365	0.150499	0.139276	-0.0112224
PRKACB|P22694	6.43251	0.00297074	0.289206	0.126915	0.00194437	-0.0482706	0.0694606	0.117731
GAD1|Q99259	5.00702	0.00980571	0.197137	0.379435	0.0077134	0.0920002	-0.0780835	-0.170084
PRKACA|P17612	3.30256	0.0436991	0.215461	0.0367552	0.536128	0.046249	0.0764212	0.0301723
CPT2|P23786	1.70259	0.19104	1	0.265061	0.219661	1.69139520881031e-05	-0.139252	-0.139269
IDH3A|P50213	4.0098	0.0232905	0.0309024	0.912373	0.10238	0.116927	0.0202853	-0.096642
PIK3C3|Q8NEB9	20.9339	1.347196624797e-07	6.58573425793563e-08	0.00140372	0.0635159	0.0921489	0.0582342	-0.0339147
UBE3A|Q05086	42.4489	3.78035994650517e-12	4.15679227593397e-07	7.12041112738149e-08	0.178452	0.167368	0.132712	-0.034656
ABCA5|Q8WWZ7	1.94907	0.151467	0.182047	0.234501	0.999467	0.0647213	0.0658838	0.00116244
HAPLN1|P10915	6.12865	0.00381652	0.156064	0.00252954	0.137557	-0.0866532	-0.179316	-0.0926629
PARK7|Q99497	24.877	1.4622071312002e-08	1.12725275780434e-08	0.0474808	0.00037919	-0.130459	-0.0506293	0.0798301
MPP6|Q9NZW5	5.95687	0.00440136	0.813641	0.00588597	0.0163315	-0.0171471	-0.0995399	-0.0823928
VPS51|Q9UID3	20.4415	1.7994549333759e-07	8.5488693235547e-08	0.00283413	0.0419025	0.101081	0.060577	-0.0405037
AP3M2|P53677	34.8989	9.95006989118532e-11	2.46587441085069e-07	7.3194058047843e-07	0.236192	0.242809	0.19223	-0.0505792
CSMD2|Q7Z408	16.2158	2.44225333484861e-06	6.03422014300303e-06	6.81959358654893e-05	0.982562	0.14237	0.137381	-0.00498947
EXOC2|Q96KP1	8.00977	0.000836545	0.000996695	0.636923	0.0239875	0.0511121	0.0135265	-0.0375856
BRSK2|Q8IWQ3	31.9926	3.88583695536973e-10	6.29078872565975e-07	8.88616225824812e-07	0.402412	0.166255	0.137439	-0.0288158
RAD50|Q92878	7.8893	0.000919819	0.000576981	0.073094	0.325448	-0.11301	-0.0705135	0.0424965
USP25|Q9UHP3	9.17828	0.00033843	0.0011654	0.0012544	0.931057	0.0799795	0.0879201	0.00794063
TRIP11|Q15643	3.37722	0.0408644	0.992221	0.0882582	0.0483777	0.00319351	-0.0638598	-0.0670533
DLGAP4|Q9Y2H0	28.1277	2.63708832853224e-09	6.98389268638522e-09	5.94169263790079e-07	0.866682	0.190314	0.176057	-0.0142566
ACIN1|Q9UKV3	13.8132	1.20077513797788e-05	0.00550629	0.166475	1.11405091419714e-05	-0.0821814	0.05155	0.133731
DGLUCY|Q7Z3D6	1.323	0.274119	0.770307	0.246742	0.540803	-0.246175	-0.638066	-0.39189
AK5|Q9Y6K8	8.95894	0.000400248	0.0592365	0.000240337	0.0676924	0.0801968	0.160984	0.0807872
WFS1|O76024	7.37088	0.00138862	0.000874476	0.126381	0.254923	-0.154392	-0.0880235	0.0663682
AIFM1|O95831	10.0521	0.000175087	0.000119016	0.191687	0.0495851	0.123509	0.0542301	-0.0692786
NSFL1C|Q9UNZ2	9.88609	0.000198214	0.000563242	0.924928	0.00301155	-0.102273	-0.0107165	0.0915566
EIF3D|O15371	12.285	3.46446073227472e-05	2.40067843707559e-05	0.159381	0.0217823	-0.0550408	-0.0231621	0.0318786
VAPA|Q9P0L0	13.6608	1.33228933525413e-05	0.00155744	1.14122035418385e-05	0.143715	0.0537752	0.0828552	0.0290799
FAM120B|Q96EK7	2.98792	0.0580702	0.554564	0.377501	0.0455028	0.0366668	-0.052344	-0.0890109
PAK3|O75914	32.0266	3.82291613521319e-10	5.81832785664602e-07	2.97064760568233e-08	0.993333	0.186549	0.189475	0.00292544
DDHD2|O94830	0.610793	0.546317	0.998642	0.60015	0.587607	0.000769421	0.016586	0.0158165
AKAP5|P24588	15.6778	3.46301216362894e-06	2.03623918981766e-06	0.00278156	0.22645	0.266486	0.183929	-0.0825567
HIP1|O00291	6.63541	0.0025161	0.00230073	0.0306217	0.805627	-0.218877	-0.178685	0.0401918
FAM49A|Q9H0Q0	6.78544	0.00222661	0.0258111	0.00212601	0.446319	0.0649467	0.0955619	0.0306151
MCCC2|Q9HCC0	0.120854	0.886382	0.960551	0.976217	0.878557	0.00868471	-0.00742769	-0.0161124
DBT|P11182	32.1121	3.6695200227278e-10	1.45764539797741e-07	0.000575997	0.00250609	0.270894	0.148439	-0.122456
UBA3|Q8TBC4	13.5142	1.47300813337996e-05	9.39671295940858e-06	0.105029	0.0203618	-0.0716351	-0.0318541	0.039781
PSMD12|O00232	3.03451	0.0556662	0.149323	0.0590473	0.7853	-0.0229505	-0.0312618	-0.00831127
LTA4H|P09960	18.0866	7.48087647066055e-07	3.68458108579439e-07	0.0111892	0.0297815	-0.152028	-0.0836198	0.0684085
VPS26B|Q4G0F5	5.09397	0.00910408	0.0082854	0.0671443	0.841345	0.0717628	0.0583346	-0.0134282
BAG6|P46379	6.51968	0.00276582	0.00188479	0.253141	0.189882	0.0668808	0.0329388	-0.033942
PHYHIPL|Q96FC7	7.54819	0.00120538	0.462533	0.00107086	0.0147392	0.0310426	0.108765	0.0777224
NUP93|Q8N1F7	10.7424	0.000105095	5.97772422823439e-05	0.0370066	0.1866	-0.0625683	-0.0377885	0.0247798
SF3A1|Q15459	1.04265	0.358924	0.426177	0.998826	0.478681	-0.0298863	-0.00121608	0.0286702
ACTR3|P61158	6.43025	0.00297626	0.00373187	0.752812	0.0405399	-0.0541669	-0.0127902	0.0413767
NAV1|Q8NEY1	5.94057	0.00446148	0.00338412	0.0730993	0.643112	0.106555	0.0774793	-0.0290758
SACM1L|Q9NTJ5	2.46484	0.0937366	0.799852	0.307649	0.0791838	-0.0103325	0.02652	0.0368526
PSMD11|O00231	1.61016	0.208514	0.27037	0.26662	0.984292	-0.0183899	-0.020453	-0.00206303
ETFA|P13804	3.82064	0.0275237	0.0231044	0.587369	0.265578	0.0953272	0.0383309	-0.0569963
NAPG|Q99747	18.7576	4.94950680924496e-07	1.14546562957063e-06	2.60352830280253e-05	0.945529	0.118706	0.111858	-0.00684799
GNL1|P36915	44.6985	1.52438557601257e-12	1.27703402924441e-09	4.70167893507067e-09	0.529746	0.160571	0.140679	-0.0198917
EPHB6|O15197	13.5865	1.40182752644581e-05	1.06228814110709e-05	0.00230507	0.47596	0.158616	0.121135	-0.0374815
ITGB1|P05556	44.9461	1.38167021458514e-12	2.10112555790039e-08	3.52702036465757e-08	0.159699	-0.433813	-0.343661	0.090152
SLC25A4|P12235	17.1211	1.36948610625299e-06	7.94750732779903e-07	0.0461112	0.0105186	0.205836	0.0955648	-0.110271
COPS3|Q9UNS2	1.55635	0.219437	0.955409	0.2393	0.312016	-0.0047655	-0.0299419	-0.0251764
CHD5|Q8TDI0	3.6098	0.0331918	0.025052	0.315826	0.559297	0.119162	0.0718084	-0.047354
GCC2|Q8IWJ2	10.6979	0.000108583	0.000731816	0.995151	0.000794689	0.081956	-0.0021858	-0.0841418
THOP1|P52888	0.0570676	0.944582	0.989162	0.980607	0.939095	-0.00555088	0.00823188	0.0137828
TBC1D4|O60343	1.51676	0.227854	0.21434	0.842847	0.550948	-0.0428862	-0.0155821	0.0273041
CAMKK2|Q96RR4	34.4947	1.19814248492331e-10	3.33596994224632e-08	1.34068844714896e-06	0.177305	0.401431	0.309487	-0.091944
SLC6A17|Q9H1V8	6.65499	0.0024762	0.00853977	0.00502614	0.864558	0.104673	0.122708	0.0180347
DGKZ|Q13574	29.0425	1.65710580447274e-09	1.62982678286002e-08	0.000418011	0.0101986	0.262215	0.154725	-0.10749
NT5E|P21589	3.65581	0.0318596	0.0239382	0.325913	0.535025	0.261061	0.154088	-0.106973
SERPINA3|P01011	3.2295	0.0466701	0.99849	0.0906214	0.0579767	-0.0100749	0.455374	0.465449
TSFM|P43897	6.39499	0.00306373	0.00800235	0.992413	0.0149469	0.150328	0.0062857	-0.144042
ACTR3B|Q9P1U1	27.5075	3.62866389013436e-09	6.31114437033807e-07	0.0001552	0.0408154	0.275303	0.179516	-0.0957867
SLMAP|Q14BN4	18.6728	5.21312515857988e-07	7.84189879456942e-05	6.74894826135919e-07	0.160669	-0.0636839	-0.0904936	-0.0268097
RNPEP|Q9H4A4	4.09161	0.0216741	0.0167825	0.185807	0.676901	-0.157799	-0.109288	0.048511
SPG7|Q9UQ90	14.8807	5.85507590953303e-06	4.0136974058802e-06	0.113785	0.00997484	0.145517	0.0607731	-0.0847434
NUP155|O75694	11.0556	8.36109496183491e-05	4.68686162333753e-05	0.0448048	0.140054	-0.0912433	-0.052599	0.0386442
OPCML|Q14982	22.6505	5.01913732792753e-08	9.11256240465619e-08	8.68775303308755e-06	0.800612	0.211449	0.189632	-0.0218175
SF3B2|Q13435	2.88877	0.0635494	0.806923	0.0627862	0.158549	0.0150111	0.0612369	0.0462258
SMARCC2|Q8TAQ2	8.55657	0.000545851	0.00484133	0.903199	0.00165563	-0.0778893	0.0112868	0.089176
EIF3E|P60228	4.36462	0.0170702	0.0141895	0.124207	0.775407	-0.0394798	-0.0299059	0.00957393
ABCB1|P08183	1.68352	0.194518	0.471663	0.173446	0.701812	-0.0560836	-0.0957037	-0.0396201
BCL2L13|Q9BXK5	1.27958	0.285759	0.370576	0.331127	0.973426	0.0466338	0.0544926	0.00785876
FOCAD|Q5VW36	1.84013	0.167794	0.206816	0.984062	0.30766	-0.0784455	-0.00862053	0.069825
RAB3A|P20336	19.3216	3.51304533881657e-07	2.85419959111799e-07	0.000199905	0.40324	0.176282	0.137451	-0.0388314
GSS|P48637	2.36106	0.103175	0.537579	0.544939	0.086011	0.0388187	-0.0424597	-0.0812785
HDHD2|Q9H0R4	4.87087	0.0110187	0.00774208	0.232175	0.428091	-0.12245	-0.071707	0.0507427
DDX3Y|O15523	0.901006	0.411675	0.913212	0.65565	0.382387	0.0757559	-0.181315	-0.257071
SMCHD1|A6NHR9	3.93768	0.024819	0.0320352	0.0670618	0.997457	-0.175372	-0.170613	0.00475864
DYSF|O75923	3.56648	0.0344989	0.297419	0.0262455	0.346379	-0.127219	-0.249959	-0.12274
TTLL12|Q14166	4.64508	0.0133835	0.429727	0.0101892	0.114497	-0.0588948	-0.15773	-0.0988348
PAM|P19021	21.14	1.19446771104418e-07	0.00836506	5.79623876673097e-08	0.000598892	0.122548	0.284495	0.161947
CUL9|Q8IWT3	1.83706	0.168279	0.730102	0.514521	0.142965	0.035015	-0.0564987	-0.0915137
MIOS|Q9NXC5	8.15769	0.000744846	0.58618	0.000827835	0.00673486	-0.01736	-0.0748171	-0.0574571
SCN8A|Q9UQD0	0.337517	0.714909	0.697233	0.946398	0.895907	-0.0334208	-0.0144029	0.0190179
HARS1|P12081	0.823585	0.443837	0.948704	0.642032	0.421428	0.00705017	-0.0227144	-0.0297646
NT5DC3|Q86UY8	10.3948	0.000135739	8.19545113228681e-05	0.024163	0.295313	0.28666	0.188441	-0.0982199
PRMT5|O14744	8.70122	0.000488056	0.000315616	0.0367628	0.398287	-0.0760645	-0.0513504	0.0247142
HMOX2|P30519	8.74813	0.000470704	0.00028686	0.118251	0.150672	0.0981991	0.0523039	-0.0458952
APMAP|Q9HDC9	2.60855	0.0821179	0.260837	0.0742553	0.670002	0.0382626	0.059638	0.0213754
GNAQ|P50148	32.2934	3.36471966694768e-10	1.1793769953179e-07	1.9384607129469e-06	0.241515	-0.178307	-0.140057	0.0382505
SMPD3|Q9NY59	36.9471	3.95093035991979e-11	2.09730419797669e-08	1.35201101857385e-05	0.0146934	0.300404	0.195737	-0.104667
ETFDH|Q16134	4.5296	0.0147902	0.048725	0.960635	0.0291563	0.0903742	-0.0111756	-0.10155
PDPR|Q8NCN5	10.5968	0.000116954	0.000469357	0.000514351	0.921981	-0.12542	-0.137775	-0.0123549
NUP98|P52948	1.57616	0.215349	0.274818	0.996992	0.336268	-0.0311343	-0.00164098	0.0294933
MAPK10|P53779	9.85526	0.000202846	0.000293269	0.653001	0.00842197	0.0876968	0.0205362	-0.0671606
EIF4B|P23588	19.0235	4.20889414965757e-07	4.20798213385254e-06	3.74476392828171e-06	0.828847	0.108077	0.120247	0.0121699
SESTD1|Q86VW0	7.65173	0.00111012	0.00329336	0.987077	0.0073636	0.0966004	0.00480868	-0.0917918
ME2|P23368	2.64863	0.0791507	0.531605	0.0640218	0.339327	-0.0511876	-0.120695	-0.0695074
ABCF2|Q9UG63	16.9182	1.55755259747822e-06	7.04003613984927e-05	0.790485	9.70170021474814e-06	-0.116634	0.0184126	0.135047
NUDC|Q9Y266	9.64031	0.000238416	0.0133378	0.420686	0.000281122	-0.0738275	0.0353029	0.10913
VSNL1|P62760	8.53661	0.000554365	0.000336844	0.0692537	0.264319	0.100904	0.0611347	-0.0397695
TARS3|A2RTX5	3.96621	0.0242023	0.018906	0.480876	0.316792	-0.0973871	-0.0447605	0.0526266
MGLL|Q99685	43.0445	2.96426810554333e-12	3.44324857507906e-09	8.01652364967875e-06	0.0032974	0.313943	0.194479	-0.119463
CPD|O75976	10.5337	0.000122516	9.50413561890961e-05	0.26049	0.0267738	0.16423	0.063932	-0.100298
SRPK2|P78362	16.3733	2.20663916745242e-06	0.000208322	2.77148851468567e-06	0.203114	0.111854	0.158622	0.0467684
ADCY1|Q08828	43.0894	2.91064911134953e-12	1.83238799454937e-08	7.680676871058e-05	0.000379663	0.295481	0.16072	-0.134761
HNRNPH1|P31943	6.44859	0.0029318	0.0210191	0.858533	0.00568185	-0.0455319	0.00963405	0.055166
CDH13|P55290	8.66164	0.000503214	0.00127941	0.00227808	0.981543	0.228664	0.240343	0.0116789
PRRC2C|Q9Y520	21.1189	1.20925109847692e-07	6.74527379166401e-05	1.1382186781983e-07	0.0618524	0.120981	0.18384	0.0628596
SLC27A4|Q6P1M0	4.31931	0.0177579	0.0343849	0.993885	0.0549101	0.10506	0.00478893	-0.100271
NID1|P14543	10.0726	0.000172433	0.00140013	0.000365968	0.690946	-0.17618	-0.216724	-0.040544
SPART|Q8N0X7	6.75021	0.00229134	0.14463	0.00147795	0.10191	0.0514117	0.10936	0.0579482
KCNA2|P16389	2.51523	0.0894806	0.402781	0.652807	0.0794537	0.0682042	-0.0514062	-0.11961
GIGYF2|Q6Y7W6	7.7871	0.000997174	0.0729997	0.000629639	0.108948	0.0437187	0.0851292	0.0414105
RANGAP1|P46060	24.2292	2.08228666700253e-08	2.9927767897231e-07	0.964292	1.7871707068684e-06	-0.16981	-0.00795478	0.161856
HADHB|P55084	9.4791	0.000269284	0.0796856	0.000158292	0.0368339	-0.0801449	-0.17551	-0.0953652
FBN1|P35555	1.42323	0.249084	0.818479	0.229598	0.463162	-0.087344	-0.265333	-0.177989
UBAP2L|Q14157	25.0633	1.32182775937577e-08	3.93784104213424e-08	1.48349226469779e-06	0.939066	0.223632	0.211787	-0.0118452
EPG5|Q9HCE0	10.3871	0.000136523	7.96761624424214e-05	0.0844731	0.10287	0.146129	0.0771354	-0.0689935
ALDH18A1|P54886	0.0971053	0.907605	0.925649	0.918283	0.9981	-0.0161083	-0.0187181	-0.00260972
RAB11FIP5|Q9BXF6	5.84214	0.00484295	0.0410936	0.00463146	0.502842	0.051521	0.0756023	0.0240814
HAGH|Q16775	7.90457	0.000908811	0.00112349	0.00908304	0.931368	0.0779947	0.070293	-0.00770176
EXOC5|O00471	5.50279	0.00643753	0.00443943	0.155433	0.457356	0.0550455	0.0344265	-0.020619
SNTA1|Q13424	16.46	2.08703737603628e-06	5.50654804276629e-06	5.57755206537225e-05	0.989027	-0.256362	-0.249281	0.00708171
ARAP2|Q8WZ64	1.48873	0.234012	0.44519	0.222406	0.813631	0.0300914	0.0456923	0.0156009
SOD1|P00441	24.9696	1.39058137708772e-08	7.91286158818849e-09	0.000114766	0.116252	-0.247401	-0.173679	0.0737215
NEGR1|Q7Z3B1	14.9557	5.57053912639056e-06	8.58754212994528e-05	1.7366357503934e-05	0.613559	0.196547	0.238968	0.0424205
ACOT2|P49753	0.270643	0.763831	0.847872	0.990399	0.780649	-0.0689719	0.0184164	0.0873883
STAT3|P40763	17.2979	1.22482611240954e-06	7.5732915320037e-06	1.32945595203715e-05	0.927368	-0.215971	-0.231837	-0.0158656
GSK3B|P49841	19.2385	3.69429443611732e-07	1.78537584827332e-07	0.00372696	0.051582	0.200181	0.120416	-0.0797648
CUL4A|Q13619	1.12882	0.330297	0.377272	0.99108	0.479601	-0.021783	-0.00228699	0.019496
FTO|Q9C0B1	2.0914	0.132577	0.557139	0.603446	0.113317	-0.0377217	0.0387409	0.0764625
PABPC4|Q13310	15.0121	5.36609451137313e-06	4.37527739693966e-06	0.00103575	0.500233	0.113714	0.0889386	-0.0247751
NDUFA10|O95299	25.7086	9.3444384689387e-09	4.30870450429666e-09	0.00290546	0.00561697	0.28373	0.151389	-0.132341
PSMC1|P62191	0.787949	0.459503	0.524055	0.999198	0.571151	0.0170926	0.000661634	-0.0164309
PRPF6|O94906	0.92355	0.402771	0.915815	0.391783	0.565886	-0.0099646	-0.0362987	-0.0263341
PSMC4|P43686	14.0941	9.92244549952626e-06	5.70826469182828e-05	0.969641	0.000230442	-0.126359	-0.0071155	0.119243
DDX19A|Q9NUU7	1.46784	0.238714	0.214114	0.532228	0.875552	0.0381476	0.0267392	-0.0114084
PCBP2|Q15366	4.67535	0.0130382	0.0947318	0.0112643	0.489344	0.0419526	0.0654265	0.0234739
STRIP1|Q5VSL9	4.63097	0.0135477	0.0879868	0.012172	0.528051	0.0348815	0.0530195	0.0181381
ACAN|P16112	10.1453	0.000163336	0.000873475	0.000495159	0.830828	-0.372956	-0.431267	-0.0583108
AJM1|C9J069	43.1215	2.87289603013079e-12	1.40455873972742e-09	3.08358286349453e-07	0.0522691	0.286928	0.209768	-0.0771603
GABBR1|Q9UBS5	16.6288	1.87315890266705e-06	1.47760934232632e-06	0.000606252	0.438949	0.222502	0.1723	-0.050202
KCNAB2|Q13303	0.899746	0.412179	0.780092	0.799763	0.38219	0.0298016	-0.03126	-0.0610616
VPS53|Q5VIR6	7.48714	0.00126547	0.00082527	0.0668728	0.40389	0.0611957	0.0399721	-0.0212236
EIF4A1|P60842	7.99156	0.000848618	0.0038025	0.00187474	0.823568	-0.135175	-0.159854	-0.0246789
MPI|P34949	1.67541	0.196015	0.169642	0.667634	0.674933	-0.0706604	-0.0367734	0.033887
GAS7|O60861	20.0056	2.33048414647165e-07	2.98176586532861e-07	4.81457884774494e-05	0.676117	0.303245	0.259548	-0.0436978
PCSK1|P29120	67.3384	5.9067058402817e-16	1.66196927175514e-08	7.56895580881514e-08	0.58954	0.719606	0.652789	-0.0668171
USP10|Q14694	17.1414	1.35202679853234e-06	6.69071829273449e-07	0.00935972	0.0508316	0.110755	0.0638936	-0.0468609
CRKL|P46109	6.69236	0.00240188	0.0092852	0.992371	0.00860064	-0.04446	0.00189645	0.0463564
HP|P00738	13.474	1.51421857089071e-05	0.000146807	0.994812	0.000166979	-1.48202	0.0363959	1.51842
PDP1|Q9P0J1	15.4388	4.04950502757084e-06	2.76688760181276e-06	0.105335	0.00851208	0.184162	0.0769001	-0.107261
DAGLA|Q9Y4D2	11.554	5.83147041188333e-05	3.23435836601105e-05	0.0330715	0.149318	0.13514	0.0801016	-0.0550387
PDK3|Q15120	32.1033	3.6849836883095e-10	3.72117314933752e-07	6.80443281386722e-06	0.109927	0.295675	0.216555	-0.0791195
RASA2|Q15283	19.0122	4.23787764276983e-07	2.09513984461562e-06	8.13121274756412e-06	0.982455	0.232569	0.240326	0.00775721
TUBG2|Q9NRH3	1.16828	0.317988	0.34805	0.977063	0.497229	0.0360689	0.00585256	-0.0302163
TRAPPC12|Q8WVT3	8.53907	0.000553307	0.000487709	0.0134953	0.72741	0.078245	0.0629063	-0.0153387
THNSL1|Q8IYQ7	1.74838	0.182952	0.414604	0.871577	0.188784	0.0521963	-0.0226367	-0.074833
TUBG1|P23258	1.16867	0.31787	0.606016	0.290669	0.766783	-0.0233574	-0.0408906	-0.0175332
GNAI3|P08754	4.17559	0.0201349	0.082893	0.0209123	0.679989	-0.0531504	-0.0743019	-0.0211515
CAPNS1|P04632	37.9226	2.57031507181349e-11	1.10490857609078e-07	1.97634058141846e-07	0.846019	-0.239612	-0.257336	-0.017724
HRAS|P01112	17.2676	1.24840620456932e-06	6.09946421559204e-06	1.75889540173779e-05	0.97109	0.125835	0.131534	0.00569878
GBA2|Q9HCG7	4.12651	0.0210201	0.290134	0.0153647	0.250977	0.0471824	0.0987966	0.0516142
DHX36|Q9H2U1	7.85302	0.000946546	0.445034	0.000836617	0.0127531	0.0241443	0.0842054	0.0600611
GOPC|Q9HD26	9.68281	0.000230904	0.000810208	0.000945258	0.936412	0.106947	0.11683	0.00988307
AARS2|Q5JTZ9	0.914885	0.40617	0.421099	0.966429	0.607047	0.074894	0.0163191	-0.0585749
RALB|P11234	0.663838	0.518674	0.613358	0.997593	0.588188	0.0201471	-0.00155701	-0.0217041
RTCA|O00442	2.15304	0.125168	0.33268	0.853726	0.131999	0.0559414	-0.0232275	-0.079169
TPPP|O94811	26.0594	7.75163878533495e-09	1.77518284205647e-06	1.68301149683359e-08	0.154799	0.194461	0.261802	0.0673414
MTDH|Q86UE4	9.82443	0.000207591	0.0265862	0.000128964	0.0892043	0.0627788	0.115086	0.0523068
GOLGA2|Q08379	0.64928	0.526113	0.678413	0.97496	0.551963	-0.0173386	0.00488452	0.0222231
PDE1B|Q01064	0.0135975	0.986498	0.995131	0.997577	0.98563	-0.00292463	0.00228058	0.00520521
RAB5C|P51148	9.61505	0.000242998	0.000148423	0.122771	0.099151	0.0475294	0.0239701	-0.0235593
CMAS|Q8NFW8	14.6396	6.87551075515915e-06	0.998659	7.00600155831843e-05	1.87056800259322e-05	-0.00135358	0.139239	0.140593
SLC1A4|P43007	0.023137	0.977137	0.990793	0.996584	0.976065	-0.00832418	0.0056	0.0139242
NPM1|P06748	19.3715	3.40883305583561e-07	1.08672137399957e-06	0.634561	7.59879748787329e-05	-0.112988	-0.019915	0.0930728
ALDH1B1|P30837	3.08886	0.0529919	0.0767523	0.0949512	0.991801	0.46611	0.492676	0.0265656
NUP133|Q8WUM0	16.5955	1.91353607996038e-06	9.55683882808422e-07	0.0113382	0.0528974	-0.097242	-0.0557239	0.0415181
ITGA7|Q13683	37.3423	3.31683874418904e-11	3.96225275774174e-08	4.5749166899256e-07	0.177238	-0.533345	-0.415712	0.117633
DENND4C|Q5VZ89	1.49885	0.231769	0.949352	0.404995	0.221058	0.00898025	-0.0417932	-0.0507735
CYC1|P08574	19.9846	2.35988061539782e-07	1.37504767128149e-07	0.0329672	0.00450819	0.190153	0.0864578	-0.103695
OPHN1|O60890	1.50832	0.22969	0.200448	0.665038	0.7316	-0.0471481	-0.025949	0.0211991
AGAP1|Q9UPQ3	5.61747	0.00584538	0.397216	0.00442125	0.0660204	0.0271272	0.0761222	0.048995
MTCL1|Q9Y4B5	24.5708	1.72725143860866e-08	4.1808346592509e-06	3.17121967574607e-08	0.141284	0.106999	0.146608	0.0396089
JAKMIP3|Q5VZ66	3.10023	0.0524495	0.0592213	0.130259	0.987023	0.0484143	0.0451106	-0.00330374
DHX29|Q7Z478	3.4609	0.0379121	0.249335	0.621743	0.0346324	-0.0345885	0.0221682	0.0567567
ACAA1|P09110	2.8639	0.0650063	0.208039	0.0608851	0.69061	-0.0840256	-0.125669	-0.041643
KPNA4|O00629	8.171	0.000737121	0.00123136	0.807108	0.0127193	-0.0611193	-0.0113188	0.0498005
WASF1|Q92558	19.5244	3.10868337693758e-07	7.0790869222126e-07	1.9595079917889e-05	0.932056	0.197958	0.185435	-0.0125228
EFR3B|Q9Y2G0	29.3147	1.44518742044756e-09	1.16368758282205e-06	0.193168	9.07711264608313e-06	0.21753	0.0581177	-0.159412
NANS|Q9NR45	4.34179	0.0174131	0.014037	0.516028	0.240507	-0.124151	-0.0521195	0.0720314
COL14A1|Q05707	9.57682	0.000250111	0.0663289	0.122826	0.000165071	0.291678	-0.281859	-0.573537
MEGF8|Q7Z7M0	4.45692	0.0157531	0.267591	0.011307	0.221847	0.0532242	0.112122	0.0588983
HNRNPA1|P09651	3.7217	0.0300473	0.0888865	0.947882	0.0490273	-0.0457161	0.00733795	0.053054
PSMC6|P62333	6.46712	0.00288756	0.00245818	0.478375	0.088747	-0.0603095	-0.0221488	0.0381606
RO60|P10155	16.1282	2.5843950503357e-06	7.81617227196829e-06	5.31818759812452e-05	0.999321	-0.128814	-0.127915	0.00089885
SORCS2|Q96PQ0	10.114	0.000167197	0.00025583	0.00221011	0.95724	-0.138941	-0.129339	0.00960184
HBS1L|Q9Y450	5.67777	0.00555694	0.021328	0.972018	0.0141826	-0.0680068	0.00621159	0.0742184
CPNE8|Q86YQ8	10.1161	0.000166928	0.000263815	0.00209763	0.964895	0.249783	0.234141	-0.0156423
BSG|P35613	7.58574	0.00116989	0.000731453	0.102493	0.279402	0.0901633	0.0532939	-0.0368693
CADM2|Q8N3J6	22.4573	5.59992312390715e-08	3.60636641660861e-08	0.000149579	0.204686	0.175451	0.128189	-0.0472617
CPNE4|Q96A23	20.5109	1.72722432040308e-07	5.08455131886798e-07	8.81450034795339e-06	0.976687	0.235585	0.227087	-0.0084981
PAFAH1B2|P68402	6.67813	0.0024299	0.035061	0.64376	0.00313025	-0.0653704	0.0254421	0.0908125
VPS39|Q96JC1	8.8905	0.000421839	0.00027771	0.0304542	0.42327	-0.0914703	-0.0630287	0.0284415
KRAS|P01116	25.5244	1.03125776919035e-08	2.8759604475681e-08	1.39246545705074e-06	0.916365	0.160118	0.15024	-0.00987725
DECR1|Q16698	1.94882	0.151503	0.185029	0.230085	0.998538	0.0811627	0.0835901	0.0024274
PCYT2|Q99447	0.00319362	0.996812	0.999654	0.998532	0.996521	-0.000779513	0.00177548	0.002555
STK39|Q9UEW8	2.20917	0.118794	0.177174	0.999733	0.205586	0.0645762	0.000871178	-0.063705
PTPRE|P23469	0.101287	0.90383	0.99916	0.914606	0.918389	0.000983931	0.0112287	0.0102448
PIK3CB|P42338	3.37802	0.0408349	0.0505132	0.914787	0.150054	-0.0527664	-0.00978412	0.0429823
ENO3|P13929	11.1669	7.71140055005527e-05	4.85761961551701e-05	0.0131101	0.34613	-0.150503	-0.10401	0.0464933
CNN3|Q15417	5.97891	0.00432141	0.00379824	0.0465773	0.792284	-0.262559	-0.210044	0.0525152
ARF5|P84085	11.8764	4.62958547675158e-05	0.000287398	0.000175747	0.829	0.0997948	0.114221	0.0144264
SRP54|P61011	20.5115	1.72654117423085e-07	0.159761	0.000220785	9.91684167006568e-08	-0.0311537	0.0788883	0.110042
ACTR2|P61160	1.17962	0.314541	0.297372	0.543323	0.945074	0.0303779	0.0236833	-0.00669454
DARS2|Q6PI48	1.16009	0.320503	0.702137	0.774036	0.29393	0.0388069	-0.0364954	-0.0753023
PPA2|Q9H2U2	2.48425	0.0920728	0.266964	0.856743	0.101448	0.0485237	-0.0181442	-0.0666679
TAGLN3|Q9UI15	35.7945	6.62052465669997e-11	1.65829668726791e-06	8.9533741753911e-08	0.59162	0.342102	0.299129	-0.042973
PTPRK|Q15262	0.97104	0.384658	0.999858	0.469745	0.412868	0.000558197	-0.0454671	-0.0460253
PPME1|Q9Y570	17.2608	1.25379138091849e-06	3.04701123116091e-05	3.9811308830684e-06	0.522754	0.0847308	0.104556	0.0198256
BLMH|Q13867	1.66544	0.197874	0.235154	0.282855	0.998642	-0.0390398	-0.0402574	-0.00121753
ERO1A|Q96HE7	43.4549	2.50987103815879e-12	7.11247202511984e-13	6.30146682611965e-08	0.153001	0.186151	0.146386	-0.039765
UBXN6|Q9BZV1	27.2459	4.15606418466806e-09	8.9311185114127e-09	1.18548093863691e-06	0.796391	0.23368	0.211379	-0.0223012
SEC24B|O95487	6.87973	0.0020625	0.753343	0.02251	0.00177771	-0.00725517	0.0304504	0.0377055
SARDH|Q9UL12	0.847853	0.433485	0.999898	0.507224	0.467965	-0.00157919	-0.143347	-0.141768
GCDH|Q92947	2.54888	0.0867498	0.0835256	0.805689	0.329639	0.124348	0.0396371	-0.084711
ARVCF|O00192	5.32702	0.00746827	0.00526984	0.302825	0.273515	-0.12569	-0.0636636	0.0620268
RFTN1|Q14699	10.6843	0.000109669	0.00157069	0.000175782	0.523966	0.209073	0.273512	0.0644399
PPP1CB|P62140	27.4474	3.74338729777351e-09	3.46411523547074e-08	0.0320862	0.000212582	0.131412	0.0517279	-0.079684
OPLAH|O14841	14.3573	8.30815381944792e-06	0.000420172	1.1145379409716e-05	0.285417	-0.216623	-0.300788	-0.084165
GRIP1|Q9Y3R0	0.899975	0.412087	0.858746	0.718302	0.378261	-0.0114753	0.0187448	0.0302201
STRAP|Q9Y3F4	4.29215	0.0181837	0.0201623	0.802612	0.120406	0.0444701	0.0112402	-0.0332299
PSMA1|P25786	19.8834	2.50669058806647e-07	1.33921481015875e-07	0.0211478	0.00760255	-0.110613	-0.053648	0.0569654
RAB5A|P20339	2.43717	0.0961619	0.0991707	0.86865	0.304278	0.0288371	0.00769911	-0.021138
MAPRE1|Q15691	16.3261	2.27462922344155e-06	1.15039695514074e-06	0.0163986	0.0419127	-0.117636	-0.0648864	0.0527493
ZFYVE1|Q9HBF4	11.7502	5.06633304987411e-05	4.22292841603111e-05	0.00374314	0.598158	0.100384	0.0791025	-0.0212812
NCL|P19338	4.50517	0.0151068	0.0137472	0.637495	0.163117	-0.0834191	-0.0287489	0.0546702
PDS5B|Q9NTI5	35.3502	8.09783063540973e-11	1.52949082094061e-08	0.429102	2.12916561048715e-07	-0.242419	-0.0432785	0.19914
HGS|O14964	60.3955	5.30251259051562e-15	2.99978775834951e-09	1.28795734250818e-08	0.991639	0.146653	0.144797	-0.0018554
CLSTN1|O94985	4.36376	0.017083	0.0263987	0.0419006	0.997005	0.122857	0.126371	0.00351347
MGST3|O14880	24.0808	2.25930174992516e-08	1.0819674267637e-08	0.00549578	0.00560815	0.271478	0.140497	-0.13098
EPHB2|P29323	0.614878	0.544135	0.534227	0.705537	0.981478	0.0275237	0.0226429	-0.00488084
AKAP10|O43572	0.8103	0.449612	0.703176	0.42217	0.834194	0.0179736	0.0312771	0.0133035
TXNRD2|Q9NNW7	0.630685	0.535777	0.908681	0.781015	0.504362	-0.0236167	0.0420346	0.0656513
HNRNPUL1|Q9BUJ2	1.01096	0.370086	0.629784	0.344876	0.813354	-0.0293714	-0.0496063	-0.0202349
FLOT2|Q14254	0.0068995	0.993125	0.999039	0.992681	0.996196	-0.00374088	-0.0114367	-0.00769578
USP32|Q8NFA0	7.30717	0.00146131	0.00270056	0.887212	0.0155875	0.0678535	0.0100631	-0.0577904
SH3GLB2|Q9NR46	27.2967	4.04780431476291e-09	2.49960473077769e-07	0.000441922	0.0180056	0.214474	0.130048	-0.0844255
ATP13A1|Q9HD20	4.63274	0.0135269	0.010552	0.132422	0.692115	0.0714631	0.0513446	-0.0201185
GRSF1|Q12849	6.65018	0.00248594	0.220017	0.153628	0.0016421	0.0421817	-0.0520911	-0.0942728
IPO9|Q96P70	4.89823	0.010763	0.26114	0.309637	0.00795973	-0.0393536	0.0406037	0.0799573
GRM3|Q14832	19.6655	2.85612534281746e-07	1.36229814651223e-07	0.00461964	0.0363986	0.295511	0.171987	-0.123523
VPS45|Q9NRW7	0.0609924	0.94089	0.99561	0.940221	0.960157	0.00127127	0.00526656	0.00399529
STRN|O43815	45.9908	9.15944130190731e-13	4.77247604838391e-08	5.95957242882362e-07	0.565768	0.154279	0.136407	-0.0178717
IGSF21|Q96ID5	19.1588	3.87693303494553e-07	4.62021094527199e-06	2.97821274097831e-06	0.778964	0.207202	0.234261	0.0270588
PFKFB2|O60825	10.0106	0.000180587	0.000319627	0.00185822	0.986425	-0.200333	-0.192469	0.00786379
SNX9|Q9Y5X1	1.29401	0.281835	0.718165	0.707691	0.252355	-0.0134854	0.0152464	0.0287318
FAM171A2|A8MVW0	5.57627	0.00605137	0.0185297	0.0104888	0.865257	0.133764	0.159077	0.0253129
GRIA4|P48058	22.7726	4.68450893149764e-08	4.13847711988602e-07	0.890527	5.43844176070785e-06	0.224798	0.0190871	-0.205711
TTC1|Q99614	0.141436	0.868404	0.922758	0.992636	0.874562	0.0115057	-0.00385616	-0.0153619
GRHPR|Q9UBQ7	42.4853	3.72440720193408e-12	1.17991728029094e-11	2.79875180220213e-06	0.0101094	-0.217059	-0.143145	0.0739136
WDR13|Q9H1Z4	18.9683	4.35265231154419e-07	4.21815798068437e-07	0.000138501	0.528937	0.133905	0.108853	-0.0250525
SLC17A6|Q9P2U8	6.44443	0.00294183	0.839107	0.0224855	0.002804	0.0316673	-0.169102	-0.200769
GAD2|Q05329	9.30187	0.000308033	0.000198865	0.168893	0.0813213	0.201594	0.0951763	-0.106418
SLC12A6|Q9UHW9	2.87259	0.0644935	0.152495	0.0714778	0.829271	-0.0294341	-0.0388644	-0.00943022
LMTK3|Q96Q04	18.1196	7.3293089804163e-07	4.00855980076109e-07	0.0299509	0.0109689	0.182007	0.0879069	-0.0941
MTMR12|Q9C0I1	3.38527	0.0405704	0.151851	0.0384671	0.663473	0.057841	0.085306	0.027465
RPS6KA3|P51812	10.0077	0.000180989	0.000152364	0.00779701	0.651706	-0.0658851	-0.0520753	0.0138098
PLCB4|Q15147	6.49454	0.00282338	0.00741283	0.00708418	0.938641	-0.114861	-0.127696	-0.0128348
PGM2|Q96G03	19.7295	2.74860375807754e-07	1.69276875072732e-07	0.000477397	0.211646	-0.31372	-0.224748	0.0889718
TIAM1|Q13009	0.90231	0.411155	0.775767	0.377337	0.717176	0.0232401	0.0507439	0.0275038
CLPB|Q9H078	2.07708	0.134363	0.774506	0.122552	0.310667	0.0190601	0.0615926	0.0425325
SRRT|Q9BXP5	30.3282	8.7302982820788e-10	5.13273500368783e-08	0.973953	4.69198911945412e-08	-0.160628	0.00595991	0.166588
SEPTIN10|Q9P0V9	30.1297	9.62953689975493e-10	1.01878139278359e-06	2.5210590141822e-05	0.0744651	-0.436768	-0.306029	0.130739
EPHA5|P54756	8.80111	0.000451872	0.025262	0.000313113	0.163073	0.112016	0.191764	0.0797473
PTGES3|Q15185	1.97531	0.147786	0.933979	0.305814	0.139441	-0.00644428	0.030035	0.0364793
ROBO2|Q9HCK4	8.9438	0.000404924	0.000244817	0.110556	0.147696	0.213204	0.11413	-0.0990742
CA1|P00915	9.51302	0.000262462	0.0912115	0.0930544	0.000163448	-0.322523	0.355188	0.677711
MOGS|Q13724	3.32532	0.0428141	0.100039	0.979903	0.0743214	0.033843	-0.00343331	-0.0372764
ERMN|Q8TAM6	5.40859	0.00697021	0.00641542	0.0556943	0.841793	-0.38342	-0.313804	0.0696165
DDX39B|Q13838	3.73166	0.0297827	0.0269531	0.675449	0.22732	-0.0554371	-0.0195479	0.0358892
ACOX3|O15254	0.0329046	0.967649	0.985531	0.965046	0.99278	-0.00806687	-0.0139444	-0.00587758
CSMD1|Q96PZ7	22.5099	5.43513422818743e-08	5.16621648793958e-08	0.10586	0.000371634	0.174522	0.0611357	-0.113386
PSMC2|P35998	0.82422	0.443563	0.410958	0.816721	0.825803	-0.0165025	-0.0086478	0.00785473
CALU|O43852	4.15585	0.0204863	0.0559081	0.0276377	0.845096	0.0767372	0.0953648	0.0186277
C2CD2|Q9Y426	1.25175	0.293487	0.685563	0.261256	0.64891	-0.0270853	-0.0570609	-0.0299757
SIK3|Q9Y2K2	7.65285	0.00110913	0.000913748	0.400571	0.0621805	0.114374	0.0430063	-0.0713672
IGF1R|P08069	6.30351	0.00330327	0.014814	0.0050259	0.759647	-0.0812324	-0.101829	-0.0205965
MTCH1|Q9NZJ7	7.64131	0.00111934	0.00344737	0.991111	0.00708615	0.0790409	0.00327427	-0.0757667
SASH1|O94885	0.40335	0.669906	0.865583	0.644528	0.888393	0.0246145	0.0476399	0.0230255
MAG|P20916	4.58643	0.0140797	0.0157533	0.0584339	0.960859	-0.347804	-0.31401	0.0337944
PRKCD|Q05655	18.2965	6.57008622673599e-07	6.777403002034e-06	5.03160248721546e-06	0.807494	0.402801	0.452414	0.0496126
ELMO1|Q92556	8.47625	0.000580958	0.000352817	0.1049	0.189428	-0.167954	-0.093428	0.0745256
LIPE|Q05469	4.05267	0.0224286	0.0169443	0.216057	0.622803	-0.266728	-0.176208	0.0905198
ATG2A|Q2TAZ0	31.0879	6.01670732168244e-10	1.07151200201697e-06	8.46106126273227e-08	0.9795	0.113299	0.110178	-0.00312059
UBR2|Q8IWV8	6.58916	0.00261296	0.00169772	0.138898	0.324633	-0.0965405	-0.0568164	0.0397242
SLC25A5|P05141	6.85766	0.00209977	0.00142122	0.0752009	0.466291	0.180264	0.120348	-0.0599159
AGO1|Q9UL18	6.6711	0.00244387	0.0105685	0.979837	0.00779943	-0.0491448	0.00347205	0.0526169
GTPBP1|O00178	6.53693	0.00272703	0.00790017	0.998054	0.0124799	0.0698141	0.00147394	-0.0683401
ASAH1|Q13510	4.51801	0.0149395	0.0802495	0.0143699	0.594235	-0.187652	-0.273937	-0.0862849
CORO7|P57737	2.47958	0.0924707	0.350606	0.733092	0.0877009	0.0458525	-0.0273943	-0.0732467
CCDC22|O60826	6.62292	0.00254187	0.00429777	0.0108707	0.999981	-0.0721482	-0.0720182	0.000129964
TMX3|Q96JJ7	35.5756	7.31002054585476e-11	2.65122034125605e-07	4.46007504124601e-05	0.00806981	0.197432	0.122221	-0.0752116
CPT1A|P50416	4.85134	0.011205	0.957044	0.0400058	0.0125783	0.0165718	-0.162173	-0.178745
PPP1CC|P36873	5.04244	0.00951342	0.0143841	0.029447	0.999995	0.0499505	0.0500054	5.48463135665728e-05
GYS1|P13807	4.52776	0.0148138	0.998013	0.0366154	0.0201333	0.00223816	-0.104463	-0.106701
PPT1|P50897	13.9332	1.10664709128751e-05	9.44626743704102e-06	0.00140616	0.560928	-0.227154	-0.180161	0.046993
ACAP2|Q15057	0.800784	0.453796	0.536521	0.496333	0.982242	0.0170028	0.0199647	0.00296195
KCNQ2|O43526	10.478	0.000127652	0.000302318	0.000995669	0.999188	0.160019	0.161544	0.00152484
NRAS|P01111	23.8561	2.55749730879777e-08	2.20479438040044e-08	3.29292315532914e-05	0.355161	0.228152	0.179716	-0.0484363
DLST|P36957	7.47864	0.00127408	0.000833165	0.198169	0.158035	0.127432	0.0637232	-0.0637089
ITGB8|P26012	21.031	1.27292730481697e-07	6.65715236269904e-08	0.000742673	0.101768	-0.222889	-0.148527	0.0743621
PPM1A|P35813	18.7447	4.98859184279049e-07	1.27400112315268e-05	1.89378181014721e-06	0.535442	0.0678539	0.0826879	0.014834
ADCY5|O95622	6.19778	0.0036044	0.00366094	0.0303474	0.883232	0.0691256	0.0590772	-0.0100483
DGKH|Q86XP1	17.3039	1.22022015327222e-06	1.10586359904907e-05	8.95264360578629e-06	0.828189	0.238678	0.266996	0.0283177
FUBP1|Q96AE4	2.70154	0.0754026	0.0603898	0.407138	0.66225	0.0667852	0.040985	-0.0258003
RALBP1|Q15311	5.92433	0.00452223	0.0542311	0.0037874	0.394852	0.0421259	0.0662106	0.0240847
TGFBRAP1|Q8WUH2	7.54153	0.00121179	0.00163808	0.00936645	0.964711	0.0703685	0.0652687	-0.00509983
EXOC3|O60645	5.19769	0.00833458	0.00601232	0.136639	0.561435	0.0441192	0.0294946	-0.0146246
TNS3|Q68CZ2	2.73816	0.0729164	0.682125	0.0635181	0.231839	-0.0551301	-0.167752	-0.112622
JAK1|P23458	16.3395	2.25513772153671e-06	1.13923711836383e-05	2.56091411720005e-05	0.956564	-0.127412	-0.134749	-0.00733755
SLC4A8|Q2Y0W8	21.7104	8.58369924207741e-08	4.00044927184595e-08	0.00386308	0.0196937	0.31193	0.175964	-0.135966
TBCE|Q15813	3.01469	0.0566764	0.0693092	0.12201	0.998519	-0.0965081	-0.0942219	0.00228619
OAT|P04181	1.72538	0.18697	0.249951	0.240269	0.98024	0.074684	0.0838133	0.00912925
RICTOR|Q6R327	13.5806	1.40748496526918e-05	1.19747684154126e-05	0.226158	0.00749929	-0.0784964	-0.0284936	0.0500028
SLIT2|O94813	45.4383	1.13760855448984e-12	1.3170406488547e-05	7.00728156534453e-07	0.243011	-0.532648	-0.645779	-0.113131
NUAK1|O60285	12.5785	2.81811828357439e-05	0.00645779	1.81048874091649e-05	0.0734667	0.123189	0.212564	0.0893753
DEPDC5|O75140	1.02529	0.364994	0.886758	0.636172	0.33406	0.0113372	-0.0244119	-0.0357491
CLCN6|P51797	6.17334	0.00367796	0.104401	0.0025178	0.197887	-0.0738371	-0.138026	-0.0641884
NHLRC2|Q8NBF2	30.199	9.30493400330851e-10	4.84082750825173e-07	1.99556785018817e-06	0.383493	-0.186416	-0.152357	0.0340589
GBE1|Q04446	17.5294	1.05888333295267e-06	7.50417697648054e-07	0.000613459	0.342372	-0.171125	-0.128318	0.0428068
IVD|P26440	4.10659	0.0213909	0.241488	0.481928	0.0177949	0.0724874	-0.0570589	-0.129546
ADGRB1|O14514	29.8127	1.12690308551845e-09	4.1638471310192e-08	3.06011651612925e-05	0.0707547	0.239251	0.166556	-0.0726945
DDX42|Q86XP3	3.3692	0.0411593	0.136807	0.890661	0.0544856	0.0596518	-0.0156135	-0.0752654
FBXO2|Q9UK22	16.3541	2.23399035231957e-06	1.48663566812424e-06	0.00121674	0.31614	-0.184981	-0.13544	0.049541
EIF2S2|P20042	4.67628	0.0130277	0.757907	0.0857835	0.0107074	-0.014284	0.0481008	0.0623849
ITPKB|P27987	18.2455	6.78005390246131e-07	5.96662034002549e-07	0.000236485	0.480622	-0.423387	-0.337026	0.0863606
WDR26|Q9H7D7	39.6144	1.23733019936905e-11	2.65184180845405e-06	8.33004365485834e-09	0.824068	-0.21156	-0.196014	0.0155457
TKFC|Q3LXA3	8.16393	0.000741216	0.000765913	0.538781	0.0300571	-0.137886	-0.0418979	0.0959885
PIK3C2A|O00443	6.95578	0.00193929	0.168011	0.174111	0.00130491	0.0490056	-0.0536423	-0.102648
PTGES2|Q9H7Z7	10.3112	0.000144407	0.000274951	0.00144795	0.992691	0.126118	0.12253	-0.00358778
GABRA1|P14867	30.5761	7.7277747555093e-10	5.59345260049577e-07	8.57112777052915e-06	0.142885	0.274953	0.204243	-0.0707095
GSTM2|P28161	13.8047	1.20772682655514e-05	1.38911368843253e-05	0.000724217	0.761031	-0.298507	-0.255314	0.0431932
PPIF|P30405	3.3106	0.0433841	0.0953679	0.0561786	0.884296	-0.0622841	-0.0766722	-0.0143881
AP1M1|Q9BXS5	9.49177	0.000266714	0.000432321	0.0027183	0.977702	0.0597697	0.0566884	-0.0030813
RGS7|P49802	37.3222	3.34643505818401e-11	2.68644805876629e-07	5.61748215088809e-06	0.0273897	0.286494	0.195109	-0.0913855
FYN|P06241	0.55836	0.57514	0.746101	0.559494	0.916624	-0.0117802	-0.0184031	-0.00662289
PPID|Q08752	2.53125	0.0881698	0.384451	0.072403	0.509877	0.102618	0.191378	0.0887592
ZC3HAV1|Q7Z2W4	0.810945	0.44933	0.416586	0.816357	0.831326	-0.0758939	-0.0401281	0.0357658
PPP1CA|P62136	45.9525	9.29757321185475e-13	2.14303413585883e-08	3.17389997617212e-08	0.135665	0.208871	0.164068	-0.0448035
ZFR|Q96KR1	8.65393	0.000506223	0.98997	0.0027344	0.000843856	-0.00459261	0.130545	0.135138
UPF2|Q9HAU5	8.75139	0.000469523	0.0107266	0.634335	0.000755528	-0.0987297	0.0331821	0.131912
PHKA1|P46020	2.80162	0.068807	0.857316	0.21714	0.0604856	0.0263249	-0.0930309	-0.119356
PLXNA3|P51805	1.9215	0.155437	0.158386	0.301895	0.976919	0.122957	0.10892	-0.0140367
PA2G4|Q9UQ80	8.27132	0.0006815	0.377727	0.0333028	0.000435754	-0.0182488	0.0386864	0.0569352
ABL2|P42684	17.886	8.4735267897022e-07	2.39631575926769e-06	2.7510627249816e-05	0.988424	0.0946612	0.0920839	-0.00257722
PCM1|Q15154	37.3356	3.32669003205025e-11	1.35993912923945e-10	7.11556265571289e-05	0.00290566	0.244302	0.143352	-0.10095
ANKMY2|Q8IV38	9.26184	0.000317556	0.000693834	0.866437	0.0055368	0.132202	0.0190955	-0.113106
NPLOC4|Q8TAT6	18.0649	7.58206895933344e-07	5.46986591909437e-07	0.0899573	0.0031965	-0.0861537	-0.0345633	0.0515904
ANKRD24|Q8TF21	21.2315	1.13255297111915e-07	1.70067183558054e-07	2.15493411829248e-05	0.736616	0.283233	0.248045	-0.0351882
OTUB1|Q96FW1	33.5235	1.88119144382989e-10	9.85831970112053e-07	1.48700357956999e-05	0.039842	0.163745	0.111772	-0.0519726
COPG2|Q9UBF2	3.90549	0.0255342	0.0642448	0.985933	0.0513455	-0.0452771	0.00349771	0.0487748
ITIH4|Q14624	11.9229	4.47864450637525e-05	0.00406799	0.406714	6.38147587733728e-05	-0.607251	0.259099	0.86635
SUGT1|Q9Y2Z0	2.6117	0.0818809	0.841327	0.2552	0.0709538	-0.0157529	0.0496007	0.0653536
CORO1C|Q9ULV4	3.72762	0.0298897	0.697378	0.027659	0.109829	0.0171634	0.0619202	0.0447568
MARCKSL1|P49006	11.9261	4.46841554386392e-05	2.59621869486137e-05	0.0150564	0.242251	-0.238793	-0.15629	0.0825024
UQCRFS1|P47985	20.8815	1.38919131767523e-07	6.66627277823295e-08	0.00730379	0.014855	0.213479	0.114893	-0.0985855
CAND2|O75155	1.52713	0.225618	0.655468	0.196493	0.567685	0.0498879	0.109666	0.059778
TECPR2|O15040	8.66633	0.000501393	0.000575532	0.00720014	0.884722	0.0857207	0.0751852	-0.0105354
ADGRL2|O95490	6.31627	0.00326872	0.00290121	0.520401	0.0846914	0.0906672	0.0318051	-0.0588621
ACAD8|Q9UKU7	1.01242	0.369564	0.592622	0.351681	0.85097	-0.0534301	-0.0839804	-0.0305504
STUB1|Q9UNE7	11.2338	7.34664530932881e-05	0.000404877	0.000272615	0.849365	-0.0780649	-0.0888569	-0.010792
GLOD4|Q9HC38	8.7709	0.000462514	0.000952525	0.865122	0.00733864	-0.116368	-0.0173327	0.0990357
PLCB3|Q01970	1.77945	0.177667	0.306209	0.973865	0.225233	-0.0469763	0.00767991	0.0546562
ANKRD44|Q8N8A2	6.22847	0.00351417	0.00370716	0.0277527	0.901974	-0.0620743	-0.0538408	0.00823348
CYB5R1|Q9UHQ9	14.9424	5.61976082615212e-06	0.0290931	0.0231982	3.08610930088715e-06	0.109317	-0.125017	-0.234334
MTSS2|Q765P7	1.81389	0.171992	0.518746	0.147476	0.597753	-0.0618804	-0.11842	-0.0565398
PTBP1|P26599	11.2696	7.15873357642766e-05	5.7466715676302e-05	0.00512015	0.579783	-0.227573	-0.176937	0.0506358
EIF3H|O15372	18.6899	5.15875969790804e-07	4.13359748097086e-07	0.110245	0.00187414	-0.0748014	-0.0283019	0.0464994
PRRT3|Q5FWE3	24.8162	1.51119965609197e-08	7.21002912928981e-09	0.000422745	0.044325	0.310511	0.198448	-0.112064
MCAM|P43121	7.73565	0.00103863	0.00064553	0.117019	0.234313	-0.200497	-0.113732	0.0867648
ABCA8|O94911	12.2978	3.43349409961137e-05	1.89092523251722e-05	0.0212334	0.161947	-0.390099	-0.239461	0.150638
ECI2|O75521	4.87226	0.0110056	0.987429	0.0327394	0.0139833	0.00692679	-0.130467	-0.137393
PRDX6|P30041	31.7557	4.35448609513538e-10	6.31862470546063e-07	8.94623176794784e-06	0.0995873	-0.430409	-0.312069	0.11834
DIAPH2|O60879	7.50558	0.001247	0.00120661	0.0176811	0.82106	0.169741	0.141625	-0.0281163
CSNK2A1|P68400	31.0096	6.25079411544198e-10	8.55085699023737e-10	0.00380182	0.000565268	0.131097	0.0623349	-0.0687618
PSMC5|P62195	1.56082	0.218509	0.210305	0.415043	0.954847	-0.0228266	-0.0188291	0.00399749
SYNE2|Q8WXH0	3.31278	0.0432993	0.177506	0.0389954	0.617178	-0.0639026	-0.0983471	-0.0344445
RAB1B|Q9H0U4	1.44143	0.244798	0.52652	0.221241	0.736201	0.0241796	0.041385	0.0172055
HPCAL4|Q9UM19	5.99659	0.00425837	0.0118477	0.00890661	0.909616	0.101496	0.116157	0.0146607
SUCLG2|Q96I99	16.1861	2.48949280319193e-06	2.13618138633631e-06	0.000561888	0.51009	-0.250871	-0.198867	0.0520045
MTMR2|Q13614	9.12875	0.000351467	0.000451536	0.00471441	0.920971	0.0725713	0.0653952	-0.00717612
DOCK11|Q5JSL3	3.13839	0.0506701	0.0392873	0.387314	0.575802	-0.0756144	-0.0442245	0.0313899
RAB14|P61106	8.61575	0.000521395	0.000985939	0.00336064	0.999417	0.0598086	0.05928	-0.00052859
PHB2|Q99623	7.99516	0.000846218	0.000558009	0.203445	0.121213	0.112666	0.0541336	-0.0585324
MCTS1|Q9ULC4	7.51659	0.0012361	0.00326543	0.00400597	0.95843	0.0690406	0.0748387	0.00579816
POLR2B|P30876	6.89553	0.00203625	0.871624	0.00343968	0.00704041	-0.0215571	-0.162125	-0.140568
ABCB7|O75027	0.996305	0.375367	0.549876	0.963734	0.405675	0.0198122	-0.00541468	-0.0252268
MAST4|O15021	20.416	1.8267615175789e-07	8.77284704881021e-08	0.00746754	0.0174579	-0.0964266	-0.0523443	0.0440823
SCYL2|Q6P3W7	8.39399	0.000619333	0.611016	0.000730701	0.00534986	0.0261795	0.11871	0.0925303
CRYL1|Q9Y2S2	17.9294	8.24814311745574e-07	4.54935540461499e-07	0.00166708	0.155749	-0.313497	-0.211664	0.101833
CTBP1|Q13363	17.5042	1.07575352801817e-06	7.79325953326193e-07	0.000573189	0.358815	0.172613	0.130337	-0.0422753
GNPDA1|P46926	10.8214	9.91883551433367e-05	7.98659369750654e-05	0.273854	0.021755	-0.120551	-0.045519	0.0750318
TUBGCP2|Q9BSJ2	0.486102	0.61746	0.970164	0.76779	0.598606	0.0036396	-0.0119197	-0.0155593
LTN1|O94822	0.0920666	0.912175	0.939036	0.998683	0.923831	0.00870167	-0.00139224	-0.0100939
ACOT1|Q86TX2	1.5343	0.224084	0.198425	0.536909	0.851338	-0.565998	-0.38425	0.181748
ATP8A2|Q9NTI2	0.657824	0.521734	0.794657	0.490234	0.820706	-0.0149526	-0.029275	-0.0143224
AGAP2|Q99490	20.0409	2.28204702524211e-07	2.36960653221541e-06	2.30460055805626e-06	0.834028	0.216422	0.239714	0.0232918
STIM1|Q13586	12.1368	3.84733775982927e-05	0.00153591	4.3480132994711e-05	0.292629	0.0919109	0.131132	0.0392213
FBXO41|Q8TF61	33.4279	1.96730554021136e-10	2.25443868212382e-09	9.60043133246824e-06	0.0579194	0.300924	0.211124	-0.0897999
NLGN2|Q8NFZ4	21.9951	7.28870356111123e-08	8.85599439337525e-08	2.57208425858968e-05	0.602551	0.121881	0.102866	-0.0190149
SEC14L2|O76054	13.9683	1.08056286868687e-05	1.57909323805772e-05	0.000422483	0.873615	-0.260423	-0.233768	0.0266544
CHN1|P15882	4.09444	0.0216203	0.0402999	0.993619	0.0637875	-0.0737171	-0.0035221	0.070195
FAM171A1|Q5VUB5	1.20348	0.307407	0.517037	0.294997	0.848235	0.0299293	0.0453001	0.0153708
SAFB|Q15424	12.8496	2.33179970047325e-05	0.2645	0.00480297	1.3855489934822e-05	-0.043987	0.101544	0.145531
DTD1|Q8TEA8	1.8795	0.161694	0.609479	0.61587	0.139132	-0.0230964	0.0252744	0.0483707
NLN|Q9BYT8	0.868126	0.425029	0.855661	0.735086	0.391139	0.0349375	-0.0543879	-0.0893254
SERPINB6|P35237	2.12826	0.128094	0.106739	0.572581	0.634734	-0.194413	-0.105508	0.0889044
SCG3|Q8WXD2	2.7525	0.0719663	0.843909	0.231718	0.0625095	-0.0262325	0.0863233	0.112556
FAHD2A|Q96GK7	0.617287	0.542853	0.645127	0.562001	0.970248	-0.0420158	-0.0533654	-0.0113496
GC|P02774	11.5817	5.71622813009715e-05	0.00025982	0.977095	0.000839933	-0.685387	-0.0369487	0.648438
BAIAP3|O94812	2.54673	0.0869217	0.974391	0.114198	0.130799	0.020588	0.212945	0.192357
ANXA7|P20073	3.78552	0.0283934	0.0428423	0.0600959	0.994612	-0.0611378	-0.0636707	-0.00253292
ATXN2L|Q8WWM7	36.8035	4.2114344363612e-11	2.13573505266467e-07	1.97580555250099e-08	0.86038	0.24213	0.22583	-0.0163003
SYT12|Q8IV01	45.2291	1.23538531311251e-12	1.98422516539301e-10	1.30355089167367e-07	0.0576995	0.582664	0.432129	-0.150535
HECTD3|Q5T447	3.29382	0.0440437	0.0365629	0.592107	0.34566	-0.0477131	-0.020411	0.027302
SRP72|O76094	6.56076	0.00267436	0.73713	0.00330446	0.0131466	0.0128249	0.0648787	0.0520538
PRKRA|O75569	10.1983	0.000157027	0.00123746	0.000349355	0.705048	0.211761	0.258636	0.0468752
METAP2|P50579	1.038	0.360538	0.435432	0.999792	0.470987	-0.0266505	-0.000462756	0.0261877
GDAP1|Q8TB36	25.6027	9.88882240965291e-09	1.68491370855506e-08	3.34484830244453e-06	0.715417	0.187288	0.165066	-0.0222228
XPNPEP1|Q9NQW7	1.33111	0.272	0.243726	0.589715	0.862913	-0.0296361	-0.0198674	0.00976868
SCARB2|Q14108	6.18642	0.0036384	0.00522704	0.0170742	0.992135	-0.11306	-0.108767	0.00429272
AIFM3|Q96NN9	4.81042	0.011606	0.00975383	0.0950518	0.779049	-0.147435	-0.113606	0.0338283
APPL2|Q8NEU8	3.25605	0.0455671	0.708312	0.0414853	0.15073	-0.0310747	-0.107513	-0.0764381
NOP56|O00567	0.920394	0.404005	0.382856	0.634756	0.947376	-0.043739	-0.033114	0.0106251
PSMD7|P51665	2.84439	0.0661727	0.12118	0.0880109	0.927642	-0.0292576	-0.0348425	-0.00558495
PPM1F|P49593	9.75568	0.000218587	0.000963649	0.000726409	0.878659	0.0730364	0.0826475	0.00961109
BCS1L|Q9Y276	0.540203	0.585484	0.614448	0.991602	0.715652	0.0244707	0.00354421	-0.0209265
PMPCB|O75439	11.9134	4.50898307400337e-05	3.66371269996391e-05	0.247495	0.0147129	0.157695	0.0590286	-0.098666
SQSTM1|Q13501	47.0206	6.14179299117486e-13	5.98265864111908e-09	1.5781748274879e-07	0.0304418	-1.12716	-0.810297	0.31686
AKT3|Q9Y243	10.9999	8.70681135581651e-05	0.000757072	0.000209538	0.696458	0.093653	0.113914	0.0202608
ELP1|O95163	1.51101	0.229102	0.537115	0.20359	0.695382	-0.0433088	-0.0774346	-0.0341257
OSBPL2|Q9H1P3	3.22894	0.0466935	0.252026	0.677927	0.0444004	0.0312052	-0.0181439	-0.0493492
RHOA|P61586	0.963497	0.387478	0.881058	0.367588	0.584268	0.00926859	0.0290852	0.0198167
ANKIB1|Q9P2G1	13.9371	1.10374686062578e-05	5.79199210826165e-06	0.0229333	0.0800368	0.110877	0.0631978	-0.0476793
HSP90AB3P|Q58FF7	0.061414	0.940522	0.961978	0.996604	0.946359	-0.0155545	0.00537802	0.0209325
TBC1D10B|Q4KMP7	34.0123	1.49775589231151e-10	2.16127834789348e-07	2.96452443482309e-07	0.469426	0.176603	0.149444	-0.0271584
RPSA|P08865	2.90786	0.0624546	0.0601429	0.783583	0.281845	0.0305347	0.0096883	-0.0208464
PPA1|Q15181	3.00487	0.0571836	0.552701	0.046314	0.254354	0.0359059	0.0927444	0.0568385
ICAM5|Q9UMF0	4.34485	0.0173667	0.0159716	0.0968894	0.866985	0.220164	0.179601	-0.040563
USP4|Q13107	14.0382	1.03052363926848e-05	0.000859248	0.517378	2.32297688756988e-05	0.0928543	-0.0294067	-0.122261
PTPA|Q15257	1.0579	0.353676	0.320087	0.726619	0.825913	0.026095	0.0151533	-0.0109417
KIAA0100|Q14667	4.97959	0.0100385	0.0185034	0.0241218	0.982562	0.0740202	0.0788963	0.00487614
CARNS1|A5YM72	10.2587	0.000150139	0.000124426	0.00727849	0.632278	-0.610309	-0.479661	0.130647
DDX19B|Q9UMR2	0.729523	0.48683	0.971837	0.497176	0.594126	-0.0161595	-0.0879198	-0.0717604
GMPR2|Q9P2T1	6.63074	0.0025257	0.00164013	0.131598	0.333865	-0.179544	-0.106835	0.0727089
PHF24|Q9UPV7	46.6302	7.14208236292651e-13	1.56503520264853e-08	5.46803902157222e-09	0.353334	0.391172	0.330748	-0.0604246
RAB2A|P61019	14.3391	8.4106738840035e-06	3.69597991588533e-05	7.51144214335975e-05	0.95922	0.0953908	0.101074	0.00568286
ENDOD1|O94919	23.158	3.77176906585188e-08	3.70039706654168e-08	2.8968490034309e-05	0.447662	-0.249596	-0.202077	0.0475196
FSD1L|Q9BXM9	6.12384	0.00383175	0.00599461	0.876871	0.0324451	-0.078792	-0.0132713	0.0655207
PDE12|Q6L8Q7	9.28874	0.000311123	0.000289185	0.00840302	0.746188	0.0717231	0.0587482	-0.0129749
SMCR8|Q8TEV9	6.10804	0.00388225	0.00303061	0.0608643	0.675302	0.104856	0.0781742	-0.0266819
NGEF|Q8N5V2	24.1644	2.15780118820747e-08	1.26661813260043e-08	0.0197892	0.00140719	0.353334	0.157647	-0.195688
BCAR1|P56945	10.6981	0.00010856	0.00054355	0.000393289	0.86474	0.11164	0.126524	0.0148841
UBA2|Q9UBT2	2.93465	0.0609506	0.324229	0.641144	0.0548063	-0.0426617	0.029436	0.0720977
FAAH|O00519	1.74893	0.182857	0.339847	0.950422	0.215837	0.0855109	-0.0203124	-0.105823
SH3GL3|Q99963	4.7522	0.0122023	0.0325738	0.0193694	0.879537	0.106531	0.127135	0.0206036
F13A1|P00488	0.489684	0.615289	0.999133	0.69066	0.630707	0.00434763	-0.0997412	-0.104089
SDHB|P21912	18.4309	6.04782664205822e-07	2.95406832884204e-07	0.00468675	0.0571669	0.186319	0.111875	-0.0744433
FDXR|P22570	5.39849	0.00702994	0.967955	0.0262738	0.00844748	0.0150253	-0.182328	-0.197353
FTH1|P02794	7.11544	0.00170472	0.827328	0.00265755	0.00690723	-0.0519735	-0.340962	-0.288989
PON2|Q15165	3.06604	0.0540982	0.0422144	0.375367	0.608679	-0.156788	-0.0943545	0.0624336
EHD2|Q9NZN4	6.39336	0.00306783	0.0577578	0.00233021	0.293974	-0.122806	-0.204584	-0.081778
EIF3I|Q13347	13.036	2.04847940973132e-05	1.11067733549186e-05	0.0169825	0.146956	-0.0604998	-0.0371871	0.0233127
RCN1|Q15293	6.01193	0.00420443	0.0506029	0.653863	0.00511024	0.1203	-0.0489058	-0.169206
EEF1B2|P24534	2.27402	0.111846	0.19421	0.992249	0.170608	0.0420405	-0.00315046	-0.0451909
MAN2C1|Q9NTJ4	13.4049	1.58781158874455e-05	6.16944787626972e-05	0.903521	0.000493301	-0.264777	-0.0271973	0.237579
BDH1|Q02338	6.40007	0.00305098	0.00291918	0.575362	0.0689959	0.166497	0.053705	-0.112792
EEF1D|P29692	0.55422	0.577482	0.661702	0.998475	0.644088	0.0151642	-0.00101531	-0.0161795
KIAA1671|Q9BY89	8.99	0.000390829	0.00831474	0.000387752	0.357918	0.11814	0.172555	0.054415
VAPB|O95292	34.8079	1.03740239894044e-10	1.16514908226025e-06	3.3707820645823e-08	0.903468	0.181988	0.171606	-0.0103828
UCHL5|Q9Y5K5	5.60289	0.00591747	0.0680515	0.634815	0.00667648	0.12483	-0.0554851	-0.180315
PACSIN2|Q9UNF0	2.62463	0.0809141	0.0734646	0.740327	0.362796	-0.056244	-0.020614	0.03563
GGA1|Q9UJY5	35.5665	7.34016351063251e-11	1.19950660009587e-06	8.75882665285488e-08	0.61835	0.131133	0.115303	-0.0158304
GSK3A|P49840	30.0886	9.82718340005728e-10	1.56992956255845e-07	0.000251073	0.0111785	0.181342	0.109093	-0.0722494
ACOT9|Q9Y305	3.07848	0.0534922	0.0439769	0.581427	0.394586	-0.0857494	-0.0384804	0.047269
ATP6V1G2|O95670	13.4418	1.5480636548158e-05	2.74642737181363e-05	0.00038128	0.947071	0.127906	0.119345	-0.00856062
GNA11|P29992	22.1622	6.62450498249172e-08	5.35396430523249e-08	7.2761886802164e-05	0.345775	-0.217085	-0.168752	0.0483337
ST13|P50502	5.63406	0.00576452	0.00650373	0.0332382	0.94364	0.0783366	0.0700793	-0.00825735
PHKB|Q93100	11.2902	7.05285404537616e-05	0.00419339	6.06458522101061e-05	0.202571	-0.100783	-0.154858	-0.054075
PITPNA|Q00169	6.95837	0.00193522	0.0275631	0.669272	0.00269358	0.057606	-0.0206197	-0.0782258
DAPK1|P53355	3.71583	0.0302043	0.374704	0.0226836	0.248658	-0.0554729	-0.124022	-0.0685491
SLC9A3R2|Q15599	7.87166	0.000932718	0.000637924	0.041892	0.483788	-0.0962662	-0.067045	0.0292213
ENPP6|Q6UWR7	5.42709	0.00686211	0.0152396	0.0153577	0.954043	-0.421326	-0.465576	-0.04425
LGALSL|Q3ZCW2	21.9987	7.27370785465144e-08	3.04111322457778e-07	2.93650868554707e-06	0.999795	0.175025	0.17445	-0.000575539
EARS2|Q5JPH6	7.88044	0.000926276	0.00100731	0.0116194	0.877513	0.248261	0.215307	-0.0329541
PPP1R12B|O60237	3.5325	0.0355613	0.0302757	0.182454	0.813655	0.0774344	0.0586504	-0.0187841
UBE4B|O95155	12.5142	2.94823637211716e-05	1.86973585259986e-05	0.114904	0.0288708	0.118586	0.0535896	-0.0649964
SNCG|O76070	4.07518	0.021989	0.0191292	0.127909	0.826978	0.168122	0.131496	-0.0366256
MMUT|P22033	0.769237	0.467957	0.463681	0.630253	0.984651	-0.0745727	-0.0637251	0.0108476
PCDH17|O14917	1.15907	0.320819	0.420864	0.355814	0.964031	-0.0586229	-0.0709798	-0.0123568
SYMPK|Q92797	2.33849	0.105354	0.399758	0.709117	0.0968668	-0.0297915	0.0200568	0.0498483
FXR1|P51114	4.02079	0.0230664	0.148373	0.700869	0.0242496	-0.0452213	0.0212449	0.0664662
INPPL1|O15357	16.5499	1.97018026004582e-06	2.09837743140318e-05	1.09221315323094e-05	0.765314	-0.162428	-0.186225	-0.0237963
CPE|P16870	3.76206	0.0289902	0.108012	0.883568	0.0400525	-0.0962783	0.0245759	0.120854
MYBBP1A|Q9BQG0	3.74338	0.0294747	0.0929785	0.932543	0.0459753	0.0735785	-0.0136265	-0.087205
GATM|P50440	3.532	0.0355772	0.344283	0.0269199	0.305874	-0.0996048	-0.208232	-0.108627
DNAJC11|Q9NVH1	9.45312	0.000274632	0.000192633	0.225201	0.0542552	0.120872	0.0519778	-0.0688939
TMPO|P42166	7.58601	0.00116963	0.0511519	0.363589	0.00104967	-0.0747646	0.0472807	0.122045
DGKQ|P52824	7.41605	0.00133937	0.0013954	0.582429	0.0390965	0.190269	0.0567555	-0.133514
TMEM132B|Q14DG7	17.2098	1.29484089357686e-06	6.62767616899096e-07	0.0196458	0.0246326	0.191466	0.100512	-0.090954
SH3KBP1|Q96B97	16.4633	2.08260351921671e-06	1.42530484836811e-06	0.00104715	0.335786	0.104397	0.0772507	-0.0271468
DCC|P43146	13.2129	1.81243865427519e-05	7.03408321507393e-05	0.000147021	0.96778	0.192122	0.202675	0.010553
NONO|Q15233	0.86858	0.424842	0.627528	0.409649	0.880732	0.0216435	0.0332794	0.0116359
RABGGTA|Q92696	0.607285	0.548198	0.824647	0.879671	0.523862	-0.016305	0.0146973	0.0310024
TALDO1|P37837	9.36021	0.000294678	0.000377814	0.611119	0.0125881	-0.168732	-0.04329	0.125442
PBXIP1|Q96AQ6	25.3137	1.15486619533014e-08	6.36440167234298e-09	0.000122359	0.0997182	-0.538996	-0.373817	0.165179
CNTNAP4|Q9C0A0	3.22416	0.0468951	0.594913	0.30329	0.0362356	-0.0656622	0.110858	0.17652
VPS41|P49754	14.0355	1.03247240446852e-05	8.78497289236169e-06	0.00136055	0.555983	-0.101053	-0.0800664	0.0209861
WDR91|A4D1P6	0.210166	0.811053	0.801933	0.896329	0.989821	0.0142759	0.0111066	-0.00316934
ARFGAP1|Q8N6T3	35.4697	7.66986787848671e-11	2.48801749035057e-07	6.33516649473087e-07	0.225754	0.244039	0.192825	-0.0512141
PDE1C|Q14123	2.6425	0.0795976	0.485511	0.522002	0.0656037	-0.0457647	0.0479799	0.0937446
PDPK1|O15530	7.47522	0.00127756	0.0050918	0.00277351	0.844987	0.0785221	0.092277	0.0137549
PACS2|Q86VP3	1.48002	0.235962	0.206656	0.681321	0.724653	-0.0331121	-0.0178466	0.0152655
SUN2|Q9UH99	5.74139	0.00526846	0.00549644	0.0362713	0.907973	-0.222767	-0.193007	0.0297598
SFXN3|Q9BWM7	2.63835	0.0799011	0.21199	0.0788856	0.759171	0.0765345	0.10943	0.0328955
ABCD3|P28288	2.87781	0.0641872	0.31794	0.0521707	0.492274	-0.0481649	-0.0871327	-0.0389679
PPP2R2D|Q66LE6	5.64139	0.00572917	0.0645191	0.00474477	0.399385	0.0473682	0.0751691	0.0278009
SLC6A1|P30531	41.3701	5.90320174620792e-12	1.61637498719003e-07	9.21092853475387e-09	0.0024742	-0.138722	-0.219484	-0.0807617
ATCAY|Q86WG3	19.0712	4.0887012498252e-07	2.4804371256959e-07	0.000650836	0.209859	0.213727	0.151953	-0.0617742
FAH|P16930	26.7946	5.25993654140889e-09	8.71574280525422e-08	8.75338249661795e-08	0.790401	-0.342317	-0.378581	-0.0362647
SSB|P05455	1.70933	0.189827	0.257241	0.239649	0.976304	-0.0446338	-0.0506795	-0.00604575
CRYM|Q14894	11.8245	4.80431180807781e-05	0.000321742	0.000168603	0.804303	0.244114	0.282463	0.0383494
GNPDA2|Q8TDQ7	0.729711	0.486347	0.558952	0.534243	0.987861	-0.0203325	-0.023359	-0.00302659
GGT7|Q9UJ14	13.7577	1.24702601316301e-05	9.98315421807394e-06	0.00181513	0.51603	0.130461	0.10148	-0.0289811
KLC4|Q9NSK0	0.714794	0.493481	0.715997	0.469738	0.868202	-0.0290631	-0.0485589	-0.0194958
RPS6KC1|Q96S38	8.81451	0.000447232	0.000292869	0.0324699	0.416344	0.0978978	0.0670453	-0.0308525
ADK|P55263	9.11617	0.00035486	0.000483239	0.00429327	0.940809	-0.145527	-0.133078	0.0124489
IDE|P14735	1.66323	0.198288	0.926444	0.207368	0.309032	-0.00946294	-0.0482428	-0.0387798
CSPG4|Q6UVK1	2.44429	0.095532	0.108332	0.924923	0.260042	0.136521	0.0276764	-0.108845
OXSR1|O95747	11.1457	7.83078507871908e-05	0.000174519	0.796693	0.00256649	0.0668827	0.0110098	-0.0558729
PNN|Q9H307	9.82095	0.000208133	0.000472574	0.857877	0.00419264	-0.119706	-0.0173606	0.102345
SRI|P30626	20.6612	1.58085114301329e-07	3.79408931072689e-06	8.25864440612278e-07	0.586943	-0.133561	-0.158859	-0.0252979
CCDC136|Q96JN2	2.20546	0.119205	0.125216	0.243354	0.982236	0.0585762	0.0530726	-0.0055036
LASP1|Q14847	21.9726	7.3835723846444e-08	3.36511773890713e-07	2.64274682304499e-06	0.999264	0.203489	0.204763	0.00127357
RNF123|Q5XPI4	0.976497	0.382631	0.4628	1	0.485679	0.0249947	-1.07582e-06	-0.0249958
HOMER1|Q86YM7	32.7861	2.6619684552686e-10	2.06340700531861e-08	4.4729930674503e-05	0.0202558	0.315071	0.203471	-0.111601
PRDX3|P30048	6.54201	0.0027157	0.00213355	0.404375	0.107889	0.101463	0.0408261	-0.0606365
PPIP5K1|Q6PFW1	11.9654	4.34525755127542e-05	2.81129727044416e-05	0.131624	0.0317087	0.203956	0.0911865	-0.11277
EIF2B5|Q13144	0.58026	0.562915	0.637583	0.999769	0.642242	-0.0263076	0.000656581	0.0269642
CALB2|P22676	23.8928	2.50620045908033e-08	4.86609789129844e-08	4.81837741417301e-06	0.80836	-0.300269	-0.270721	0.029548
PSD2|Q9BQI7	22.1144	6.80769220184518e-08	8.96987225607049e-08	2.04726945295386e-05	0.647074	-0.329723	-0.28205	0.0476736
KPNA6|O60684	0.663974	0.518605	0.541299	0.983639	0.678373	-0.023863	-0.00430049	0.0195626
MAP2K4|P45985	29.5832	1.26343851339256e-09	2.72289493285312e-07	5.9684552544681e-07	0.727447	0.163266	0.145642	-0.0176236
ABCB8|Q9NUT2	2.41983	0.0977157	0.326695	0.784835	0.0973086	0.0754622	-0.0384927	-0.113955
PSAP|P07602	10.722	0.000106677	0.000220947	0.00105711	0.997175	-0.205036	-0.201469	0.00356685
RGS6|P49758	23.2743	3.53420388841891e-08	1.61490057992708e-08	0.00211166	0.019038	0.199404	0.115076	-0.0843277
NAP1L4|Q99733	4.69088	0.0128646	0.0124765	0.681685	0.131673	-0.0385013	-0.0120849	0.0264164
MAP7D2|Q96T17	14.2247	9.08481200847496e-06	0.000275027	1.5951904071998e-05	0.401049	0.14116	0.186402	0.0452418
ASPH|Q12797	45.1168	1.2914330507848e-12	3.31777823889549e-09	2.45107620000518e-06	0.00502048	-0.37941	-0.244054	0.135356
EHD4|Q9H223	3.84273	0.0269907	0.205538	0.0211276	0.412342	-0.0784091	-0.138608	-0.0601993
FCSK|Q8N0W3	12.454	3.07565074790443e-05	2.07394288408436e-05	0.00555871	0.397217	-0.17495	-0.127035	0.0479144
LIMK1|P53667	2.44038	0.0958773	0.166271	0.995979	0.15646	0.06915	-0.00355817	-0.0727082
ACOX1|Q15067	13.4257	1.5653063874605e-05	0.000355855	0.852843	7.82333706790261e-05	0.1869	-0.0270486	-0.213949
STOML2|Q9UJZ1	4.17069	0.0202216	0.0148018	0.259049	0.521415	0.0632466	0.0384707	-0.0247758
SLC25A46|Q96AG3	28.3821	2.31576909901376e-09	3.81682868442177e-07	0.000190701	0.0256161	0.255472	0.1615	-0.0939723
ACTR1A|P61163	1.3815	0.259208	0.614008	0.780567	0.239504	-0.0162904	0.01281	0.0291005
KATNB1|Q9BVA0	31.1842	5.74146915838229e-10	3.52701338559907e-07	1.24181638638809e-07	0.924303	0.182934	0.173213	-0.00972095
NPTXR|O95502	6.04921	0.00407628	0.0122766	0.0080436	0.887336	0.217634	0.253111	0.0354765
COBL|O75128	5.73573	0.00529348	0.851285	0.0336716	0.00499955	-0.0200523	0.105237	0.125289
SPECC1L|Q69YQ0	11.9134	4.50914659651349e-05	0.00126691	0.736572	0.00013369	-0.071029	0.015765	0.086794
CAMKK1|Q8N5S9	5.76451	0.00516751	0.00403922	0.428407	0.14823	0.114514	0.0473689	-0.0671451
NSUN2|Q08J23	5.28839	0.00771678	0.99472	0.0229104	0.0106562	0.00357924	-0.109925	-0.113504
SNX2|O60749	0.0898571	0.914187	0.906594	0.980783	0.976514	-0.00605593	-0.00297733	0.0030786
NCEH1|Q6PIU2	4.88252	0.010909	0.00786194	0.336039	0.301912	0.0781418	0.0394624	-0.0386794
ELAVL4|P26378	14.8179	6.10485927953543e-06	0.00221536	4.06622663617906e-06	0.0602597	0.0878557	0.147386	0.0595307
PRKCSH|P14314	0.82044	0.445197	0.416303	0.709808	0.921975	0.0210119	0.0144551	-0.00655679
RAB5B|P61020	2.58206	0.0841418	0.340133	0.0702995	0.551394	0.0292746	0.0516396	0.022365
GPD1|P21695	13.1398	1.90628251726651e-05	1.11934382566181e-05	0.00806974	0.249425	-0.558408	-0.376224	0.182183
KCTD16|Q68DU8	4.97863	0.0100467	0.00879569	0.0782095	0.813206	0.107043	0.0849711	-0.0220723
BAG5|Q9UL15	12.421	3.14780088328401e-05	7.24516749442961e-05	0.00041033	0.997045	0.0904518	0.0889561	-0.00149571
RBSN|Q9H1K0	4.02893	0.0229018	0.0190962	0.147583	0.783697	0.0754206	0.0568041	-0.0186165
NCALD|P61601	53.5494	5.48685347494019e-14	1.08261330510835e-09	6.53120702553655e-08	0.399113	0.485237	0.419249	-0.0659875
KPNA3|O00505	16.7258	1.760566812332e-06	4.58076241283134e-06	0.64119	0.000262417	-0.0921424	-0.0172071	0.0749353
RAB1A|P62820	6.10133	0.00390389	0.0528785	0.0031959	0.367776	0.0498176	0.0792554	0.0294378
SPIRE1|Q08AE8	3.57964	0.0340962	0.771047	0.0339908	0.103054	0.0152489	0.0628176	0.0475686
TBC1D5|Q92609	3.5214	0.0359154	0.127753	0.0357624	0.696446	0.046355	0.066092	0.019737
AGK|Q53H12	23.3236	3.43819073609344e-08	1.57023437585835e-08	0.00207748	0.0189719	0.207765	0.119953	-0.0878126
RUVBL1|Q9Y265	18.3534	6.34331899775195e-07	3.34312430072536e-07	0.0229452	0.0131508	-0.126659	-0.0631258	0.0635327
FNBP1|Q96RU3	9.66668	0.000233725	0.00014448	0.0297062	0.329631	-0.127197	-0.0841213	0.0430754
ARHGEF6|Q15052	10.3215	0.000143312	0.0049603	0.000136698	0.281862	-0.0892559	-0.1325	-0.0432444
HMGCS1|Q01581	6.05168	0.00406795	0.0642208	0.561148	0.00430292	0.229963	-0.114112	-0.344076
PLCH2|O75038	0.813975	0.448007	0.999581	0.534225	0.472331	-0.00162279	0.0698875	0.0715103
MTX2|O75431	28.1848	2.56117112058467e-09	1.27128644116087e-06	0.00860117	0.000704069	0.19949	0.091363	-0.108127
SGTB|Q96EQ0	43.7106	2.26373592618698e-12	1.62074353503106e-08	5.38890625456645e-08	0.160095	0.333216	0.263089	-0.0701271
AGO3|Q9H9G7	7.96774	0.000864675	0.00129344	0.764956	0.0164089	-0.0956236	-0.0198953	0.0757283
MYO1E|Q12965	10.1612	0.000161421	0.00010562	0.0172257	0.402516	-0.279458	-0.195672	0.0837862
NPTN|Q9Y639	18.5906	5.48248614759538e-07	2.67963951028349e-07	0.0041831	0.0593895	0.141972	0.0858841	-0.0560882
PIP4K2A|P48426	8.55206	0.000547764	0.000545404	0.0101167	0.811376	-0.296057	-0.248676	0.0473813
SMARCA5|O60264	8.23467	0.000701297	0.000435539	0.136729	0.163724	-0.0991706	-0.0524902	0.0466804
SLC17A7|Q9P2U7	12.4783	3.02348446573587e-05	5.27521975888234e-05	0.000602439	0.956149	0.215945	0.202307	-0.0136382
ALAD|P13716	38.073	2.40675829679951e-11	5.40646108849228e-11	0.000134148	0.00123579	-0.407017	-0.227133	0.179884
PSIP1|O75475	0.287975	0.750828	0.83187	0.992606	0.773472	-0.0233347	0.00517304	0.0285078
LACTB|P83111	0.17167	0.842676	0.989377	0.910558	0.833218	-0.00699988	0.0229542	0.0299541
GRK3|P35626	4.39621	0.016607	0.133164	0.653158	0.0170142	0.0998852	-0.049954	-0.149839
SNX5|Q9Y5X3	0.865449	0.426136	0.467027	0.513622	0.999177	-0.0214464	-0.0221697	-0.000723287
HPRT1|P00492	19.5893	2.98980146585988e-07	4.29805659174498e-07	4.41521665730527e-05	0.748408	0.145845	0.12749	-0.0183551
ANXA2|P07355	8.71347	0.000483463	0.0354406	0.000314367	0.126692	-0.256147	-0.461647	-0.2055
GSTM3|P21266	4.76599	0.0120582	0.00868629	0.182784	0.537509	-0.32955	-0.211466	0.118084
APBB1|O00213	3.19447	0.0481681	0.0987112	0.0640131	0.90431	0.0598555	0.0724553	0.0125998
AGO2|Q9UKV8	2.97474	0.0587697	1	0.102817	0.0749809	-1.08034e-05	0.0470803	0.0470911
MACROH2A1|O75367	19.3669	3.41840133834322e-07	6.0941643753587e-07	0.383628	0.000214294	-0.211721	-0.0530326	0.158689
COL12A1|Q99715	2.67968	0.076929	0.349308	0.0630375	0.508866	-0.146813	-0.267933	-0.12112
PDLIM5|Q96HC4	7.58969	0.00116622	0.000888142	0.031829	0.619119	-0.267297	-0.199782	0.0675152
HINT1|P49773	1.13787	0.327431	0.322693	0.509266	0.976018	-0.0375137	-0.0318994	0.00561435
EIF3L|Q9Y262	10.5263	0.000123187	7.80249789724685e-05	0.139869	0.0571697	-0.0659156	-0.0308411	0.0350745
DOP1B|Q9Y3R5	0.835025	0.438926	0.406687	0.737034	0.895051	0.0450159	0.0288186	-0.0161974
LGI1|O95970	4.55625	0.0144525	0.0163694	0.800169	0.103898	0.0915093	0.0226447	-0.0688646
SLC27A1|Q6PCB7	24.2566	2.05123362014374e-08	1.50176858837447e-06	7.38353236329203e-08	0.335345	-0.223071	-0.281255	-0.0581843
PDIA6|Q15084	1.20353	0.307393	0.899426	0.555079	0.280994	-0.0149011	0.0390378	0.0539389
SLC4A1|P02730	12.9872	2.11895125684326e-05	0.00789313	0.174011	1.89864966221309e-05	-0.371079	0.239026	0.610105
PDK2|Q15119	23.2914	3.50061904021438e-08	1.67451480459491e-08	0.000715329	0.0485334	0.231104	0.146384	-0.0847203
ARHGAP12|Q8IWW6	9.45525	0.00027419	0.000292684	0.497576	0.0174958	-0.0815408	-0.0245027	0.0570381
AQP4|P55087	8.25157	0.000692096	0.000525696	0.023457	0.602226	-0.352074	-0.264282	0.0877917
ERMP1|Q7Z2K6	3.07823	0.0535044	0.0495603	0.189231	0.899955	-0.102005	-0.082842	0.0191628
MCTP1|Q6DN14	22.7021	4.87474756655414e-08	1.79996526017412e-07	2.64364878954648e-06	0.991883	0.253299	0.248164	-0.00513469
HNRNPA3|P51991	4.31541	0.0178183	0.299263	0.0128978	0.215728	0.0329423	0.0714571	0.0385148
PTPRN|Q16849	9.53058	0.000259001	0.0134953	0.000194591	0.189085	0.182074	0.295995	0.113921
PTGR2|Q8N8N7	31.3052	5.41376867857311e-10	6.84900688596525e-08	3.11197051983125e-06	0.229502	-0.323228	-0.251623	0.0716057
CACNA1C|Q13936	10.7457	0.000104839	0.00100387	0.000223633	0.656568	0.0998554	0.123705	0.02385
NCKIPSD|Q9NZQ3	27.5493	3.55118007579008e-09	4.26485011909192e-07	0.00349877	0.00230875	0.217674	0.11038	-0.107294
CALD1|Q05682	2.00726	0.143428	0.320705	0.137824	0.784523	-0.0591765	-0.0871652	-0.0279887
PPM1B|O75688	2.54592	0.0869865	0.0713793	0.381896	0.736382	-0.0373581	-0.0245265	0.0128317
PRDX5|P30044	0.472173	0.625982	0.904392	0.600154	0.808693	-0.0115329	-0.0288777	-0.0173449
TAGLN2|P37802	4.30867	0.0179235	0.19753	0.013362	0.32608	-0.0939955	-0.174322	-0.0803264
PSMA2|P25787	19.2054	3.76892012852067e-07	1.83248314855611e-07	0.009199	0.0230363	-0.0963012	-0.0526209	0.0436803
BLVRB|P30043	17.3452	1.18885386544065e-06	7.36677271850894e-07	0.0594456	0.00717799	-0.37566	-0.166051	0.209609
CLCN4|P51793	16.3124	2.29482855269167e-06	1.20516964108308e-06	0.00469362	0.12379	-0.0952063	-0.060868	0.0343383
PTCD3|Q96EY7	4.35554	0.0172057	0.0166194	0.698187	0.152259	0.183594	0.0578718	-0.125722
ERAP1|Q9NZ08	0.559901	0.574271	0.574071	0.705299	0.991877	-0.103212	-0.0903553	0.0128564
TTBK1|Q5TCY1	37.1634	3.58976520943023e-11	2.52194548027891e-06	8.48397629926723e-09	0.974093	0.155981	0.151559	-0.00442227
SNX30|Q5VWJ9	18.0703	7.55700604982487e-07	1.35127251310596e-06	5.31671090624464e-05	0.875839	0.180065	0.163948	-0.0161176
PPP1R2|P41236	14.4465	7.82519597678433e-06	1.36196968417712e-05	0.000253483	0.926776	0.191271	0.176712	-0.0145591
ANXA11|P50995	2.74447	0.0724968	0.0754095	0.181732	0.969787	-0.103999	-0.0925951	0.0114036
PRPF19|Q9UMS4	17.2281	1.27994598764239e-06	6.62007114571317e-06	0.877167	7.98087480256005e-05	0.155032	0.0159682	-0.139064
ARCN1|P48444	15.693	3.42882971413886e-06	3.90219520846058e-05	0.998902	5.68046574384029e-05	-0.066124	0.000686952	0.066811
ARAP1|Q96P48	20.9586	1.32791123598616e-07	8.75577684800177e-08	0.000229593	0.238386	-0.225195	-0.165543	0.0596515
OSBPL6|Q9BZF3	10.5553	0.000120582	7.15304219095492e-05	0.0971368	0.08318	0.169221	0.086057	-0.083164
SON|P18583	5.5675	0.00609617	0.0187507	0.995596	0.018492	-0.0663645	0.00234785	0.0687123
TRIM32|Q13049	11.9909	4.26717073880898e-05	5.94618752030041e-05	0.534583	0.00414199	0.133687	0.0342271	-0.0994603
XPO4|Q9C0E2	11.701	5.24755989407624e-05	0.118828	0.0239957	2.89503045018957e-05	0.0434905	-0.0647056	-0.108196
RMDN3|Q96TC7	4.70993	0.0126549	0.382103	0.229141	0.0089949	0.0334326	-0.0460082	-0.0794408
CHORDC1|Q9UHD1	10.9846	8.80414974317859e-05	0.0904503	0.0461777	5.06223468514921e-05	-0.128405	0.161786	0.290191
AP3M1|Q9Y2T2	39.0312	1.58872202160277e-11	3.83401567190919e-09	4.33063930238564e-06	0.0201556	0.137146	0.0924765	-0.0446698
APLP1|P51693	1.84992	0.166255	0.721505	0.518479	0.141067	-0.0293472	0.0462079	0.0755551
TMEM94|Q12767	13.4271	1.5637843560022e-05	0.000134848	5.98967498905978e-05	0.76372	0.115087	0.134042	0.0189543
GEMIN5|Q8TEQ6	8.31464	0.000658843	0.000404023	0.118504	0.181271	-0.0731103	-0.0398995	0.0332108
LAMB1|P07942	2.93278	0.0610542	0.241217	0.0530517	0.599152	-0.0967932	-0.156264	-0.0594711
SCIN|Q9Y6U3	12.1708	3.75597535600212e-05	2.72378644385896e-05	0.00479828	0.470076	-0.975546	-0.73062	0.244925
PHLPP1|O60346	11.9075	4.52797345599124e-05	2.6712375553406e-05	0.0866524	0.0516427	-0.216302	-0.106352	0.10995
ACADSB|P45954	2.69181	0.0760783	0.306648	0.736113	0.0736065	0.102501	-0.0571994	-0.159701
PHB|P35232	7.10131	0.00172425	0.00111154	0.173802	0.21341	0.10615	0.0565862	-0.0495638
TBC1D1|Q86TI0	4.58959	0.0140413	0.550872	0.154062	0.0102052	-0.0441447	0.087632	0.131777
DGKA|P23743	10.483	0.00012718	0.000330113	0.00088564	0.994183	0.128287	0.131584	0.00329738
DIS3L2|Q8IYB7	2.91158	0.0622434	0.141939	0.0712946	0.847241	0.03597	0.0466029	0.010633
RPS6KA1|Q15418	27.0644	4.56791704061017e-09	6.68564789785797e-07	0.0029888	0.0032561	-0.291543	-0.151328	0.140215
TIMM44|O43615	19.9589	2.39634998858744e-07	1.27559935614308e-07	0.0204863	0.00762043	0.192082	0.0933855	-0.0986963
ACSL4|O60488	9.70759	0.000226637	0.000209689	0.00702279	0.731595	0.12921	0.105593	-0.0236168
MAP7D1|Q3KQU3	30.8318	6.81756617602246e-10	4.43616637972062e-07	1.1876703239766e-06	0.43942	0.299481	0.2492	-0.0502812
PRPS1|P60891	5.20531	0.00828072	0.0160283	0.975173	0.0364644	-0.0626853	-0.00518405	0.0575012
PRPSAP1|Q14558	3.87444	0.0262444	0.0281459	0.80616	0.152267	-0.0494307	-0.0129763	0.0364544
ICA1|Q05084	40.1067	1.00354702082568e-11	4.38443158732862e-08	1.58454006593534e-06	0.0334715	0.236498	0.165751	-0.0707464
ARMC8|Q8IUR7	20.6208	1.6188916543558e-07	1.78516275907148e-05	3.02690189912802e-07	0.221732	-0.108328	-0.146134	-0.0378062
CCDC93|Q567U6	3.92617	0.0250722	0.0287763	0.0801571	0.979141	-0.0530748	-0.0489981	0.00407673
RPA1|P27694	4.29102	0.0182017	0.0132676	0.333222	0.398694	-0.0866815	-0.0467781	0.0399034
MECP2|P51608	14.0198	1.04346698948436e-05	0.000289169	0.823004	5.10439634177073e-05	-0.142187	0.022434	0.164621
APLP2|Q06481	4.46564	0.0156341	0.0125131	0.502586	0.233523	-0.091247	-0.038513	0.052734
EPN1|Q9Y6I3	51.7051	1.06425718806725e-13	6.15566322854566e-08	1.05286845428706e-07	0.983028	0.312684	0.306594	-0.0060892
DPP9|Q86TI2	3.13377	0.0508823	0.0562984	0.131888	0.981927	0.0563725	0.0518691	-0.00450338
CEP41|Q9BYV8	4.65313	0.0132908	0.068722	0.0133292	0.618103	0.0464562	0.06635	0.0198939
ACTR10|Q9NZ32	0.107313	0.898419	0.933695	0.898876	0.990783	0.00597856	0.00824698	0.00226843
USP19|O94966	3.77914	0.0285544	0.681679	0.0260755	0.109766	0.0245517	0.0866373	0.0620855
PSMA5|P28066	21.9557	7.45512833865362e-08	3.56705764925636e-08	0.00120807	0.0501351	-0.114496	-0.0715335	0.0429628
PEAK1|Q9H792	5.51032	0.00639686	0.16451	0.00438803	0.189673	0.0398403	0.0792976	0.0394573
PCBP3|P57721	1.62436	0.205724	0.41769	0.904356	0.218909	-0.0378969	0.0141111	0.052008
HNRNPC|P07910	5.28521	0.0077376	0.178755	0.363267	0.00605708	-0.0358093	0.0301551	0.0659644
NUDCD3|Q8IVD9	11.9621	4.35556772532054e-05	0.000298049	0.000154129	0.800992	0.151009	0.174825	0.0238164
FNDC3A|Q9Y2H6	0.275874	0.759882	0.991409	0.842257	0.753031	0.00316277	-0.0156316	-0.0187944
SDK2|Q58EX2	2.50995	0.089917	0.307986	0.0781745	0.622916	0.0561493	0.0926683	0.036519
WDR37|Q9Y2I8	4.03	0.0228802	0.0248574	0.0828412	0.961316	0.0662714	0.0594556	-0.0068158
C16orf70|Q9BSU1	30.6258	7.54143834194758e-10	4.28633700475389e-08	4.18141955103035e-05	0.0430014	0.179301	0.12058	-0.0587209
ACSS3|Q9H6R3	8.86145	0.000431367	0.000721838	0.00352515	0.988758	-0.266177	-0.256073	0.0101048
ABCA3|Q99758	7.30426	0.00146472	0.0167906	0.00152212	0.472613	-0.0797998	-0.113928	-0.0341277
NUP160|Q12769	13.6255	1.36487978215577e-05	7.20825971411987e-06	0.0247279	0.084696	-0.11343	-0.0646824	0.0487474
RAB35|Q15286	22.5663	5.26403792737203e-08	7.1260325307243e-08	1.63293105045481e-05	0.652829	0.154084	0.132239	-0.0218446
NECAB1|Q8N987	37.2805	3.40862291317238e-11	7.80905285623644e-07	1.87604750401249e-07	0.310833	0.368416	0.301366	-0.0670499
ATP5PB|P24539	13.9247	1.11303977106195e-05	6.3199528949065e-06	0.0580887	0.0325943	0.161687	0.0796178	-0.0820695
DGKG|P49619	21.0884	1.2309581550204e-07	5.92890735395812e-08	0.00763325	0.0131193	-0.304859	-0.1625	0.142359
ZC3H7A|Q8IWR0	6.30202	0.00330733	0.00337985	0.629123	0.0623606	-0.0695896	-0.0208272	0.0487623
GRM2|Q14416	19.9159	2.45855013749358e-07	2.75916797742859e-07	6.7193202750393e-05	0.60057	0.282624	0.236238	-0.0463863
ASS1|P00966	2.20291	0.119489	0.104627	0.362182	0.853884	-0.120679	-0.0883981	0.0322814
MTMR1|Q13613	1.52122	0.226889	0.296808	0.280034	0.979589	0.0351974	0.0398784	0.004681
PTPN9|P43378	2.217	0.117932	0.0997555	0.638954	0.544279	0.0740665	0.0354289	-0.0386376
PCSK2|P16519	2.73229	0.0733096	0.0826198	0.905312	0.23051	-0.0936907	-0.0201932	0.0734975
GPS1|Q13098	1.21694	0.303458	0.554789	0.282225	0.800742	0.0140205	0.022885	0.00886447
NDUFS3|O75489	26.0066	7.97233616454783e-09	3.56799934042584e-09	0.000837198	0.0161509	0.28366	0.167641	-0.116019
ITPKA|P23677	23.2589	3.56474093806459e-08	1.71043369467938e-08	0.000699061	0.0500261	0.397904	0.252697	-0.145207
NDUFV2|P19404	26.186	7.2483649067525e-09	3.24792248651562e-09	0.00153742	0.00864124	0.263501	0.147503	-0.115998
FKBP5|Q13451	0.108856	0.897039	0.903243	0.924003	0.999938	-0.035186	-0.0342926	0.000893334
KIFAP3|Q92845	9.50285	0.000264489	0.000238052	0.00823706	0.717161	0.0780499	0.063203	-0.0148468
PHLDB1|Q86UU1	3.222	0.0469867	0.0960961	0.0629902	0.906299	-0.131941	-0.159245	-0.0273032
SMARCA2|P51531	5.97054	0.0043516	0.722694	0.042741	0.0035413	-0.0137246	0.0486976	0.0624221
HDAC2|Q92769	3.92898	0.0250102	0.0219656	0.633847	0.224992	-0.0641791	-0.0236987	0.0404804
CDH10|Q9Y6N8	30.9469	6.44494126039153e-10	4.70278464408524e-07	8.5703830073891e-06	0.128978	0.362088	0.267112	-0.0949765
SIPA1L3|O60292	2.04	0.139101	0.124256	0.746665	0.492661	0.0705657	0.0286773	-0.0418883
DENND5B|Q6ZUT9	0.985847	0.379185	0.370029	0.569138	0.972655	0.0241426	0.0200178	-0.00412482
WASF3|Q9UPY6	7.28572	0.00148666	0.000948887	0.160464	0.212477	0.117237	0.0631285	-0.0541088
TFRC|P02786	1.51745	0.227703	0.441595	0.910713	0.241371	0.110865	-0.0411706	-0.152035
ASNA1|O43681	0.565528	0.571109	0.558555	0.733564	0.979135	0.0168141	0.0135272	-0.00328698
CTIF|O43310	8.81768	0.000446142	0.851176	0.00506632	0.000482015	-0.0105626	0.0705139	0.0810765
ARHGEF17|Q96PE2	8.69042	0.000492145	0.000413218	0.014268	0.684271	-0.131186	-0.103436	0.0277503
HIBCH|Q6NVY1	0.807128	0.451002	0.752595	0.418316	0.786785	-0.0379332	-0.0739239	-0.0359907
BZW1|Q7L1Q6	13.4637	1.52497219300844e-05	8.80184182017185e-06	0.00780221	0.228783	-0.142774	-0.095334	0.0474396
LPP|Q93052	5.55524	0.00615941	0.0260516	0.00831616	0.747158	-0.139251	-0.178549	-0.0392989
WASL|O00401	11.1877	7.59626164952197e-05	0.000237617	0.000501397	0.979178	0.160111	0.167747	0.00763647
COX5A|P20674	17.1915	1.30990575405998e-06	6.7797355873811e-07	0.00367788	0.109774	0.208946	0.133367	-0.0755784
SRC|P12931	4.42855	0.0161463	0.0972219	0.0145465	0.543424	0.0600611	0.0912517	0.0311906
UBA5|Q9GZZ9	6.46209	0.00289951	0.0455811	0.597051	0.00337701	-0.0384894	0.0169436	0.055433
NAA35|Q5VZE5	8.90546	0.00041702	0.000285033	0.0254587	0.47174	0.0737614	0.0523055	-0.0214559
DNAJC3|Q13217	1.11971	0.333211	0.950599	0.343356	0.449953	-0.0102489	-0.0526293	-0.0423803
DNAJA3|Q96EY1	11.6324	5.51214208132959e-05	3.1363632095327e-05	0.0209065	0.210263	0.109982	0.0696354	-0.0403466
PHACTR1|Q9C0D0	33.5543	1.85421460320455e-10	2.06863618763035e-07	3.01354999843184e-08	0.984108	0.331768	0.324021	-0.00774712
CAMK4|Q16566	23.5858	2.97094781580726e-08	1.70942618948899e-08	0.000171652	0.132915	0.378541	0.266283	-0.112259
PPL|O60437	2.14001	0.126698	0.708987	0.110818	0.337117	0.0362893	0.103489	0.0671996
COPS6|Q7L5N1	0.446465	0.64203	0.769837	0.980476	0.660693	0.00876703	-0.00265572	-0.0114228
ACADS|P16219	0.479403	0.621543	0.654268	0.994936	0.734889	-0.108636	-0.0130876	0.0955488
NCK2|O43639	6.15213	0.00374308	0.00248704	0.142281	0.379691	0.0777885	0.0470944	-0.0306941
IDH1|O75874	21.4378	1.00477813343313e-07	5.63234402561896e-07	2.52307961257081e-06	0.982195	-0.231945	-0.239279	-0.00733457
RABL6|Q3YEC7	7.98668	0.000851879	0.000559018	0.0488663	0.42063	0.0842155	0.0565413	-0.0276742
SNTB2|Q13425	4.89004	0.0108389	0.112229	0.00851544	0.382753	-0.0553192	-0.0927245	-0.0374052
RHOT1|Q8IXI2	2.19494	0.120377	0.104382	0.376251	0.83884	0.0382307	0.0274479	-0.0107828
CDKL5|O76039	17.4417	1.11885101469094e-06	2.8331437824658e-06	3.90407744594867e-05	0.976701	0.202277	0.194376	-0.00790148
ROGDI|Q9GZN7	20.2025	2.07299521546824e-07	2.03490824191022e-07	8.43707357314205e-05	0.509776	0.159714	0.129918	-0.0297962
COL4A2|P08572	13.8126	1.20127729092028e-05	9.4681573292732e-06	0.00185987	0.502409	-0.313963	-0.243002	0.0709607
ANKRD28|O15084	23.7514	2.71008383295531e-08	1.72158188815885e-08	0.028923	0.00108592	0.150427	0.0642793	-0.0861479
CNTN4|Q8IWV2	5.35541	0.00729087	0.00764297	0.70127	0.0862124	0.112428	0.0320393	-0.0803892
NOVA2|Q9UNW9	5.11054	0.00897639	0.532244	0.119985	0.00640427	-0.0218878	0.0450824	0.0669702
PNP|P00491	14.3531	8.33170526815056e-06	5.91254781034944e-06	0.00210544	0.405162	-0.269873	-0.201537	0.0683363
DNPEP|Q9ULA0	28.7249	1.94554606305378e-09	7.65845244440683e-07	1.09226844325905e-05	0.200194	-0.245879	-0.18659	0.0592887
PRPSAP2|O60256	9.80333	0.000210903	0.000147418	0.214898	0.048612	-0.100944	-0.0433177	0.0576264
LAMA1|P25391	25.8094	8.8548908917351e-09	2.50553525704689e-08	1.22380842193515e-06	0.917267	-0.569653	-0.534896	0.0347565
PRKAA1|Q13131	9.16456	0.00034199	0.000510245	0.00361688	0.964768	-0.072251	-0.067494	0.00475704
SAE1|Q9UBE0	3.36874	0.0411765	0.435919	0.40144	0.0320581	-0.036371	0.0422163	0.0785874
ERLIN2|O94905	26.5477	5.98812897637615e-09	4.84277107304365e-09	1.63150950810431e-05	0.273679	-0.314097	-0.243382	0.0707147
PSPC1|Q8WXF1	6.71329	0.00236126	0.0790455	0.00160669	0.187521	0.0708831	0.12985	0.0589666
RIN1|Q13671	0.909056	0.408473	0.997866	0.469045	0.455586	-0.00277103	-0.0581591	-0.0553881
CFL1|P23528	4.8381	0.0113332	0.991917	0.0233206	0.0192648	0.0022814	0.0564431	0.0541617
GUCY1A1|Q02108	11.8267	4.79684953261384e-05	7.92155464568456e-05	0.629536	0.00322525	-0.151674	-0.033922	0.117752
EPPK1|P58107	5.57592	0.00605313	0.00617283	0.66865	0.0833245	-0.227814	-0.0675624	0.160252
SLC2A3|P11169	4.83816	0.0113326	0.012254	0.0542263	0.94368	0.165534	0.146759	-0.0187749
PPP3CC|P48454	8.98052	0.000393679	0.00292166	0.000721696	0.685074	0.0902434	0.1127	0.0224571
ELAVL2|Q12926	8.62105	0.000519263	0.000330621	0.0420722	0.373243	0.159719	0.105809	-0.05391
SAFB2|Q14151	14.901	5.77646447546839e-06	0.556946	0.000471314	5.06707624914338e-06	-0.0294416	0.126572	0.156013
CAPN5|O15484	3.9723	0.0240728	0.352597	0.365778	0.0183502	0.0668607	-0.0726156	-0.139476
NDUFS8|O00217	21.9244	7.59031929886555e-08	3.70938925131625e-08	0.00844443	0.00853121	0.29005	0.150038	-0.140012
VPS33B|Q9H267	1.95326	0.150873	0.692182	0.514712	0.127009	0.0153851	-0.0229357	-0.0383208
SPON1|Q9HCB6	57.8376	1.24256148801391e-14	6.75003765783017e-08	9.37820186490399e-08	0.993186	-0.498561	-0.492742	0.00581845
SLC25A24|Q6NUK1	1.12612	0.331158	0.396956	0.998402	0.453734	0.0753642	0.00343519	-0.071929
CADM4|Q8NFZ8	3.3264	0.0427725	0.0530205	0.918406	0.153086	-0.0957986	-0.0175157	0.0782829
HDAC4|P56524	6.66872	0.00244863	0.0930475	0.00163229	0.165403	0.0566852	0.107378	0.0506925
FAF2|Q96CS3	11.8118	4.84796842693189e-05	4.2877825341181e-05	0.00311053	0.642192	0.0636049	0.0510852	-0.0125197
ADAP1|O75689	3.38347	0.0406357	0.035773	0.664702	0.281583	0.0526906	0.0198048	-0.0328858
MTR|Q99707	4.66891	0.0131108	0.290106	0.00934095	0.178174	-0.0894982	-0.199247	-0.109749
DNAJB2|P25686	3.0755	0.0536369	0.358067	0.55676	0.0454294	-0.0453753	0.037727	0.0831022
PGRMC1|O00264	2.45524	0.0945714	0.671784	0.0813117	0.289819	0.0298512	0.0847596	0.0549084
PARP4|Q9UKK3	0.553084	0.578126	0.637728	0.999762	0.66994	-0.0697411	-0.00176551	0.0679756
MPP5|Q8N3R9	6.82637	0.00215378	0.00140852	0.192923	0.21779	-0.0884531	-0.0466016	0.0418515
COL6A1|P12109	2.24913	0.114462	0.444433	0.0951644	0.529047	-0.159635	-0.305544	-0.145909
UBQLN2|Q9UHD9	10.705	0.000108015	0.00338875	0.000113169	0.312671	0.07694	0.111272	0.0343322
ANKRD17|O75179	1.34468	0.268493	0.700335	0.706891	0.240063	-0.0194346	0.0212122	0.0406468
CPNE3|O75131	27.7352	3.22613208531457e-09	7.31857230373834e-09	9.01858156932001e-07	0.811813	-0.304779	-0.277154	0.0276258
RPLP0|P05388	4.62024	0.013674	0.00978405	0.301666	0.378117	0.0489982	0.0266343	-0.0223639
CNRIP1|Q96F85	4.8076	0.0116342	0.0848937	0.0102131	0.496323	0.0763175	0.117592	0.0412741
TCF25|Q9BQ70	6.48074	0.00285551	0.0197961	0.870072	0.00573291	-0.0972317	0.0194868	0.116719
PPIP5K2|O43314	28.2752	2.44560183512433e-09	1.21209994017667e-07	0.0676918	6.02033852835637e-05	0.204637	0.0704643	-0.134173
ATRX|P46100	1.75653	0.181551	0.180672	0.346624	0.970032	-0.0600498	-0.0519176	0.00813224
IRGQ|Q8WZA9	34.6565	1.11212484097268e-10	1.63937296888931e-06	6.94896629127584e-09	0.94872	0.318897	0.332542	0.0136447
CDK5|Q00535	14.3699	8.23827751433218e-06	4.29127145917807e-06	0.0220525	0.0697603	0.186126	0.105067	-0.0810587
STK32C|Q86UX6	13.0904	1.97262374737312e-05	0.00020064	6.18403525495248e-05	0.702151	0.178057	0.212585	0.0345279
SHROOM2|Q13796	10.193	0.00015765	0.000951827	0.000434426	0.79354	0.115233	0.135509	0.0202758
VPS16|Q9H269	0.825096	0.443185	0.93542	0.659619	0.417124	0.00496896	-0.0137719	-0.0187408
ZW10|O43264	1.74677	0.183231	0.671899	0.596791	0.157483	0.0202342	-0.0255319	-0.0457661
NUP214|P35658	15.7429	3.31895663758641e-06	3.54938430424667e-06	0.270352	0.00207517	-0.101304	-0.0323314	0.0689723
COPS5|Q92905	9.45305	0.000274647	0.000700609	0.909302	0.00414322	0.085615	0.0100734	-0.0755416
SNTB1|Q13884	8.22471	0.000706784	0.000833803	0.00845112	0.906658	-0.309681	-0.274639	0.0350426
EFL1|Q7Z2Z2	4.89037	0.0108359	0.00830703	0.122788	0.66584	-0.0577665	-0.0411359	0.0166306
PGAP1|Q75T13	5.95911	0.00439317	0.00406996	0.041554	0.832459	0.203985	0.167544	-0.0364404
MCF2L2|Q86YR7	5.48945	0.00651034	0.971359	0.0242483	0.00796996	-0.00795462	0.1034	0.111355
THRAP3|Q9Y2W1	1.41634	0.250728	0.995904	0.353531	0.26683	-0.00216039	0.0384488	0.0406091
SMG6|Q86US8	0.752675	0.475574	0.912393	0.720682	0.44459	-0.0146962	0.0308018	0.045498
PPP2R1B|P30154	3.32704	0.0427479	0.987269	0.0672265	0.0653517	-0.00514046	-0.0848602	-0.0797198
PLD2|O14939	2.56455	0.0855085	0.0849308	0.21852	0.953724	-0.204029	-0.175524	0.0285047
GPCPD1|Q9NPB8	9.3825	0.000289736	0.00505336	0.755044	0.000652633	0.26401	-0.0639588	-0.327969
CAPZB|P47756	0.943484	0.395063	0.362016	0.788202	0.808344	0.0164962	0.00876002	-0.00773619
TPP1|O14773	14.7293	6.47595424355468e-06	2.64744259032001e-05	6.81004554775599e-05	0.974944	-0.265016	-0.277103	-0.012087
ZNFX1|Q9P2E3	1.37886	0.259861	0.999997	0.339843	0.290564	5.89657711731889e-05	-0.042017	-0.042076
GSTO1|P78417	2.4373	0.0961509	0.0781738	0.503838	0.621082	-0.19502	-0.109742	0.0852775
TNS2|Q63HR2	15.0507	5.23051047637629e-06	2.42220132347093e-05	5.0880546625609e-05	0.95797	-0.185829	-0.196801	-0.0109713
FXR2|P51116	6.76698	0.00226029	0.00739394	1	0.00984896	0.0644797	7.01898311010127e-06	-0.0644727
CRYZL1|O95825	1.11516	0.334675	0.301473	0.728229	0.804005	-0.0343618	-0.019369	0.0149928
VAMP2|P63027	5.93751	0.00447286	0.0498103	0.00385932	0.418236	0.087722	0.135535	0.0478125
APOOL|Q6UXV4	2.86441	0.0649762	0.0519783	0.352959	0.690136	0.0936529	0.0602787	-0.0333742
NRXN1|P58400	0.763695	0.470492	0.925173	0.699829	0.441508	0.0160974	-0.0382555	-0.0543529
ACSL1|P33121	7.10836	0.00171447	0.00493686	0.00459022	0.929994	-0.0998019	-0.111229	-0.0114276
FBXL18|Q96ME1	18.5462	5.63384512125245e-07	5.85547721976276e-07	0.000136157	0.583972	0.17135	0.141488	-0.0298616
VPS4B|O75351	3.62873	0.032637	0.0249364	0.271339	0.622375	-0.0479373	-0.0307588	0.0171785
PLP1|P60201	3.04299	0.0552402	0.0556484	0.162718	0.9508	-0.312791	-0.271306	0.0414848
MAP2K2|P36507	5.33628	0.00740989	0.0073427	0.0493571	0.890654	-0.0791388	-0.0671864	0.0119524
ASCC3|Q8N3C0	10.5948	0.000117126	0.00104102	0.000256682	0.67687	-0.107565	-0.132376	-0.0248108
FAM160A2|Q8N612	16.7603	1.72229532613322e-06	1.02625308551207e-06	0.0543383	0.0102454	0.203096	0.0926659	-0.11043
CBSL|P0DN79	5.44446	0.00676221	0.0131752	0.0174413	0.980507	-0.287423	-0.306585	-0.0191621
SCN3A|Q9NY46	4.36856	0.0184548	0.0365097	0.9989	0.0532091	-0.120454	0.00239561	0.12285
ARHGEF18|Q6ZSZ5	2.93928	0.0606947	0.0731593	0.926405	0.189796	0.0571303	0.0105245	-0.0466058
ANXA4|P09525	18.257	6.73231576616166e-07	8.80765516630966e-07	9.02410025735989e-05	0.727546	-0.31265	-0.270069	0.0425809
NME1|P15531	3.45895	0.0379783	0.0632346	0.0655366	0.973785	0.0615967	0.0676668	0.00607004
FRMD4A|Q9P2Q2	18.1216	7.32047117830151e-07	5.68854997751167e-06	7.21619614807434e-06	0.883939	0.13142	0.143594	0.0121734
ABHD16A|O95870	46.2339	8.33085510849651e-13	8.04594380334403e-08	7.7195167808536e-08	0.618536	0.168738	0.188326	0.0195881
ADGRB3|O60242	9.0148	0.000383473	0.00134912	0.00133835	0.922419	0.101493	0.112342	0.0108487
SZT2|Q5T011	4.87154	0.0110124	0.545396	0.00929438	0.0711576	-0.0278801	-0.0893142	-0.0614341
IMPDH2|P12268	0.929223	0.400561	0.460822	0.467556	0.993291	-0.0583687	-0.0639465	-0.0055778
STXBP3|O00186	21.1442	1.19154603772412e-07	2.5201965592192e-07	1.17013971220326e-05	0.886694	-0.185728	-0.171041	0.0146869
HSPB1|P04792	21.516	9.60335068479987e-08	8.42443389492686e-08	7.13479410874296e-05	0.409881	-0.809594	-0.641669	0.167925
HAPLN2|Q9GZV7	9.66751	0.000233579	0.000136313	0.0568628	0.198959	-0.681539	-0.402762	0.278777
SRPRA|P08240	7.02283	0.00183696	0.0015287	0.434793	0.0764053	0.104028	0.0389418	-0.0650864
ARMT1|Q9H993	0.531705	0.590391	0.586448	0.725906	0.989446	0.0233433	0.0199604	-0.00338288
ASTN2|O75129	10.4445	0.000130844	0.00043691	0.947335	0.00194981	0.111695	0.00955708	-0.102138
GRM7|Q14831	4.29587	0.0181248	0.0231176	0.0558778	0.993698	0.115767	0.111052	-0.00471495
KATNAL1|Q9BW62	21.9567	7.45087136366958e-08	5.15465634287615e-07	1.58427482277457e-06	0.954481	0.141705	0.148894	0.00718969
DYNLL2|Q96FJ2	22.7384	4.77591574385112e-08	1.04726178729031e-07	0.373096	4.92057172311045e-05	0.105383	0.0248419	-0.0805411
SLC9A6|Q92581	2.55439	0.0863115	0.153788	0.995549	0.14358	-0.0492391	0.00260763	0.0518467
MPP7|Q5T2T1	9.07889	0.000365118	0.246903	0.0380906	0.000218242	-0.0398057	0.0686011	0.108407
TPM1|P09493	12.7272	2.53975430656905e-05	1.72601566076347e-05	0.00480761	0.39946	-0.0940908	-0.0686638	0.0254269
IRS2|Q9Y4H2	9.5094	0.000263182	0.00643149	0.000263245	0.339107	0.105126	0.153424	0.0482982
ADSS2|P30520	0.395106	0.675378	0.92103	0.880706	0.649601	0.00957324	-0.0131651	-0.0227383
IGHG1|P01857	1.46941	0.238358	0.210987	0.728843	0.680657	-0.348726	-0.171694	0.177031
GNG3|P63215	8.67146	0.000499408	0.000300882	0.0733476	0.239	0.147136	0.0874157	-0.0597202
SEMA7A|O75326	1.37871	0.259898	0.230542	0.725303	0.714753	-0.0986944	-0.0504704	0.048224
NELL2|Q99435	5.01941	0.00970243	0.27103	0.00680181	0.153502	0.0717823	0.161183	0.0894009
UAP1|Q16222	4.87067	0.0110206	0.00862733	0.461277	0.21194	0.106355	0.045575	-0.0607804
FBXO21|O94952	2.99985	0.0574446	0.0471908	0.58107	0.410838	-0.0658085	-0.0299096	0.0358989
RAB6A|P20340	19.5768	3.01223967915606e-07	6.2695182297956e-06	0.988273	6.58930341079778e-06	-0.0977877	0.00300956	0.100797
ARF4|P18085	16.5348	1.98926929291322e-06	2.15501276579211e-06	0.254834	0.00156442	-0.10466	-0.0333464	0.0713133
NRP2|O60462	1.67967	0.195228	0.821155	0.181755	0.381034	0.0591135	0.19538	0.136267
ETF1|P62495	35.5823	7.28775963205752e-11	3.72788622095404e-08	7.48906070955346e-05	0.00503679	-0.163568	-0.0980227	0.0655454
AASS|Q9UDR5	9.72193	0.000224205	0.000321709	0.00295171	0.946078	-0.305411	-0.281246	0.0241644
C16orf58|Q96GQ5	3.81137	0.0277505	0.0207905	0.278268	0.569253	0.116755	0.072273	-0.0444816
PRDX1|Q06830	61.1405	4.15668226750389e-15	1.3369197927216e-11	5.88532428347222e-08	0.00126864	-0.364409	-0.237246	0.127163
WIPI2|Q9Y4P8	6.95826	0.00193539	0.0348343	0.00158183	0.328429	0.0457831	0.0724107	0.0266276
TEX2|Q8IWB9	4.25232	0.0188274	0.143315	0.658198	0.0191497	-0.0295612	0.0149345	0.0444956
ASRGL1|Q7L266	0.597329	0.553573	0.534306	0.922007	0.805707	-0.0585778	-0.0231896	0.0353882
NAT10|Q9H0A0	1.21093	0.305217	0.581594	0.87252	0.299265	0.0304291	-0.0168122	-0.0472414
KRT10|P13645	3.45534	0.0381013	0.0460843	0.0963245	0.994426	-0.567223	-0.543019	0.024204
ABI2|Q9NYB9	35.6099	7.19716076329271e-11	1.51523059325365e-08	1.01679513808683e-07	0.577605	0.256187	0.223216	-0.0329702
COMT|P21964	1.26106	0.290878	0.493759	0.280605	0.850036	-0.112249	-0.167596	-0.0553463
FAM98B|Q52LJ0	5.07623	0.00924293	0.584921	0.106223	0.00675378	-0.0237111	0.0545832	0.0782943
SYNRG|Q9UMZ2	39.0866	1.55130934776712e-11	9.29674924459803e-07	2.44254070581101e-07	0.622275	0.151061	0.170098	0.0190375
EPM2A|O95278	11.0966	8.11519428779594e-05	9.80978088706008e-05	0.00212681	0.852441	-0.167454	-0.146687	0.0207662
SORT1|Q99523	6.37204	0.00312208	0.002841	0.0352567	0.808955	-0.0892582	-0.0727015	0.0165568
GGA3|Q9NZ52	19.2947	3.57067012314405e-07	7.08580012886983e-07	2.70780703728324e-05	0.893083	0.147328	0.135507	-0.0118207
ABCE1|P61221	0.738833	0.482038	0.843584	0.803732	0.449848	0.0135267	-0.0169664	-0.0304931
NUP188|Q5SRE5	6.18326	0.00364791	0.00253398	0.280736	0.198857	-0.0712708	-0.0346441	0.0366267
BCLAF1|Q9NYF8	8.36972	0.000631149	0.753522	0.000961006	0.00361224	0.0201148	0.117971	0.0978566
CLU|P10909	18.5697	5.55330004791945e-07	2.84749264500839e-07	0.00224656	0.099747	-0.438882	-0.282645	0.156238
PSMD5|Q16401	12.1199	3.89374415491245e-05	3.82836316684676e-05	0.00210158	0.708405	-0.125834	-0.10415	0.0216844
PSMD13|Q9UNM6	1.78572	0.17662	0.573721	0.150643	0.551432	-0.0149741	-0.0309976	-0.0160235
TRIM9|Q9C026	22.3539	5.93873860243734e-08	3.14700933090606e-08	0.0148449	0.00401741	0.256287	0.122997	-0.133289
HPX|P02790	9.37245	0.000291954	0.00181151	0.986994	0.00155858	-0.61304	0.0289567	0.641997
RHOC|P08134	12.7662	2.88363020783931e-05	9.20542609867958e-05	0.000276573	0.983458	-0.251635	-0.261803	-0.0101687
CNTN3|Q9P232	6.83556	0.00213776	0.0642662	0.00149428	0.210787	0.126521	0.223802	0.0972811
HIBADH|P31937	0.0934323	0.910934	0.904427	0.958037	0.992751	-0.0139074	-0.0100433	0.00386406
ENAH|Q8N8S7	6.31573	0.00327019	0.38138	0.00248736	0.0437654	-0.0351267	-0.101999	-0.0668727
MYL6|P60660	5.21717	0.00819773	0.0587937	0.00769482	0.527683	-0.0449863	-0.0665737	-0.0215874
RECQL|P46063	7.54438	0.00120904	0.00181081	0.00799329	0.985302	-0.141756	-0.135103	0.00665288
KRT1|P04264	1.14407	0.325483	0.551833	0.308497	0.835811	-0.237584	-0.371858	-0.134274
PDE4D|Q08499	21.802	8.14329314587152e-08	1.45403797069399e-06	6.42512671400475e-07	0.697519	0.201276	0.231147	0.0298709
RAB10|P61026	0.862178	0.427492	0.94987	0.429732	0.554372	0.00559161	0.0252724	0.0196808
CGNL1|Q0VF96	9.76044	0.000217807	0.000231136	0.00505466	0.817497	-0.174738	-0.148948	0.0257895
SPEG|Q15772	9.8183	0.000208547	0.00667739	0.000192988	0.285749	0.104402	0.156329	0.0519271
EFR3A|Q14156	21.794	8.18058336969549e-08	2.16832687915947e-06	4.60583160721839e-07	0.574808	-0.127281	-0.151198	-0.0239171
DNAJB1|P25685	4.21911	0.0193823	0.535196	0.198173	0.0141948	-0.0310704	0.0558742	0.0869446
BPNT1|O95861	28.5558	2.11986456949339e-09	9.24007190995115e-08	0.0343558	0.000125422	-0.146196	-0.0559429	0.090253
SLC25A3|Q00325	27.2026	4.25080176279857e-09	4.85070049698523e-07	0.00319195	0.00289211	0.218209	0.112294	-0.105915
EIF4A3|P38919	17.2253	1.28223378833778e-06	3.19183818431323e-06	0.60342	0.00023748	-0.120179	-0.023514	0.0966652
SCAMP1|O15126	4.08903	0.0217232	0.0571994	0.0296337	0.855256	0.0667223	0.0823972	0.0156749
GUF1|Q8N442	3.87032	0.0263402	0.0226133	0.611795	0.244457	0.118547	0.0456467	-0.0728999
SRM|P19623	3.03811	0.0554852	0.975665	0.0786685	0.0875985	-0.00421942	-0.0486653	-0.0444459
DOP1A|Q5JWR5	0.265342	0.767854	0.915017	0.948979	0.753389	0.00869703	-0.0073843	-0.0160813
MAT2B|Q9NZL9	2.02437	0.14115	0.286397	0.94458	0.171691	-0.0251232	0.00586094	0.0309841
DENND1A|Q8TEH3	25.3078	1.1584974799561e-08	1.59512634212433e-08	5.86667313706712e-06	0.606146	0.180248	0.154107	-0.0261407
TUBGCP3|Q96CW5	6.06694	0.00401678	0.743396	0.0379861	0.00334639	0.0105271	-0.0398746	-0.0504017
TRIM46|Q7Z4K8	6.12706	0.00382154	0.0894264	0.00269919	0.233919	0.083111	0.149081	0.0659696
HARS2|P49590	0.790682	0.458282	0.758744	0.42557	0.788823	-0.0201003	-0.0393467	-0.0192464
SDCBP|O00560	13.5882	1.40011702819863e-05	0.000238014	3.24632258403845e-05	0.550509	0.111494	0.13999	0.0284966
CALCOCO1|Q9P1Z2	30.8059	6.9045629885555e-10	2.10897679967728e-07	8.63427322782551e-05	0.0222517	0.250842	0.16042	-0.0904227
PRRC2B|Q5JSZ5	7.20061	0.0015918	0.052106	0.00111797	0.207074	0.091006	0.158701	0.0676953
CNNM1|Q9NRU3	4.1974	0.0197541	0.0149701	0.426119	0.324342	0.0741095	0.0356911	-0.0384184
FAM114A2|Q9NRY5	3.98527	0.0237992	0.942245	0.0341345	0.0476119	0.00946473	0.0816284	0.0721637
SEZ6L2|Q6UXD5	4.78336	0.0118793	0.324746	0.00852989	0.146062	0.0443147	0.104704	0.0603893
TBC1D24|Q9ULP9	10.6787	0.000110124	6.59800584974501e-05	0.0221416	0.28444	0.233314	0.153212	-0.0801017
AK1|P00568	29.5445	1.28811192355255e-09	5.72715560822028e-07	0.00105035	0.003583	-0.2641	-0.143825	0.120276
SMS|P52788	10.165	0.000160968	0.00414847	0.67746	0.000335356	-0.0759688	0.0212546	0.0972234
FAM160B1|Q5W0V3	5.25001	0.00797224	0.029753	0.0109948	0.77994	0.0505022	0.0639216	0.0134194
BRINP1|O60477	34.1406	1.41123264577729e-10	7.447459823907e-09	0.00546797	0.000117321	0.219706	0.0963821	-0.123324
CAB39|Q9Y376	7.03218	0.00182314	0.00117855	0.0966793	0.364381	-0.103667	-0.0645581	0.0391092
MTUS2|Q5JR59	13.1015	1.95759787433381e-05	1.10825755106347e-05	0.0105281	0.208352	0.141756	0.0925371	-0.0492187
CDC5L|Q99459	0.373065	0.690234	0.982934	0.804988	0.677404	-0.00429957	0.0169185	0.0212181
FAM131B|Q86XD5	6.08993	0.00394092	0.0760748	0.00289837	0.275001	0.0782351	0.134719	0.0564839
DGKD|Q16760	8.51032	0.000565789	0.00478458	0.000865624	0.622755	0.144786	0.187175	0.0423886
MICAL1|Q8TDZ2	4.24476	0.0189523	0.065943	0.934919	0.0323591	-0.101736	0.0172255	0.118961
BCAM|P50895	2.1886	0.12109	0.286057	0.116916	0.774681	-0.0509891	-0.0745431	-0.023554
INPP5F|Q9Y2H2	1.81213	0.172277	0.843598	0.422201	0.150808	0.0156278	-0.0392041	-0.0548319
CYB5R2|Q6BCY4	11.5823	5.71374931035453e-05	5.3537222127864e-05	0.334534	0.0112319	-0.482757	-0.163182	0.319575
MX1|P20591	3.6574	0.0318145	0.324862	0.0239038	0.299966	-0.184711	-0.382411	-0.1977
ASNS|P08243	18.7606	4.94055812290023e-07	0.000469825	0.169143	6.64411216821925e-07	0.316251	-0.158739	-0.47499
HADH|Q16836	0.55614	0.576395	0.621752	0.997448	0.68605	-0.0231171	-0.00186596	0.0212511
NECAB2|Q7Z6G3	5.13935	0.00875874	0.0116572	0.0332171	0.99164	0.297619	0.284858	-0.0127604
PEPD|P12955	4.14736	0.0206393	0.0482147	0.0314465	0.900241	-0.11181	-0.132682	-0.0208718
PNPO|Q9NVS9	2.83307	0.0668599	0.195759	0.888829	0.0815615	-0.0994922	0.0291228	0.128615
GGCT|O75223	13.6629	1.33043972060069e-05	1.99888939227399e-05	0.000458621	0.890462	0.208797	0.188737	-0.0200595
SF1|Q15637	6.6902	0.00240611	0.112052	0.00157105	0.136644	0.0642537	0.127445	0.0631916
COQ8A|Q8NI60	3.56463	0.0345559	0.0414042	0.0918096	0.992113	0.112442	0.106834	-0.00560761
HDHD3|Q9BSH5	1.19556	0.309757	0.283811	0.811534	0.691199	0.0733954	0.0326994	-0.040696
DTNB|O60941	3.14441	0.0503952	0.555045	0.345968	0.0390577	0.0249635	-0.0372594	-0.062223
JUP|P14923	13.8222	1.19337413876997e-05	2.03697818655924e-05	0.000343567	0.930714	-0.305703	-0.282584	0.023119
INPP4B|O15327	4.96447	0.0101692	0.0256576	0.999785	0.0302681	-0.0779408	0.000635518	0.0785763
ZER1|Q7Z7L7	1.57682	0.215215	0.53963	0.189184	0.665952	0.0250621	0.0460417	0.0209797
SYT3|Q9BQG1	25.7303	9.23672248132687e-09	4.54206972033688e-09	0.000233464	0.0528548	0.16423	0.107717	-0.0565132
COG7|P83436	5.35882	0.00726982	0.376925	0.164462	0.00498529	0.0262698	-0.0398633	-0.0661331
SEMA4D|Q92854	21.1774	1.16879038692239e-07	1.58573815856045e-07	2.7214084118321e-05	0.683512	0.20335	0.175224	-0.028126
NAPRT|Q6XQN6	0.119588	0.8875	0.987507	0.883068	0.930084	0.0303256	0.105621	0.0752954
LRRC8D|Q7L1W4	1.83138	0.169182	0.429315	0.150866	0.696641	-0.0246798	-0.0412721	-0.0165923
CACNB4|O00305	11.3055	6.9750028303242e-05	5.61457028477319e-05	0.00500137	0.581165	0.106705	0.0830491	-0.0236563
SNCA|P37840	10.527	0.00012312	0.0801842	7.14535401858951e-05	0.0196415	0.128269	0.296084	0.167815
ZDHHC5|Q9C0B5	45.8878	9.53617628000406e-13	1.65361676506136e-08	8.01850954634808e-07	0.0106822	0.289876	0.195384	-0.0944918
COG3|Q96JB2	0.148581	0.862251	0.994084	0.914844	0.856534	0.00239259	-0.0102584	-0.012651
TPM4|P67936	3.29579	0.0439657	0.102123	0.0544203	0.862384	0.0448131	0.0563526	0.0115396
TMPO|P42167	5.32269	0.00749567	0.398013	0.156959	0.0051511	-0.0447656	0.0708805	0.115646
EPHB3|P54753	6.58749	0.00261654	0.0016993	0.154606	0.29636	0.113233	0.0647408	-0.0484927
PAICS|P22234	21.6173	9.05741336170376e-08	4.87565804729861e-07	2.46451255014879e-06	0.987578	-0.163501	-0.167786	-0.00428488
EIF2S1|P05198	8.74193	0.000472962	0.000929357	0.848725	0.00794272	-0.0457583	-0.00723856	0.0385197
PAPSS1|O43252	4.0715	0.0220604	0.106421	0.0207658	0.607072	-0.0993964	-0.147015	-0.0476183
TAOK3|Q9H2K8	0.435399	0.649068	0.932954	0.846652	0.621937	-0.00789259	0.0135348	0.0214274
CHDH|Q8NE62	9.99645	0.00018251	0.0011068	0.000481085	0.786386	-0.310043	-0.366357	-0.0563143
PREX2|Q70Z35	2.99031	0.0579443	0.24753	0.75099	0.0585713	0.0934697	-0.0462866	-0.139756
ADSL|P30566	13.6593	1.3336636720181e-05	7.12989559403798e-06	0.0144604	0.132531	-0.171262	-0.105012	0.0662502
NIPSNAP3A|Q9UFN0	7.42828	0.00132634	0.970404	0.0034019	0.00326739	-0.0216797	-0.34945	-0.32777
ACADM|P11310	2.77624	0.0704208	0.776169	0.0666951	0.184587	-0.0523514	-0.194153	-0.141802
BGN|P21810	5.05876	0.00938178	0.838019	0.0538311	0.00849075	0.0831771	-0.384867	-0.468044
LMAN1|P49257	5.64357	0.00571867	0.00409337	0.326697	0.217475	-0.086437	-0.041246	0.0451909
ABI1|Q8IZP0	12.2705	3.50024881053113e-05	9.41402093526111e-05	0.000357815	0.998964	0.0939548	0.0948896	0.000934804
METAP1|P53582	4.63091	0.0135484	0.638735	0.0124419	0.0662939	0.014257	0.0513652	0.0371081
PRPF4B|Q13523	19.1701	3.85048211291098e-07	0.00162779	0.0546489	3.08604457655015e-07	-0.0828709	0.0595306	0.142402
CARMIL2|Q6F5E8	20.8966	1.37697141212246e-07	5.78464754874553e-07	4.55683601330303e-06	0.999833	0.242071	0.24281	0.000738553
TBRG4|Q969Z0	2.89493	0.0631939	0.0498284	0.401621	0.618676	0.149815	0.0894533	-0.0603618
PSMD14|O00487	1.22597	0.300838	0.284203	0.529094	0.94411	-0.0218561	-0.0170867	0.00476939
SHC3|Q92529	27.5801	3.49506062336847e-09	1.85848851863568e-08	2.45661804565422e-07	0.999806	0.230172	0.229515	-0.000656832
SRP68|Q9UHB9	6.24618	0.00346317	0.831599	0.0260609	0.00323886	-0.00862858	0.0439868	0.0526154
CYB5R3|P00387	11.5943	5.66478516111015e-05	0.000596978	0.000131591	0.649991	-0.125133	-0.154151	-0.0290177
NPTX1|Q15818	3.35233	0.0417876	0.699145	0.0379078	0.14349	0.0396463	0.136651	0.0970047
NRDC|O43847	0.27108	0.7635	0.856412	0.75721	0.966548	-0.018518	-0.0274726	-0.00895463
CPNE9|Q8IYJ1	27.4161	3.80461662673407e-09	3.48373696557047e-09	8.30343053415117e-06	0.328333	0.498206	0.395636	-0.10257
AQR|O60306	6.52862	0.00274565	0.00184738	0.0947232	0.447045	-0.0965476	-0.0628	0.0337476
CALB1|P05937	2.82361	0.0674396	0.0608491	0.232132	0.882983	0.140692	0.110871	-0.0298209
KIAA1549|Q9HCM3	39.5017	1.29833411059526e-11	1.03759438808587e-09	9.08997442872206e-08	0.294774	0.372953	0.305478	-0.0674751
PRKAB1|Q9Y478	33.5427	1.86434939984994e-10	9.73104374287739e-07	0.0850656	5.52745098236773e-06	0.151196	0.0461003	-0.105095
NUP107|P57740	14.3195	8.52264187633517e-06	4.43519629655942e-06	0.0184949	0.0833386	-0.107006	-0.061995	0.0450113
AKR7A2|O43488	4.44316	0.0159425	0.013527	0.571308	0.198824	-0.190915	-0.0733033	0.117611
PGM3|O95394	25.8179	8.81486657530963e-09	5.38600264388123e-09	6.12952654096555e-05	0.140996	-0.260469	-0.187591	0.0728773
CTPS1|P17812	0.850103	0.432538	0.993223	0.548755	0.439763	0.00320568	-0.0335176	-0.0367233
SLIT1|O75093	2.69869	0.0756004	0.161645	0.0861351	0.860745	-0.082377	-0.106378	-0.0240006
UNC45A|Q9H3U1	3.82078	0.0275202	0.147411	0.0238995	0.545385	-0.0544977	-0.0857643	-0.0312666
SMAP2|Q8WU79	41.6438	5.26877702683419e-12	1.88044353060571e-09	2.74906477115699e-06	0.0133074	0.231702	0.154587	-0.0771151
CPT1C|Q8TCG5	2.66447	0.0780093	0.0863034	0.17222	0.988461	0.112676	0.104861	-0.00781487
MTHFD1L|Q6UB35	0.402795	0.670273	0.998348	0.743578	0.679802	0.00220607	-0.0327702	-0.0349763
TPM3|P06753	6.56367	0.002668	0.00241036	0.522426	0.0738613	-0.0790114	-0.0271542	0.0518572
ROBO1|Q9Y6N7	3.11153	0.051916	0.0550535	0.14309	0.969885	0.0516724	0.0463487	-0.00532371
PPM1E|Q8WY54	23.9457	2.43403626424272e-08	2.22682906558802e-08	2.67531572851754e-05	0.38956	0.198022	0.157927	-0.0400956
SCAMP5|Q8TAC9	14.0717	1.0074369447075e-05	5.69945661588189e-06	0.00683981	0.204219	0.157621	0.104421	-0.0531999
PAFAH1B3|Q15102	51.4894	1.15111267644004e-13	1.05482608571875e-10	5.49332509658385e-06	0.000311598	-0.40639	-0.234498	0.171892
CFB|P00751	3.46123	0.037901	0.0376046	0.774588	0.209547	-0.415928	-0.124435	0.291493
GK|P32189	36.5766	4.65953147539648e-11	6.4888500394641e-08	0.00811294	3.05533629328947e-05	0.256818	0.104771	-0.152047
BCKDHA|P12694	1.20535	0.306857	0.275842	0.753425	0.746986	0.0461673	0.0236948	-0.0224725
FAF1|Q9UNN5	0.963578	0.387447	0.446829	0.997282	0.515232	0.0183313	0.00116888	-0.0171624
SLC25A23|Q9BV35	30.4524	8.21193346074476e-10	2.81138578598081e-07	2.2558684785734e-06	0.339366	0.227642	0.183718	-0.0439236
ASMTL|O95671	2.46873	0.0934007	0.0826708	0.715804	0.41483	0.209205	0.0828786	-0.126326
NTRK3|Q16288	7.28477	0.00148779	0.00350245	0.957327	0.0114162	0.107119	0.00982595	-0.0972935
RUFY1|Q96T51	6.13238	0.00380475	0.00290948	0.392882	0.137645	-0.0925354	-0.038946	0.0535894
LMTK2|Q8IWU2	15.7769	3.24630259626942e-06	1.65615887948167e-06	0.00918264	0.087108	0.202622	0.122157	-0.0804648
TCP11L1|Q9NUJ3	32.7864	2.66160778588332e-10	2.31600950913901e-08	2.24837712115011e-07	0.650905	0.211249	0.186144	-0.0251048
KSR2|Q6VAB6	1.83628	0.168403	0.14855	0.729883	0.564831	0.0420462	0.0185902	-0.023456
GFPT1|Q06210	1.55347	0.220039	0.999819	0.301341	0.246904	0.000794384	-0.0724404	-0.0732348
WWP2|O00308	0.433435	0.650326	0.953739	0.820454	0.625928	0.00517743	-0.0117244	-0.0169019
FRMPD4|Q14CM0	12.815	2.38874111972913e-05	0.00869028	1.41871835713792e-05	0.0494797	0.0846477	0.153055	0.0684075
STRN3|Q13033	5.1344	0.00879579	0.401282	0.00660813	0.0899521	0.0236408	0.0639358	0.040295
CDC37|Q16543	7.77097	0.00100998	0.00264926	0.0035194	0.964202	0.0751807	0.0809146	0.00573396
MYL12B|O14950	3.7111	0.0303315	0.849217	0.0342818	0.0771711	-0.00815422	-0.0423533	-0.0341991
LSAMP|Q13449	4.8177	0.0115335	0.812599	0.0136855	0.0373694	0.0175482	0.0920488	0.0745005
MLF2|Q15773	8.94932	0.000403213	0.000861597	0.00242363	0.999014	0.154977	0.15674	0.00176279
SIPA1L2|Q9P2F8	23.958	2.41748303820162e-08	2.48156254434306e-08	0.106587	0.000198212	0.222793	0.0757236	-0.14707
CCDC177|Q9NQR7	17.1205	1.37005860101528e-06	7.28017941231673e-06	1.70367684554362e-05	0.955754	0.226957	0.239842	0.0128856
APC2|O95996	9.81304	0.000209372	0.000125349	0.105448	0.106006	0.145827	0.075436	-0.0703911
FGF12|P61328	9.71846	0.00022479	0.000348471	0.00261154	0.9659	0.124141	0.116327	-0.00781424
CHID1|Q9BWS9	2.53359	0.0879797	0.118811	0.143504	0.993958	0.11159	0.117607	0.00601719
IGSF9B|Q9UPX0	26.0204	7.91420650345123e-09	3.56025087189238e-09	0.000687123	0.0191715	0.28051	0.168392	-0.112118
PLEKHA1|Q9HB21	12.873	2.29407138055529e-05	0.00174507	2.13305038845313e-05	0.190365	0.157174	0.236331	0.079157
NEK9|Q8TD19	3.23322	0.0465138	0.0481004	0.139642	0.958295	-0.105722	-0.0931702	0.0125514
RABGEF1|Q9UJ41	27.6685	3.33906320233654e-09	3.98524295786018e-08	8.78538765070047e-08	0.891093	0.0811526	0.0869798	0.00582718
MAPK8|P45983	10.5423	0.000121745	8.52397487178802e-05	0.199626	0.0374605	0.13164	0.055852	-0.0757877
MTAP|Q13126	44.8881	1.41385094752e-12	8.82785728247293e-11	7.18480725359072e-07	0.0158124	-0.254854	-0.17478	0.0800741
STK24|Q9Y6E0	22.577	5.23223613798824e-08	4.7573317951688e-08	4.40260477936327e-05	0.411776	0.112322	0.0896111	-0.0227113
RGS12|O14924	4.31547	0.0178174	0.0568641	0.0222833	0.792671	0.0982525	0.126382	0.0281295
HDGF|P51858	16.2783	2.34578081256409e-06	1.12826369551566e-05	0.882226	0.000124932	-0.19735	-0.0204412	0.176909
STX7|O15400	3.63687	0.0324013	0.658507	0.0287053	0.128279	0.0215472	0.0717581	0.0502109
ABCF3|Q9NUQ8	2.1511	0.125394	0.820105	0.358385	0.107675	0.0201885	-0.0512353	-0.0714238
HSPA12B|Q96MM6	11.747	5.07779896854974e-05	5.18263429438726e-05	0.00226721	0.742361	-0.128701	-0.107717	0.0209839
LRRC4B|Q9NT99	25.2843	1.17324051339042e-08	5.56878199109434e-09	0.00435372	0.00443344	0.229759	0.11889	-0.110869
SHMT2|P34897	3.17795	0.0488914	0.0514517	0.836329	0.212188	0.135457	0.0357313	-0.0997256
UBE2K|P61086	10.8445	9.7522823962278e-05	0.0206276	5.83374753354571e-05	0.064363	0.0616048	0.114512	0.0529074
G3BP2|Q9UN86	12.3982	3.19873259408933e-05	4.95168786728284e-05	0.000759954	0.923953	0.171632	0.157286	-0.0143462
AGAP3|Q96P47	14.3946	8.10231841350751e-06	0.000959281	7.4377658133562e-06	0.150269	0.0870632	0.131711	0.044648
PRMT1|Q99873	7.2039	0.00158759	0.00425642	0.00467772	0.949268	0.0540536	0.0592153	0.00516164
ITGA6|P23229	19.5334	3.09197284136359e-07	5.31832416839073e-06	1.81082111716524e-06	0.671199	-0.353405	-0.41222	-0.0588155
GLDC|P23378	5.54047	0.00623643	0.00439398	0.302579	0.247946	0.151114	0.0751373	-0.0759767
TSNAX|Q99598	2.85529	0.0655184	0.0532411	0.323185	0.734619	-0.112126	-0.0755545	0.0365712
C11orf54|Q9H0W9	9.8075	0.000210244	0.00012598	0.0349712	0.278049	-0.262221	-0.167545	0.0946754
GNAZ|P19086	6.68003	0.00242615	0.00537183	0.00763603	0.977609	0.0838744	0.0892839	0.00540946
RHOB|P62745	16.3659	2.21715464291626e-06	1.32567049825338e-05	2.10054506926127e-05	0.922405	0.0957603	0.103262	0.00750153
RPS7|P62081	0.746319	0.478531	0.471842	0.64513	0.982381	0.0180028	0.0151624	-0.00284033
SLC25A13|Q9UJS0	2.85087	0.065783	0.904162	0.07494	0.12883	-0.0202045	-0.116295	-0.0960906
STK38L|Q9Y2H1	12.4808	3.01822638137872e-05	0.000112343	0.000218903	0.966418	0.0933214	0.0987145	0.00539305
UBXN1|Q04323	1.24856	0.294388	0.263521	0.742166	0.742963	0.036968	0.0191288	-0.0178392
KIF13B|Q9NQT8	35.2055	8.64922911903173e-11	1.82991181665504e-07	5.19157060896447e-07	0.270884	-0.280897	-0.225413	0.055484
CBR3|O75828	5.90885	0.00458089	0.026871	0.00538775	0.640463	-0.173329	-0.234183	-0.0608544
PTEN|P60484	3.01114	0.0568589	0.0450038	0.33916	0.67139	0.0572818	0.0366463	-0.0206355
RPN2|P04844	10.821	9.92124075597513e-05	7.75486366588751e-05	0.25674	0.0237443	-0.0910942	-0.0352013	0.0558929
COG1|Q8WTW3	1.12234	0.332367	0.887867	0.597572	0.303047	0.0125071	-0.0289041	-0.0414112
PSMD10|O75832	15.2906	4.46423117259088e-06	6.42119086358139e-06	0.00024837	0.83977	-0.144511	-0.128477	0.016034
APOL2|Q9BQE5	1.87445	0.162463	0.16331	0.317748	0.972351	0.145243	0.126915	-0.0183282
BCAP31|P51572	3.15004	0.0501394	0.801542	0.199368	0.0421798	-0.0129892	0.0393559	0.0523451
CKAP4|Q07065	3.47668	0.0373807	0.0457683	0.904872	0.145817	0.0947084	0.0182883	-0.0764202
BSDC1|Q9NW68	16.7069	1.7819340611756e-06	0.00257595	9.89826016595252e-07	0.0199153	0.104206	0.18971	0.0855043
RAB7A|P51149	7.25329	0.00152585	0.0179579	0.753468	0.00259482	-0.03918	0.0110676	0.0502476
PPP2R5C|Q13362	5.81295	0.00496247	0.00590877	0.0276606	0.958282	0.113887	0.103706	-0.0101808
ACTR1B|P42025	1.26343	0.290217	0.264403	0.575904	0.895908	0.0591985	0.0418347	-0.0173638
ELAVL3|Q14576	1.40403	0.25369	0.367496	0.991864	0.32339	-0.0375424	0.00371274	0.0412551
UNC80|Q8N2C7	8.80245	0.000451406	0.0616419	0.000272514	0.0712674	0.0530447	0.106337	0.0532925
VBP1|P61758	2.1764	0.122473	0.884133	0.126129	0.228631	0.00719705	0.0333073	0.0261103
RAPH1|Q70E73	6.3205	0.00325737	0.00255212	0.0540674	0.675452	0.130753	0.0980289	-0.0327237
GNA13|Q14344	41.1249	6.538747259662e-12	6.28093597523187e-08	1.55190369344194e-06	0.0252244	-0.366542	-0.253649	0.112894
MTM1|Q13496	15.0546	5.2171207447812e-06	4.25839703444009e-06	0.00101511	0.500043	-0.184754	-0.144544	0.0402091
UBE3B|Q7Z3V4	8.80916	0.000449079	0.000273631	0.0541963	0.28898	0.11281	0.0705379	-0.042272
CBL|P22681	30.236	9.13659284486692e-10	9.77324299267224e-09	3.78932112354846e-08	0.938252	0.140134	0.147221	0.00708755
IPO11|Q9UI26	7.55491	0.00119894	0.0294463	0.531815	0.00140488	0.0748425	-0.0340113	-0.108854
NOP58|Q9Y2X3	3.88078	0.0260978	0.0280135	0.091702	0.959902	-0.0749233	-0.0669353	0.00798802
ATP1B3|P54709	5.54098	0.00623376	0.540298	0.0915835	0.00443315	-0.0617009	0.136974	0.198675
CEP250|Q9BV73	16.1159	2.60514138701544e-06	1.69206558753299e-06	0.0821977	0.00845693	-0.192713	-0.0830158	0.109698
ADGRB2|O60241	32.9119	2.50813631039731e-10	6.05456087745276e-08	0.000357831	0.00296725	0.266594	0.149484	-0.11711
RGN|Q15493	4.12863	0.0209811	0.0378326	0.0404723	0.971489	-0.209093	-0.228733	-0.0196402
GPC1|P35052	6.89926	0.00203011	0.60434	0.034542	0.0015091	0.0361696	-0.106516	-0.142686
L2HGDH|Q9H9P8	6.9509	0.00194695	0.00350335	0.892811	0.0187768	0.165879	0.0245528	-0.141326
SUPT5H|O00267	9.53749	0.000257651	0.00889046	0.553254	0.000386841	-0.0664425	0.0249423	0.0913848
NUP210|Q8TEM1	19.5529	3.05594757002081e-07	6.73834310682686e-07	2.04290115640715e-05	0.922655	-0.203489	-0.189749	0.0137398
ERP44|Q9BS26	9.29143	0.000310486	0.000190244	0.0385939	0.312124	0.0886371	0.0572981	-0.031339
NIBAN2|Q96TA1	6.54173	0.00271634	0.0203858	0.00311123	0.581315	-0.115081	-0.157975	-0.0428938
TAX1BP1|Q86VP1	12.3551	3.29742770378339e-05	0.466769	4.16289701614669e-05	0.000668883	0.0386652	0.170926	0.132261
CRAT|P43155	3.47083	0.0375766	0.0552934	0.969697	0.113537	0.0815404	0.00902764	-0.0725127
VPS26A|O75436	7.58214	0.00117324	0.000770078	0.0606866	0.417934	-0.0838709	-0.0555045	0.0283664
ERBB4|Q15303	7.04305	0.0018072	0.00416458	0.00599753	0.976201	-0.112332	-0.11961	-0.00727781
MYRIP|Q8NFW9	0.0832261	0.920251	0.943233	0.92375	0.995439	0.0140008	0.0180454	0.00404456
PNPLA8|Q9NP80	4.50009	0.0151735	0.0171749	0.803105	0.106487	0.0544216	0.0134407	-0.0409809
OSBPL3|Q9H4L5	15.7272	3.35311144289574e-06	1.79407165379342e-06	0.00511752	0.142425	0.253669	0.163762	-0.0899076
CLMN|Q96JQ2	7.39987	0.00135681	0.00164981	0.681684	0.0291998	-0.192137	-0.0488829	0.143254
RAB6B|Q9NRW1	28.2371	2.4936526830365e-09	3.63355390109454e-07	0.765106	4.32069185984929e-08	-0.190445	0.0244722	0.214917
CRYZ|Q08257	0.182306	0.833814	0.821823	0.968823	0.944555	0.0609621	0.0270447	-0.0339174
PCSK1N|Q9UHG2	3.50435	0.0364671	0.0332705	0.154959	0.879577	0.163922	0.132119	-0.0318029
ZYX|Q15942	6.38195	0.00309676	0.00220906	0.0743087	0.553156	0.142451	0.0991481	-0.0433032
LGI3|Q8N145	4.34248	0.0174026	0.349938	0.0127295	0.178677	-0.163426	-0.381229	-0.217803
DHRS7|Q9Y394	1.82445	0.170289	0.446446	0.150325	0.677629	-0.03876	-0.0664649	-0.0277048
RPS6KA5|O75582	29.2032	1.52838656808028e-09	2.20773473097421e-08	5.45118813966017e-06	0.273187	-0.486201	-0.381537	0.104665
OGFR|Q9NZT2	11.1947	7.55774664286063e-05	5.05185116256301e-05	0.00988678	0.410801	0.155333	0.111366	-0.0439672
SERBP1|Q8NC51	8.59149	0.000531283	0.214851	0.000358567	0.0207762	0.0573129	0.153592	0.0962791
PCMT1|P22061	3.67023	0.0314534	0.202232	0.025344	0.460873	0.0856772	0.146794	0.0611163
ATXN10|Q9UBB4	1.30764	0.278179	0.455686	0.954097	0.308982	0.0367309	-0.00985822	-0.0465891
MFF|Q9GZY8	39.3519	1.38431363373615e-11	4.91022292829507e-09	3.9520210687316e-06	0.0197301	0.229857	0.155074	-0.0747836
TNRC6B|Q9UPQ9	4.99049	0.00994527	0.125407	0.00748257	0.329832	0.0510384	0.0892074	0.038169
OTUD7B|Q6GQQ9	5.90984	0.00457714	0.005024	0.0302932	0.92711	-0.174164	-0.153761	0.0204022
RPS17|P08708	8.4743	0.000581839	0.000606846	0.52957	0.0262784	0.0801235	0.0242404	-0.055883
RAD23A|P54725	6.41232	0.00302041	0.541729	0.0551374	0.00213905	-0.0121088	0.0298158	0.0419246
SYAP1|Q96A49	9.98224	0.000184458	0.000139962	0.0106765	0.561577	0.140059	0.106118	-0.0339405
ACACB|O00763	4.22851	0.0192235	0.0628962	0.0231937	0.777872	-0.150475	-0.196134	-0.045659
TPRG1L|Q5T0D9	1.88791	0.160421	0.184366	0.960428	0.32985	-0.0674291	-0.0113299	0.0560992
LRRFIP1|Q32MZ4	5.09155	0.00912295	0.0149758	0.0258734	0.997117	0.0712554	0.0731042	0.0018488
STX12|Q86Y82	5.20914	0.00825386	0.0547636	0.00802596	0.55592	0.0514484	0.0747882	0.0233398
DAG1|Q14118	73.9469	8.4252051232554e-17	5.08967126245415e-12	4.41306163158375e-09	0.0818126	-0.25716	-0.207962	0.0491981
RLBP1|P12271	0.377662	0.687107	0.675816	0.815195	0.984907	-0.0964179	-0.0768649	0.019553
PDZD8|Q8NEN9	3.79827	0.0280745	0.807704	0.0299695	0.0802624	-0.0189474	-0.0878674	-0.06892
ACSBG1|Q96GR2	9.33821	0.000299643	0.0534875	0.000177729	0.060128	-0.137046	-0.275648	-0.138602
SPG11|Q96JI7	6.7848	0.00222776	0.00749497	0.00476612	0.876639	-0.107828	-0.125236	-0.0174078
DNAJC7|Q99615	0.586403	0.559534	0.96419	0.727204	0.539217	-0.0074698	0.0244925	0.0319623
NLRX1|Q86UT6	5.31501	0.00754458	0.517389	0.00632169	0.0565538	-0.0350263	-0.112345	-0.0773183
KLHL22|Q53GT1	10.0391	0.000176792	0.000369651	0.00145187	0.999479	0.110136	0.109283	-0.000853242
CHML|P26374	13.2899	1.71859620190419e-05	1.22587252735507e-05	0.15423	0.0142212	0.289902	0.118623	-0.17128
NCK1|P16333	5.46926	0.00662214	0.0065967	0.04562	0.890374	-0.0639136	-0.0543615	0.00955207
SPAST|Q9UBP0	17.8812	8.4991180324714e-07	4.47608968445756e-07	0.0239492	0.0153044	-0.114015	-0.0572009	0.0568138
EPHB1|P54762	0.320566	0.726994	0.901054	0.704211	0.900854	-0.0203349	-0.0413721	-0.0210372
CTTNBP2|Q8WZ74	17.1917	1.30972027483512e-06	4.16152410808168e-05	3.41034690476416e-06	0.445567	0.114426	0.144917	0.0304918
APOE|P02649	24.5724	1.72571746971377e-08	1.81409185784354e-07	3.41190596553353e-07	0.890183	-0.704575	-0.758614	-0.0540383
PGAM2|P15259	40.2402	9.48413293740517e-12	1.0093275636247e-09	9.75633201014681e-05	0.000795671	-1.12686	-0.624515	0.502346
D2HGDH|Q8N465	0.0851375	0.918499	0.932116	0.999937	0.940306	-0.041106	-0.00136033	0.0397457
CNNM2|Q9H8M5	2.90177	0.0628016	0.0748783	0.923536	0.196147	0.0512863	0.00968338	-0.0416029
IMPA1|P29218	6.67946	0.00242727	0.0021213	0.490206	0.076609	-0.131127	-0.0467011	0.0844257
AGPS|O00116	3.2345	0.0464602	0.172567	0.0431461	0.654502	-0.0453367	-0.068034	-0.0226972
CHD3|Q12873	0.563204	0.572412	0.613287	0.640058	0.998539	-0.0519549	-0.0548761	-0.00292128
ACY1|Q03154	14.8641	5.91984349570143e-06	3.73438544606364e-05	3.98983498891559e-05	0.885796	-0.203687	-0.224426	-0.0207392
PRKAG2|Q9UGJ0	9.60588	0.000244686	0.000167215	0.0183899	0.461178	-0.0736158	-0.0526649	0.0209509
ASPSCR1|Q9BZE9	0.358084	0.700523	0.798693	0.700544	0.967767	0.0144527	0.0201436	0.00569086
CCZ1B|P86790	0.175299	0.839641	0.848344	0.881542	0.999843	0.00997425	0.00965606	-0.000318189
SUCLG1|P53597	15.5353	3.80140144332696e-06	3.41408621795658e-06	0.202979	0.00347329	0.179652	0.0633728	-0.116279
PSMD6|Q15008	8.13834	0.000756223	0.00177043	0.0032898	0.986918	-0.0435722	-0.0454968	-0.00192455
PITPNB|P48739	3.48433	0.0371257	0.0643274	0.0620153	0.965363	-0.0472492	-0.052631	-0.00538184
AFTPH|Q6ULP2	9.2575	0.000318606	0.0380143	0.000196063	0.0876252	0.0435189	0.0819972	0.0384783
STOM|P27105	4.53634	0.0147039	0.730313	0.0150019	0.0565491	-0.0491761	-0.206929	-0.157753
OSBP2|Q969R2	3.09409	0.0527417	0.0589562	0.132738	0.98493	0.0691569	0.0640728	-0.00508415
STX4|Q12846	16.4093	2.15609469515723e-06	1.0804586111357e-06	0.0121811	0.0533236	-0.192066	-0.109717	0.0823489
VWA5A|O00534	10.7856	0.000101821	9.37803720297836e-05	0.00438908	0.699232	-0.267935	-0.218234	0.0497001
GSTM1|P09488	3.93195	0.0249447	0.0397253	0.051897	0.989773	-0.659921	-0.697163	-0.0372427
C2CD4C|Q8TF44	20.9598	1.32694993801588e-07	4.15810168308273e-06	5.85803010877406e-07	0.512219	0.49867	0.605145	0.106475
FGD4|Q96M96	16.6916	1.7994734515866e-06	2.20472167689056e-06	0.00019311	0.727186	-0.148386	-0.127271	0.0211146
GPX1|P07203	0.824228	0.443559	0.980139	0.590401	0.436516	0.00845126	-0.0481654	-0.0566167
COASY|Q13057	6.36911	0.00312963	0.00428223	0.0166725	0.983115	-0.0683744	-0.0646394	0.00373503
RPS3|P23396	7.89262	0.000917413	0.00600278	0.945224	0.00296465	0.0593249	-0.00653861	-0.0658635
DICER1|Q9UPY3	6.53159	0.00273897	0.0874861	0.374876	0.00232254	0.0832137	-0.0575435	-0.140757
PTPN5|P54829	24.4584	1.83653936280472e-08	1.04899416930593e-08	0.000133147	0.122093	0.216828	0.152321	-0.0645067
AK3|Q9UIJ7	8.0396	0.000817156	0.00088297	0.0109001	0.870434	-0.170555	-0.147472	0.0230827
CHM|P24386	14.4016	8.06448745829878e-06	0.0109225	4.26825857124946e-06	0.0168606	0.0601667	0.119022	0.0588555
MAN2A2|P49641	28.5759	2.09828126521341e-09	1.07681784600189e-08	0.557265	1.79487537466105e-06	-0.187966	-0.0310999	0.156866
MRVI1|Q9Y6F6	1.98199	0.146864	0.327841	0.140627	0.782803	-0.168254	-0.248997	-0.0807431
DNAJB4|Q9UDY4	10.9967	8.72679985421527e-05	9.36587326050287e-05	0.00282697	0.792214	0.160579	0.136578	-0.0240004
PPP6R1|Q9UPN7	4.5801	0.0141571	0.0153805	0.0616531	0.950704	0.0552823	0.0492564	-0.00602593
NIT2|Q9NQR4	5.95683	0.00440152	0.0144113	0.00790597	0.857024	0.189096	0.224844	0.0357472
HABP4|Q5JVS0	14.2587	8.8788328660198e-06	1.87845731760561e-05	0.00020179	0.97511	0.293859	0.280758	-0.0131008
AKR1C1|Q04828	9.90646	0.000195214	0.0054498	0.000193931	0.318646	-0.192019	-0.281197	-0.0891782
ACSF3|Q4G176	1.13412	0.328615	0.295827	0.738063	0.78766	0.105844	0.0579121	-0.0479317
COQ9|O75208	13.3693	1.62718342686416e-05	3.52628503044183e-05	0.691733	0.00116709	0.184687	0.0350612	-0.149626
DDHD1|Q8NEL9	37.7909	2.72296760793533e-11	1.56099071777918e-06	3.63799645186624e-07	0.184645	0.256524	0.200929	-0.055595
DGKI|O75912	34.7845	1.0486283555998e-10	2.54278267334272e-07	3.61085204836353e-06	0.0819273	0.346047	0.251169	-0.0948778
ITGB2|P05107	19.3719	3.40809119044741e-07	2.52447705295644e-07	0.000264666	0.339605	-0.497829	-0.378663	0.119166
USP48|Q86UV5	2.68194	0.0767698	0.460097	0.0613379	0.389143	-0.0460477	-0.0986089	-0.0525612
PIP4K2C|Q8TBX8	18.2211	6.88326423833465e-07	3.38404395172631e-07	0.0108827	0.0289867	0.191462	0.105274	-0.0861879
RHOT2|Q8IXI1	2.13954	0.126753	0.145539	0.221751	0.998694	0.103483	0.100753	-0.00273008
EVL|Q9UI08	30.6712	7.37547152265576e-10	1.62603731590494e-08	1.47858872923123e-08	0.748714	0.137716	0.152879	0.0151628
GRM1|Q13255	4.53353	0.0147399	0.0129615	0.0975667	0.827049	-0.123136	-0.0976466	0.0254895
RRM2B|Q7LG56	2.03868	0.139272	0.911801	0.14764	0.238202	-0.0132199	-0.067828	-0.054608
TMLHE|Q9NVH6	0.132283	0.876352	0.926113	0.993759	0.883124	0.0225269	-0.00711122	-0.0296382
PSMD4|P55036	0.514645	0.600371	0.593047	0.956638	0.796747	-0.0176826	-0.00566892	0.0120137
RSU1|Q15404	23.4632	3.18064951960987e-08	1.17668574994845e-07	1.95837335603688e-06	0.988827	-0.18691	-0.182539	0.00437093
PRKCI|P41743	15.232	4.63982869934408e-06	1.00111685348292e-05	0.000127895	0.969077	-0.115046	-0.109513	0.00553307
ECH1|Q13011	9.12361	0.000352851	0.0241537	0.341308	0.000343461	0.0878285	-0.0508028	-0.138631
PDE8A|O60658	5.944	0.00444877	0.00335217	0.0747543	0.634421	-0.210882	-0.152504	0.0583777
API5|Q9BZZ5	7.35306	0.00140858	0.32424	0.0675511	0.000893706	-0.0363305	0.0631735	0.099504
GRID1|Q9ULK0	1.69245	0.192881	0.279925	0.998386	0.276277	0.027645	-0.00107478	-0.0287198
JAKMIP2|Q96AA8	8.19371	0.00072413	0.000558991	0.0228954	0.619895	0.0920846	0.0696889	-0.0223957
PLIN4|Q96Q06	19.0648	4.10446709419372e-07	3.85656950374624e-07	0.000144949	0.506393	-0.595091	-0.480409	0.114682
FAM120C|Q9NX05	4.93344	0.0104431	0.0403669	0.0131243	0.750357	-0.0718058	-0.0933448	-0.0215389
TOP1|P11387	5.75529	0.00520755	0.0345206	0.839651	0.00871406	-0.0814784	0.0198716	0.10135
SNX1|Q13596	4.80135	0.0116969	0.0408054	0.959775	0.024091	-0.0388256	0.00470939	0.043535
UBR5|O95071	2.08008	0.133986	0.298662	0.917251	0.155009	0.0411507	-0.0120281	-0.0531788
LAMA4|Q16363	2.31874	0.107301	0.476119	0.0880432	0.473883	-0.068937	-0.140408	-0.0714706
AKR1C3|P42330	0.761683	0.471416	0.862011	0.442693	0.69872	-0.0395477	-0.103191	-0.0636437
NRBP2|Q9NSY0	2.37283	0.102057	0.385448	0.0855408	0.558918	-0.0335397	-0.0605113	-0.0269716
LIMA1|Q9UHB6	1.62617	0.205373	0.177325	0.623204	0.735504	-0.109278	-0.0623834	0.046895
ARMC10|Q8N2F6	3.91313	0.0253625	0.0341139	0.0643433	0.999689	0.0962058	0.095284	-0.000921798
PPFIBP1|Q86W92	1.59172	0.212193	0.183795	0.605552	0.764466	-0.0459041	-0.0272918	0.0186123
FOLH1|Q04609	9.65615	0.000235586	0.000144145	0.0320759	0.31315	-0.565854	-0.369774	0.19608
ABCB9|Q9NP78	5.38065	0.00713684	0.0366764	0.00820946	0.663119	-0.160169	-0.216807	-0.0566379
BICD2|Q8TD16	2.29186	0.110009	0.928659	0.123539	0.186679	-0.00921566	-0.0553287	-0.046113
KPNA1|P52294	1.20773	0.306157	0.729263	0.274076	0.625181	-0.0124835	-0.0282443	-0.0157608
TP53BP2|Q13625	0.286244	0.752117	0.964195	0.740119	0.849754	-0.0171615	-0.0546872	-0.0375257
CDH8|P55286	11.8706	4.64895018744333e-05	2.79656801931427e-05	0.0122802	0.28585	0.354277	0.238946	-0.115331
EPS8|Q12929	6.05815	0.00404617	0.976671	0.00891438	0.00852742	-0.0078741	-0.129238	-0.121364
EIF3M|Q7L2H7	0.874125	0.42256	0.388692	0.776869	0.845281	-0.0204194	-0.0115913	0.00882815
UNC5A|Q6ZN44	16.7781	1.70283825168179e-06	1.20226912186938e-05	1.46115174451955e-05	0.888142	0.176722	0.193417	0.016695
CD109|Q6YHK3	35.3538	8.08443137618474e-11	1.6115014242594e-07	6.00538868966716e-07	0.239772	-0.830143	-0.659165	0.170977
LCMT1|Q9UIC8	11.8501	4.71731054576906e-05	0.0056274	0.339284	5.77185526599022e-05	-0.059725	0.0289428	0.0886678
AK4|P27144	2.14926	0.12561	0.106768	0.420732	0.797888	-0.0553324	-0.0375402	0.0177921
AKT1|P31749	8.74135	0.000473172	0.863917	0.000968021	0.00200474	-0.0100303	-0.0818914	-0.071861
ADAM10|O14672	16.7922	1.68755031628633e-06	9.88855717642956e-07	0.00182642	0.21155	-0.417114	-0.289282	0.127832
WWP1|Q9H0M0	6.81807	0.00216834	0.95682	0.0111157	0.00272543	0.00569286	-0.0665509	-0.0722438
NOLC1|Q14978	4.93069	0.0104677	0.0113067	0.0517478	0.941343	0.163504	0.144753	-0.0187516
CBARP|Q8N350	40.3606	9.01372312673975e-12	1.36537375882974e-10	4.02861959458711e-07	0.0897763	0.594778	0.445709	-0.149069
CDK18|Q07002	6.65492	0.00247635	0.00216249	0.490728	0.0774758	-0.136173	-0.0485469	0.0876263
CPSF1|Q10570	25.0717	1.31587543347153e-08	4.65182934283881e-07	0.985149	4.94666719030867e-07	-0.106872	0.00327313	0.110145
NIT1|Q86X76	2.4323	0.0965955	0.306943	0.0853761	0.651355	0.0406186	0.0657113	0.0250927
BAZ1B|Q9UIG0	2.11624	0.129538	0.142125	0.239685	0.993485	-0.0598671	-0.0563575	0.00350961
EVI5L|Q96CN4	41.3936	5.84583945771513e-12	1.71965003112836e-08	1.5337751069211e-08	0.522041	0.196579	0.171026	-0.0255527
ATRN|O75882	1.86694	0.163614	0.248448	0.997615	0.240899	0.0336016	-0.00151708	-0.0351187
MAP4K3|Q8IVH8	41.7514	5.03897387330853e-12	4.19969527968603e-10	2.51578578597256e-05	0.00174048	0.214692	0.126743	-0.0879486
GLRX3|O76003	1.0746	0.348023	0.389248	0.987971	0.505823	-0.0400104	-0.00496372	0.0350466
WIPF3|A6NGB9	6.30367	0.00330282	0.00433399	0.0183805	0.975705	0.149857	0.140007	-0.00985075
ABHD12|Q8N2K0	16.7211	1.76589927334262e-06	5.31600134945354e-06	0.703205	0.000208443	0.133596	0.0223532	-0.111243
PUF60|Q9UHX1	2.21767	0.117858	0.991643	0.20325	0.128826	0.00238114	-0.0368936	-0.0392748
EIF2AK4|Q9P2K8	3.1982	0.0480062	0.115319	0.0566898	0.84331	-0.0700338	-0.0899484	-0.0199146
ATP5PO|P48047	11.2276	7.37980037865242e-05	6.19033753093134e-05	0.28473	0.0169033	0.168351	0.0615966	-0.106754
NUDCD1|Q96RS6	5.91304	0.00456492	0.00853294	0.0140817	0.991734	0.0853323	0.088838	0.00350569
CEND1|Q8N111	14.5306	7.39575895582958e-06	3.90424537466405e-06	0.0299197	0.0491165	0.199935	0.10741	-0.092525
ARL8B|Q9NVJ2	3.6461	0.032136	0.0349434	0.102015	0.96859	-0.0522456	-0.0471562	0.0050894
LGALS1|P09382	10.2834	0.000147417	0.000142361	0.00490328	0.745482	-0.182967	-0.15139	0.0315768
ATL2|Q8NHH9	6.66423	0.00245761	0.00802742	0.00524306	0.88199	0.1017	0.117858	0.0161582
KCND3|Q9UK17	3.49155	0.0368865	0.0806585	0.0501977	0.894919	0.0576946	0.0699077	0.0122131
STAT5B|P51692	2.15957	0.124409	0.516624	0.103143	0.48281	-0.0241028	-0.050275	-0.0261722
WIPF2|Q8TF74	22.9435	4.25436950583814e-08	3.58413824064208e-07	8.43439968423176e-07	0.924612	0.188296	0.200496	0.0121997
HPCAL1|P37235	26.306	6.80250797428029e-09	3.96256445434062e-08	3.50619103417493e-07	0.997251	0.370978	0.375088	0.00410983
GUK1|Q16774	8.05967	0.000804372	0.00421595	0.98385	0.00335913	0.0684192	-0.00390544	-0.0723247
ANXA1|P04083	15.0641	5.18430198260715e-06	4.32562184016216e-06	0.000948819	0.516255	-0.519399	-0.408941	0.110458
SOS1|Q07889	7.1359	0.00167686	0.0268696	0.00146331	0.366388	-0.0490942	-0.0751193	-0.0260251
MRPS27|Q92552	6.10589	0.00388915	0.00282493	0.337833	0.167609	0.210988	0.0955862	-0.115402
ARPC5L|Q9BPX5	9.53683	0.000257781	0.00017755	0.0183882	0.471227	0.0952712	0.0684349	-0.0268363
EPHX2|P34913	1.27301	0.287565	0.420079	0.303159	0.927483	-0.163453	-0.212809	-0.0493566
STRN4|Q9NRL3	21.5408	9.4664659315474e-08	4.06185880597043e-07	3.40924905972706e-06	0.999931	0.141978	0.142252	0.000273545
PSMA4|P25789	23.3279	3.42998362903544e-08	1.60527006132227e-08	0.00442623	0.00929907	-0.113308	-0.0608698	0.0524381
RBM14|Q96PK6	11.8094	4.856200679222e-05	0.288909	4.24226811930328e-05	0.00190972	0.0476626	0.16405	0.116387
TAOK2|Q9UL54	30.3165	8.78058249972962e-10	2.79557086172501e-07	1.59279378889599e-05	0.0991205	0.189837	0.136415	-0.053422
EXOG|Q9Y2C4	0.153817	0.857771	0.88294	0.999983	0.892581	0.034014	0.000434919	-0.0335791
CLCC1|Q96S66	10.4367	0.0001316	9.91807095902519e-05	0.00892039	0.544595	-0.118528	-0.0896956	0.0288323
AMPD3|Q01432	1.24707	0.294808	0.894346	0.545317	0.268482	-0.0382268	0.0990458	0.137273
NME2|P22392	0.689099	0.506023	0.49116	0.690873	0.971996	0.0281148	0.0223487	-0.00576606
PCK2|Q16822	0.316134	0.730189	0.883179	0.9531	0.719113	0.0282225	-0.0193968	-0.0476193
PDHX|O00330	20.8896	1.38257165569544e-07	1.10986407730884e-07	0.0855149	0.000988233	0.270355	0.102432	-0.167922
TENM1|Q9UKZ4	3.35625	0.0416408	0.703962	0.0379591	0.14154	-0.0246338	-0.0857203	-0.0610865
FPGT|O14772	1.84182	0.167528	0.147116	0.450145	0.851072	-0.0790815	-0.0558028	0.0232787
SERPINI1|Q99574	0.465381	0.630181	0.60658	0.916797	0.871112	0.0525655	0.0241335	-0.028432
PGBD5|Q8N414	24.9106	1.43575267591303e-08	4.03995398245982e-08	1.72309060475495e-06	0.925848	0.181545	0.170888	-0.0106572
AIDA|Q96BJ3	5.01019	0.00977922	0.00711585	0.355181	0.268201	-0.0796288	-0.0387205	0.0409083
GNB5|O14775	42.1454	4.28245293698945e-12	7.97307283913319e-08	1.50721855629588e-05	0.00246645	0.277839	0.168054	-0.109784
MAPK9|P45984	2.1224	0.128796	0.190479	0.169122	0.966114	0.0465331	0.0533509	0.00681782
NMT2|O60551	6.75603	0.00228051	0.00160763	0.0644145	0.534067	0.129298	0.0899668	-0.039331
CLINT1|Q14677	19.2055	3.76876031131741e-07	3.13469201596028e-07	0.00019433	0.421525	0.101898	0.0799279	-0.0219696
SETD3|Q86TU7	1.43099	0.247247	0.227496	0.500456	0.914789	-0.0277017	-0.0207812	0.00692045
DRG2|P55039	5.56041	0.00613263	0.00466779	0.406163	0.175687	-0.0765259	-0.0331385	0.0433873
NOVA1|P51513	9.14967	0.000345899	0.00100146	0.00152938	0.966993	0.0845728	0.090254	0.0056812
TXNDC5|Q8NBS9	3.70631	0.0304609	0.0287381	0.128869	0.899406	-0.0659401	-0.0545733	0.0113668
CHD2|O14647	6.50519	0.00279884	0.0285664	0.00271793	0.474029	0.0486375	0.0710135	0.022376
ENOPH1|Q9UHY7	6.39446	0.00306508	0.00219793	0.316961	0.157003	-0.0674106	-0.0307164	0.0366942
PEX5|P50542	5.99762	0.00425472	0.348594	0.00311263	0.0606107	-0.0285203	-0.0774639	-0.0489436
OSBPL9|Q96SU4	9.01608	0.000383097	0.000299921	0.313106	0.0440394	-0.0704774	-0.0274953	0.042982
EIF5A|P63241	0.789068	0.459002	0.666122	0.440735	0.880174	0.0151219	0.0238556	0.00873367
TCEAL3|Q969E4	1.30297	0.279428	0.772701	0.649952	0.247781	-0.0273446	0.0391683	0.0665129
PRKAR1A|P10644	24.3671	1.93066471058134e-08	1.01008422737081e-08	0.000230077	0.0835937	-0.208033	-0.140632	0.0674011
RUFY2|Q8WXA3	6.84715	0.00211775	0.877577	0.00361223	0.00714858	-0.0118891	-0.0912798	-0.0793907
APEX1|P27695	4.2832	0.0183264	0.0291902	0.0423414	0.993637	-0.0900076	-0.0938199	-0.00381222
UNC13B|O14795	3.91348	0.0253547	0.0476527	0.996794	0.0688968	-0.106727	-0.00371587	0.103012
CUL7|Q14999	2.47803	0.0926027	0.863129	0.263924	0.0816435	0.0432635	-0.145748	-0.189012
CACNB3|P54284	9.1958	0.000333939	0.00468405	0.00042289	0.482127	0.143914	0.196231	0.0523176
MSH2|P43246	14.7581	6.35267615778789e-06	3.52289511462711e-06	0.005854	0.180634	-0.135581	-0.0891649	0.0464163
ATPAF1|Q5TC12	6.77375	0.00224788	0.00147325	0.195585	0.219978	0.156909	0.0826312	-0.0742776
PEX14|O75381	6.80252	0.00219591	0.00245514	0.0186862	0.915341	0.129097	0.11386	-0.0152371
DDX18|Q9NVP1	0.0141428	0.98596	0.985885	0.99906	0.993208	0.00423476	0.00120481	-0.00302995
ETFB|P38117	2.83218	0.0669139	0.0531179	0.391499	0.647579	0.0900038	0.0551279	-0.034876
CEP97|Q8IW35	1.118	0.333761	0.808019	0.683816	0.300527	-0.0154762	0.0228978	0.038374
TDRKH|Q9Y2W6	1.98457	0.14651	0.147328	0.297845	0.970509	0.0656888	0.0573659	-0.00832291
CSNK2A2|P19784	4.78828	0.0118291	0.0129942	0.0541588	0.95067	0.0479854	0.0428643	-0.00512111
GPRIN3|Q6ZVF9	10.3263	0.000142798	0.00263411	0.000185771	0.437693	0.181222	0.247531	0.0663095
CRELD1|Q96HD1	12.5334	2.90876438570296e-05	0.000159707	0.986044	0.000456065	0.123774	0.00502509	-0.118749
KSR1|Q8IVT5	12.4838	3.01185003176267e-05	2.30721581461202e-05	0.203392	0.0145673	-0.0763233	-0.0297678	0.0465555
YES1|P07947	24.1305	2.19839249178257e-08	1.52433679012631e-08	6.28439629708488e-05	0.224357	-0.221675	-0.165649	0.0560256
ABCB6|Q9NP58	2.99474	0.0577117	0.326257	0.0460149	0.448771	-0.0588095	-0.110043	-0.0512331
MTMR6|Q9Y217	15.9379	2.92351452814351e-06	2.73725119803725e-06	0.000489793	0.577342	0.113278	0.091837	-0.0214411
GNPAT|O15228	0.118246	0.888687	0.87822	0.960928	0.98184	-0.0107201	-0.00656304	0.00415702
CNTN5|O94779	5.5351	0.00626469	0.00491271	0.0803791	0.690076	-0.119154	-0.088229	0.0309253
SARM1|Q6SZW1	1.19212	0.310782	0.337351	0.423774	0.99962	0.0550773	0.0540252	-0.00105213
NDUFS4|O43181	23.7163	2.76333826249714e-08	1.25770204251197e-08	0.00168397	0.0198462	0.276966	0.161591	-0.115375
RPL4|P36578	1.25451	0.292711	0.281719	0.884618	0.591747	0.0567147	0.019285	-0.0374297
RIMS3|Q9UJD0	12.9571	2.16383605864976e-05	2.43120902024829e-05	0.00109098	0.768784	0.148448	0.126705	-0.0217428
CYTH3|O43739	10.0147	0.000180044	0.0219416	0.000113788	0.0958442	0.0804418	0.144609	0.0641672
RNF214|Q8ND24	22.0132	7.21349549232877e-08	3.58474334660741e-08	0.000780423	0.0702567	0.0944096	0.061149	-0.0332606
CLCN3|P51790	25.7461	9.15909464173849e-09	4.94053031818709e-09	0.000120728	0.087976	-0.110934	-0.0763005	0.0346331
HTRA1|Q92743	39.8321	1.12768984009261e-11	2.27940753231002e-06	1.47036582465164e-06	0.966588	-0.901211	-0.929973	-0.0287625
ANAPC1|Q9H1A4	2.06617	0.135738	0.120068	0.73014	0.500597	0.0361096	0.0151009	-0.0210087
RPL3|P39023	6.12546	0.00382663	0.00319229	0.476252	0.106683	0.0753811	0.0284673	-0.0469138
ITPK1|Q13572	9.81098	0.000209696	0.662486	0.00533164	0.00017775	-0.026028	0.107834	0.133862
CSNK1E|P49674	32.3116	3.33566552488061e-10	2.89967209049266e-09	0.00600771	0.000211346	-0.169922	-0.075774	0.0941482
HNRNPDL|O14979	0.864298	0.426613	0.400534	0.677596	0.93278	0.0561207	0.0402666	-0.0158541
LMBRD2|Q68DH5	3.47324	0.0374956	0.0414652	0.85037	0.17151	-0.0819829	-0.0198364	0.0621465
CLPTM1|O96005	26.4674	6.24701210996905e-09	2.1068453981421e-08	0.445392	6.99359245726061e-06	0.185326	0.0370722	-0.148254
ATG9A|Q7Z3C6	6.96301	0.00192797	0.00760372	0.994215	0.00741904	-0.11057	0.00401207	0.114582
ACBD3|Q9H3P7	0.752335	0.475731	0.513975	0.561328	0.999456	-0.0205149	-0.0211172	-0.000602266
ARPC4|P59998	2.96624	0.059225	0.0469343	0.348812	0.669447	0.0540664	0.0343758	-0.0196906
DDX23|Q9BUQ8	3.85722	0.0266472	0.0313746	0.863821	0.131141	-0.0581223	-0.012777	0.0453453
GOLGA5|Q8TBA6	6.62414	0.00253935	0.00988293	0.00462602	0.823165	-0.0952143	-0.11452	-0.0193057
PUM1|Q14671	17.1107	1.37858138391852e-06	0.0992793	9.88582918970415e-07	0.000338991	0.0403201	0.122374	0.0820536
ANKHD1|Q8IWZ3	1.46308	0.239799	0.976022	0.380069	0.239046	-0.00811346	0.0572195	0.065333
SMG8|Q8ND04	5.63194	0.0057748	0.00397966	0.141794	0.466223	-0.0566798	-0.0359461	0.0207337
UHRF1BP1|Q6BDS2	6.15876	0.0037226	0.00280997	0.066504	0.63411	0.0742626	0.0540405	-0.020222
GNAL|P38405	45.5849	1.07385209247534e-12	1.63992753220749e-07	0.314319	4.00885279885789e-09	0.464051	-0.1034	-0.567451
C4BPA|P04003	16.4439	2.10872523374076e-06	1.06459231383749e-05	0.891147	0.000110164	-1.01313	-0.100315	0.91282
COG5|Q9UP83	2.91124	0.0622627	0.76708	0.250688	0.0513264	0.0145334	-0.0371497	-0.0516831
ABHD10|Q9NUJ1	7.64255	0.00111824	0.0119833	0.806945	0.00225876	0.0852831	-0.0198934	-0.105176
IGBP1|P78318	15.9485	2.90359061893918e-06	0.000117185	5.46119931865707e-06	0.362556	0.0909981	0.120032	0.0290336
GDAP1L1|Q96MZ0	12.696	2.59563932035756e-05	1.39866843047454e-05	0.0265713	0.114955	0.116672	0.0682007	-0.0484718
RBM25|P49756	8.13364	0.000759014	0.00216408	0.972432	0.00625538	-0.0792586	-0.00556004	0.0736986
NUP50|Q9UKX7	9.62112	0.000241889	0.0016171	0.000545392	0.742378	0.0945198	0.114277	0.0197569
CYTH2|Q99418	27.8474	3.04509883093426e-09	4.11982459369575e-07	1.06712333414194e-08	0.242112	0.188134	0.241033	0.0528991
SSRP1|Q08945	0.465326	0.630215	0.861698	0.90715	0.608579	0.0155395	-0.0139002	-0.0294398
PLEKHM2|Q8IWE5	36.8158	4.18844380540702e-11	1.71892535561168e-09	0.000470471	0.000563025	0.194168	0.101044	-0.0931236
TMX4|Q9H1E5	12.6413	2.69683136615083e-05	0.000178172	0.998034	0.000354339	0.205961	0.0031521	-0.202809
FMNL1|O95466	3.76248	0.0289793	0.126228	0.0272179	0.627053	-0.0483996	-0.0717612	-0.0233616
REPS2|Q8NFH8	9.7816	0.000214373	0.0287094	0.000132037	0.0850549	0.0596997	0.110534	0.0508341
C9|P02748	8.3992	0.000616825	0.00139301	0.910272	0.00752202	-0.548335	-0.0678849	0.48045
PPP2R2C|Q9Y2T4	25.6581	9.59989954993445e-09	6.77992673114858e-09	0.0328345	0.000427926	0.237154	0.095997	-0.141157
HSPBP1|Q9NZL4	2.35451	0.103803	0.196264	0.118775	0.890252	-0.0446861	-0.0568331	-0.012147
RDH14|Q9HBH5	10.6345	0.000113755	0.000513797	0.000448484	0.892282	0.0699036	0.078119	0.00821535
ANO6|Q4KMQ2	40.9818	6.94187522269887e-12	2.26603349184323e-08	9.15864441952685e-07	0.0403543	-0.763204	-0.54371	0.219494
RPS3A|P61247	2.6364	0.0800444	0.13764	0.999039	0.142562	0.0323726	-0.000772465	-0.0331451
MAGED2|Q9UNF1	4.91038	0.0106514	0.0151202	0.0343908	0.998845	-0.11955	-0.117586	0.00196456
SNX6|Q9UNH7	22.2194	6.41170962883205e-08	3.72591927311205e-08	0.024436	0.0024736	-0.119524	-0.0539419	0.0655818
GSDME|O60443	0.0318971	0.968623	0.978094	0.999619	0.973179	0.0105382	-0.00152796	-0.0120662
SART1|O43290	11.0586	8.34266669990794e-05	0.0637642	0.0639308	5.00105119304317e-05	-0.0472479	0.0522362	0.0994841
GRIK2|Q13002	3.41134	0.0396329	0.634894	0.249143	0.0306126	-0.0216434	0.0422808	0.0639242
PTPRG|P23470	1.44254	0.244539	0.886856	0.238502	0.401073	0.0125679	0.0486913	0.0361234
RMC1|Q96DM3	2.63773	0.0799471	0.0794382	0.827461	0.298067	0.046145	0.0136238	-0.0325212
TRIM25|Q14258	12.724	2.54529994586272e-05	4.45888053715038e-05	0.000535875	0.953809	-0.217205	-0.203259	0.013946
RAPGEF6|Q8TEU7	10.9493	9.03384585464987e-05	0.03909	0.107202	6.03293964607232e-05	-0.0675612	0.0613868	0.128948
CAB39L|Q9H9S4	8.30741	0.000662568	0.00519896	0.921781	0.00207192	-0.182588	0.0238365	0.206425
UBQLN4|Q9NRR5	0.918357	0.404804	0.928349	0.398453	0.554563	0.0109097	0.0428297	0.03192
GSTK1|Q9Y2Q3	5.86808	0.00473927	0.0168946	0.986789	0.0138356	0.0873738	-0.00529132	-0.0926651
SCLY|Q96I15	0.535536	0.588174	0.910621	0.564281	0.765702	-0.0219673	-0.0603703	-0.038403
SNX17|Q15036	5.81302	0.00496217	0.00710931	0.0208723	0.99468	-0.0746979	-0.0722881	0.00240976
TMOD1|P28289	11.1594	7.75347985217572e-05	7.9006589923436e-05	0.00294332	0.756797	0.171494	0.143745	-0.0277486
AATK|Q6ZMQ8	6.08712	0.00395014	0.00287867	0.0791179	0.586491	0.130009	0.091574	-0.0384352
BLVRA|P53004	29.0549	1.64677978881182e-09	2.28341359065478e-07	0.0140218	0.000291922	-0.148242	-0.0633177	0.0849239
OCIAD1|Q9NX40	13.1458	1.89841331287225e-05	1.85404104123821e-05	0.304526	0.00601323	0.128042	0.0424453	-0.0855968
UBE2L3|P68036	14.1547	9.52402342490975e-06	1.03196749401402e-05	0.323221	0.00336359	-0.119325	-0.0373166	0.0820088
ANXA3|P12429	0.397325	0.673901	0.730943	0.706144	0.991907	0.0423245	0.0493449	0.00702044
ERLEC1|Q96DZ1	7.23779	0.00154495	0.0026653	0.864358	0.0176985	0.121816	0.0199195	-0.101896
HAPLN4|Q86UW8	8.43618	0.000599334	0.0190935	0.510392	0.000739962	0.189944	-0.0837346	-0.273678
DCAF1|Q9Y4B6	2.08864	0.132919	0.909304	0.303344	0.122032	0.0127654	-0.0505902	-0.0633557
PRKAA2|P54646	1.1675	0.318227	0.451083	0.333834	0.933058	0.036437	0.047462	0.011025
NUTF2|P61970	14.8022	6.168778039535e-06	3.61868027443091e-06	0.0634868	0.0202316	-0.114793	-0.0540385	0.0607545
HPCA|P84074	21.9367	7.53703477422944e-08	2.92577691740625e-07	3.33494808091306e-06	0.99763	0.413094	0.408482	-0.00461228
MICU1|Q9BPX6	10.1322	0.000164936	0.00010293	0.0222708	0.342783	0.138925	0.0937462	-0.0451792
RTN4IP1|Q8WWV3	12.8774	2.28713386408306e-05	2.53985845555249e-05	0.379041	0.00486625	0.212266	0.0645508	-0.147715
LRRC8C|Q8TDW0	0.178034	0.837362	0.925552	0.978188	0.832945	0.0134478	-0.00793726	-0.021385
SLTM|Q9NWH9	12.5963	2.78323267435771e-05	0.878919	0.000506731	3.84824637449377e-05	-0.0131078	0.119916	0.133024
ATP5F1C|P36542	13.045	2.03564975070265e-05	1.28203357034895e-05	0.105442	0.0250506	0.177676	0.0802613	-0.0974147
CDS2|O95674	5.63928	0.00573933	0.785904	0.0436738	0.00495644	-0.0147697	0.0606767	0.0754464
CDH4|P55283	3.12503	0.0512859	0.0624307	0.115217	0.997565	-0.0917988	-0.0890656	0.00273319
HACD3|Q9P035	13.6387	1.35260898232698e-05	2.34874128296481e-05	0.576155	0.00154209	-0.0765142	-0.0173882	0.059126
HOOK1|Q9UJC3	12.434	3.1191211227507e-05	0.0202968	1.71312331173068e-05	0.0270639	0.0868315	0.172938	0.0861064
ERP29|P30040	1.08797	0.343563	0.539367	0.333949	0.873298	0.0339631	0.0503227	0.0163596
ZFYVE26|Q68DK2	1.18945	0.31158	0.285017	0.807715	0.697363	-0.0403982	-0.018233	0.0221652
VAT1|Q99536	16.225	2.42779877978708e-06	6.69721678214774e-06	5.79233738348117e-05	0.994322	-0.241822	-0.236975	0.00484683
SLC8A3|P57103	30.6887	7.31247898205374e-10	1.44668359572591e-08	0.000215206	0.0104146	0.286099	0.172264	-0.113835
RAB4A|P20338	3.0833	0.0532594	0.0422636	0.505466	0.460394	0.0492906	0.0246807	-0.02461
DSTN|P60981	0.555016	0.577031	0.570232	0.722581	0.98634	0.0213512	0.0179182	-0.00343301
IFT140|Q96RY7	16.0522	2.71466678322986e-06	1.90503112607043e-06	0.00111946	0.36268	-0.176247	-0.131489	0.044758
STAG1|Q8WVM7	17.6597	9.75916632701973e-07	8.83487246805537e-07	0.163155	0.00176792	-0.210917	-0.0745629	0.136354
SLC12A4|Q9UP95	4.36845	0.0172589	0.0165663	0.0856911	0.876157	-0.181015	-0.149347	0.0316672
CASKIN2|Q8WXE0	3.61167	0.0331365	0.0250274	0.311176	0.565469	0.0770437	0.0467256	-0.0303181
NUMBL|Q9Y6R0	25.5171	1.03529344740542e-08	1.66447534644121e-08	3.8881775611399e-06	0.686987	0.315869	0.276187	-0.0396824
STRADA|Q7RTN6	6.77212	0.00225086	0.00656571	0.996569	0.0111253	0.0625988	0.00171983	-0.060879
STAT6|P42226	24.846	1.4870006821396e-08	9.28931709331948e-09	0.0234709	0.000879768	0.274394	0.118157	-0.156236
TMTC3|Q6ZXV5	0.627862	0.53726	0.643039	0.554858	0.967938	0.0251156	0.0321366	0.00702106
MYH7B|A7E2Y1	76.7088	3.87269493387623e-17	2.29143008878711e-09	6.01783311713281e-09	0.898524	-0.794188	-0.762652	0.0315358
HNRNPF|P52597	20.5762	1.66196075487696e-07	8.97096158469779e-08	0.0206874	0.00584609	-0.277162	-0.13264	0.144522
SH3GL1|Q99961	25.4514	1.07243326265145e-08	3.18266220156183e-07	8.80256830759762e-08	0.592628	0.17878	0.208691	0.0299108
HACE1|Q8IYU2	0.163266	0.849748	0.999628	0.884142	0.856141	-0.000631338	0.01272	0.0133513
CSRP1|P21291	49.2244	2.65780134675003e-13	1.14690899232609e-10	5.02816429603925e-08	0.0421805	-0.503965	-0.372137	0.131827
POGZ|Q7Z3K3	7.30887	0.00145932	0.0108691	0.892707	0.0035439	-0.0781446	0.0130888	0.0912334
USP31|Q70CQ4	7.17516	0.00162471	0.558671	0.00160616	0.0141281	0.0262261	0.102352	0.076126
PPM1G|O15355	1.66519	0.197921	0.23146	0.976732	0.358137	0.0569754	0.0078751	-0.0491003
CNK3/IPCEF1|G9CGD6	37.6166	2.9394876373488e-11	2.87891350758684e-08	8.39644099820635e-08	0.0593711	0.243062	0.330768	0.0877057
MDGA2|Q7Z553	24.936	1.41614554005903e-08	7.1624844388829e-08	7.15072798418426e-07	0.999813	0.16554	0.16603	0.000489647
NCKAP1L|P55160	6.88165	0.0020593	0.00165252	0.038115	0.688482	-0.254604	-0.194872	0.0597318
KCNA1|Q09470	3.45114	0.0382447	0.733092	0.036133	0.123654	-0.0721172	-0.269087	-0.19697
ZC3H7B|Q9UGR2	7.36924	0.00139045	0.00194726	0.76228	0.0231578	0.102033	0.0221474	-0.0798851
RASA3|Q14644	15.4486	4.0235494241617e-06	2.14482263438676e-06	0.00599799	0.139005	-0.148128	-0.0948339	0.0532937
CDH6|P55285	0.488006	0.616305	0.83725	0.58859	0.869187	-0.0255479	-0.0489942	-0.0234463
TRNT1|Q96Q11	2.1621	0.124116	0.945535	0.259771	0.119703	-0.0120456	0.0662508	0.0782963
CDH18|Q13634	12.1759	3.74233510212479e-05	6.08230323050352e-05	0.605976	0.00292262	0.154429	0.0353629	-0.119067
RALY|Q9UKM9	0.408943	0.666221	0.745432	0.997291	0.714493	0.0235009	-0.00249021	-0.0259912
RIPOR1|Q6ZS17	2.63077	0.0804594	0.378872	0.650395	0.0717061	0.0285189	-0.020884	-0.0494028
PNPLA7|Q6ZV29	4.08763	0.0217499	0.0238267	0.0791739	0.963058	0.216031	0.194462	-0.0215692
GMFB|P60983	4.73262	0.0124099	0.364962	0.238407	0.00883767	-0.0407493	0.0539957	0.094745
SPP1|P10451	14.6062	7.03108934084672e-06	1.35383340195139e-05	0.586342	0.00091448	-0.591604	-0.128278	0.463326
PCDH19|Q8TAB3	0.373192	0.690146	0.708344	0.76118	0.999909	0.0564624	0.0555175	-0.000944825
RRM1|P23921	3.99901	0.0235128	0.0480327	0.999808	0.060356	0.0912299	0.000776919	-0.090453
PPP2R2B|Q00005	1.52286	0.226535	0.395145	0.226231	0.863495	-0.0635784	-0.0894891	-0.0259107
TRPV2|Q9Y5S1	3.13705	0.0507317	0.993294	0.0809573	0.0729577	0.0122984	0.269851	0.257552
HNRNPLL|Q8WVV9	0.594805	0.554944	0.900984	0.806823	0.52361	-0.0101579	0.01614	0.0262979
AK2|P54819	6.31086	0.00328333	0.0167027	0.00457927	0.71334	-0.105005	-0.135004	-0.0299986
NKRF|O15226	13.7237	1.27629673201386e-05	0.00970416	7.044328634076e-06	0.0273402	0.0787367	0.149692	0.0709555
RASGRP2|Q7LDG7	0.440946	0.645531	0.687876	0.998476	0.738432	0.0319083	0.00224459	-0.0296637
SETD7|Q8WTS6	4.46755	0.0156082	0.0112658	0.316796	0.386492	0.129141	0.069886	-0.0592547
KRT9|P35527	0.915019	0.406116	0.957351	0.41463	0.522274	-0.0679976	-0.340994	-0.272996
CSNK2B|P67870	21.9399	7.52321506419708e-08	4.09425852110346e-08	0.000412866	0.117603	0.0852606	0.0582958	-0.0269648
CSTF2T|Q9H0L4	8.74205	0.000472916	0.409529	0.000419603	0.00805176	0.0308466	0.107966	0.0771192
HNRNPD|Q14103	0.81197	0.448881	0.800431	0.415412	0.736482	0.0230377	0.0509695	0.0279318
EPM2AIP1|Q7L775	0.438046	0.647378	0.993623	0.67418	0.701659	-0.00340133	-0.0296551	-0.0262538
VIPAS39|Q9H9C1	0.141035	0.868751	0.908704	0.872439	0.990779	0.00805121	0.0106371	0.00258585
C9orf72|Q96LT7	4.9016	0.010732	0.00757889	0.199248	0.478289	0.0942034	0.0579352	-0.0362683
CRYAB|P02511	10.0513	0.000175186	0.000125161	0.0126824	0.50104	-0.472258	-0.347785	0.124473
ARL3|P36405	13.5942	1.39442651865359e-05	8.14987384245569e-06	0.00681542	0.241027	-0.170596	-0.115178	0.0554185
EXOC6|Q8TAG9	13.1949	1.83508831010409e-05	2.22750013089135e-05	0.000839851	0.805021	0.170842	0.14824	-0.0226025
PJA2|O43164	31.3106	5.39956956160939e-10	4.6763381098664e-09	0.0219794	7.19369668557013e-05	0.266834	0.104082	-0.162752
IFIT5|Q13325	9.23599	0.000323867	0.000191338	0.0668501	0.206119	-0.146908	-0.0861313	0.0607767
PIEZO1|Q92508	0.997074	0.375088	0.83553	0.703126	0.341269	0.030062	-0.0466393	-0.0767013
ATE1|O95260	0.695184	0.503023	0.531988	0.987147	0.656088	-0.0337293	-0.00530712	0.0284222
TCEAL5|Q5H9L2	15.5439	3.7798819616329e-06	0.00130916	2.68388939439479e-06	0.0665811	0.184156	0.301014	0.116857
AKAP1|Q92667	6.86111	0.00209389	0.00711917	0.999862	0.00905375	0.0857524	-0.000476672	-0.0862291
TARDBP|Q13148	3.02941	0.0559246	0.04366	0.405264	0.580478	-0.0430801	-0.0250131	0.0180669
CAPN7|Q9Y6W3	12.515	2.94669792701079e-05	4.57322132743077e-05	0.000718227	0.922767	-0.13781	-0.126253	0.0115571
RUVBL2|Q9Y230	11.8486	4.72229724610483e-05	3.57581804955043e-05	0.212582	0.0185941	-0.103148	-0.0406643	0.0624835
FKBP8|Q14318	17.3985	1.14965398909331e-06	2.29397516448016e-05	0.969466	1.6252746204537e-05	0.137252	-0.00734712	-0.144599
MYO9B|Q13459	24.0329	2.31974107527594e-08	2.52516699772443e-08	1.61652069020635e-05	0.49375	-0.372311	-0.306933	0.0653786
MELTF|P08582	0.527209	0.593005	0.599727	0.975107	0.759799	-0.0617195	-0.0150822	0.0466373
RBM12B|Q8IXT5	1.76563	0.179999	0.371924	0.172351	0.800295	0.0324758	0.0482773	0.0158015
NUMB|P49757	48.1292	4.0179202121065e-13	3.07534438114415e-08	1.72818936419619e-07	0.930358	0.272184	0.260987	-0.0111971
ACSF2|Q96CM8	11.412	6.45867996627577e-05	0.000493017	0.000186784	0.751392	-0.156074	-0.185083	-0.0290087
NPEPL1|Q8NDH3	27.5447	3.55948274828569e-09	3.63803576153288e-09	5.78585321486802e-06	0.388736	-0.302529	-0.245172	0.0573568
ADAM11|O75078	59.1969	7.87872977594355e-15	3.29599944963632e-09	3.02421910070017e-07	0.000470115	0.393713	0.242896	-0.150817
CHMP7|Q8WUX9	15.5136	3.85574459380009e-06	0.0140956	1.96166616561744e-06	0.00710433	0.0610381	0.129469	0.0684312
CD163|Q86VB7	1.06883	0.349964	0.854604	0.654268	0.317193	0.0833295	-0.151883	-0.235213
HP1BP3|Q5SSJ5	15.1659	4.84675915872898e-06	6.64907336112019e-06	0.000286444	0.820662	-0.214812	-0.189404	0.0254082
RANBP9|Q96S59	9.16257	0.000342511	0.000970375	0.00155606	0.970934	-0.0852886	-0.0906455	-0.00535689
AUH|Q13825	12.5632	2.84863800132277e-05	3.63309985309535e-05	0.463668	0.00403487	0.166947	0.0460398	-0.120908
CLYBL|Q8N0X4	1.3419	0.269208	0.941625	0.279489	0.384701	-0.0475652	-0.245296	-0.19773
SUOX|P51687	3.06729	0.0540368	0.16775	0.888878	0.0681811	0.0723451	-0.0202031	-0.0925482
PSMA7|O14818	35.2744	8.38215912014857e-11	3.08239208493409e-08	0.0375117	8.22062662730882e-06	-0.145889	-0.0499829	0.0959061
PLD3|Q8IV08	1.84276	0.16738	0.993654	0.262934	0.180627	0.00413542	-0.0671831	-0.0713185
UBXN7|O94888	6.98814	0.00188919	0.655732	0.0281813	0.0014716	-0.0154579	0.0513611	0.066819
CAMK1D|Q8IU85	4.41396	0.0163525	0.0118146	0.313173	0.400051	0.0669775	0.0366431	-0.0303343
EML4|Q9HC35	2.67718	0.0771053	0.0989348	0.962447	0.1962	0.0495145	0.00688116	-0.0426333
CC2D1B|Q5T0F9	4.76439	0.0120748	0.0156197	0.861505	0.0766664	-0.129578	-0.0260404	0.103538
NUFIP2|Q7Z417	13.6124	1.37715436660371e-05	0.00336781	9.3342075485614e-06	0.0767262	0.110327	0.184507	0.0741803
MAP4K2|Q12851	8.32567	0.000653196	0.00040212	0.0670927	0.294282	0.0978015	0.0604026	-0.037399
CCDC6|Q16204	3.96693	0.024187	0.0206083	0.598538	0.239539	-0.0687082	-0.0266953	0.0420129
NDUFB10|O96000	31.0057	6.26254699473447e-10	2.01651749517024e-08	0.014866	0.000127422	0.257381	0.105912	-0.151469
GTF3C1|Q12789	1.88367	0.161061	0.239558	0.196638	0.955181	-0.0580536	-0.0686473	-0.0105938
ACTBL2|Q562R1	1.1114	0.33589	0.647617	0.305552	0.749001	0.015585	0.0287015	0.0131165
SEC23B|Q15437	1.63742	0.203194	0.411741	0.192242	0.796435	-0.0455807	-0.069274	-0.0236933
CFL2|Q9Y281	7.04698	0.00180149	0.0013984	0.0389081	0.650801	-0.16763	-0.126026	0.0416038
C5|P01031	9.02766	0.000379715	0.001235	0.974773	0.00364089	-0.464498	-0.0296519	0.434846
TAMM41|Q96BW9	5.00177	0.00984986	0.00762673	0.443588	0.208315	0.182573	0.0791019	-0.103471
KNG1|P01042	4.07408	0.0220105	0.0312808	0.935295	0.0903355	-0.35044	-0.0520082	0.298431
PAIP1|Q9H074	1.19493	0.309944	0.300602	0.89647	0.59879	0.0280447	0.00924842	-0.0187962
N4BP1|O75113	1.23752	0.297523	0.265915	0.729986	0.758978	0.0370331	0.0197594	-0.0172737
MLYCD|O95822	4.54163	0.0146368	0.0148131	0.0716106	0.92062	0.0959065	0.0825951	-0.0133114
OTUD7A|Q8TE49	0.0699825	0.932487	0.953444	0.934513	0.995472	-0.00765408	-0.0100934	-0.00243934
ADH5|P11766	40.9272	7.10255948748423e-12	2.97254061561876e-09	1.75668370305804e-06	0.0241407	-0.313719	-0.216274	0.0974451
YARS2|Q9Y2Z4	3.81318	0.0277061	0.0278679	0.106941	0.93379	0.0934713	0.0805843	-0.012887
HEXB|P07686	7.43397	0.00132033	0.85492	0.0115646	0.00134738	0.0163429	-0.100779	-0.117121
VPS4A|Q9UN37	7.96561	0.00086613	0.997652	0.00376252	0.00150143	-0.00114562	0.0653757	0.0665213
PRICKLE2|Q7Z3G6	4.46945	0.0155825	0.999888	0.0346296	0.0227808	0.000436495	0.0865995	0.086163
ELAVL1|Q15717	3.63011	0.0325968	0.815373	0.03466	0.089268	0.0151741	0.0703749	0.0552008
ITIH1|P19827	5.58915	0.00598621	0.00465123	0.428285	0.162019	-0.425217	-0.17847	0.246748
TIGAR|Q9NQ88	0.9628	0.387739	0.373598	0.902498	0.677215	0.0449169	0.0158912	-0.0290257
HEATR1|Q9H583	2.30304	0.108874	0.737158	0.0973488	0.283569	-0.0154097	-0.0481064	-0.0326967
PHIP|Q8WWQ0	4.82005	0.0115102	0.00816276	0.204062	0.484899	-0.105234	-0.0647644	0.0404693
SLC9A1|P19634	22.2714	6.22423447072761e-08	1.18916421265602e-07	0.3312	7.47269771421699e-05	0.249189	0.0625908	-0.186598
ABCC8|Q09428	31.3602	5.27121479892084e-10	4.20178768101877e-09	0.000143193	0.0118824	0.26304	0.161114	-0.101926
PDE8B|O95263	6.85791	0.00209933	0.999734	0.00674305	0.00373778	-0.000608552	-0.0971856	-0.0965771
SPATA2|Q9UM82	12.3479	3.31408040740604e-05	2.37467163833882e-05	0.00464135	0.455456	0.124437	0.0927863	-0.0316503
DMWD|Q09019	7.84242	0.0009545	0.00102881	0.582758	0.0310585	0.12266	0.0356414	-0.0870186
NADK2|Q4G0N4	6.90708	0.00201728	0.0016597	0.430229	0.0823038	-0.116246	-0.0441118	0.0721347
EDIL3|O43854	1.19898	0.308739	0.498291	0.948629	0.33385	-0.111134	0.0335982	0.144732
GIGYF1|O75420	12.6104	2.75597168903831e-05	0.000551567	4.89621652079997e-05	0.477175	0.08923	0.116269	0.0270394
PPP1R13B|Q96KQ4	1.42553	0.248539	0.342722	0.998212	0.334931	0.0414488	-0.00185333	-0.0433021
DYNLL1|P63167	2.94548	0.0603532	0.205458	0.0556978	0.669128	0.0373662	0.0565866	0.0192204
HCN4|Q9Y3Q4	0.825025	0.445041	0.50006	0.998661	0.543647	0.0806994	0.00368701	-0.0770124
ELP2|Q6IA86	1.69502	0.192412	0.913246	0.390251	0.176773	0.0140266	-0.0504043	-0.064431
PRKG1|Q13976	27.3749	3.88685551568375e-09	3.98934196788048e-09	6.04652330749023e-06	0.394318	-0.51965	-0.421567	0.0980838
PFN2|P35080	5.69353	0.00548399	0.200217	0.00370359	0.138949	0.0400218	0.086011	0.0459891
DPP7|Q9UHL4	1.98786	0.146059	0.225996	0.177496	0.946611	-0.228376	-0.273038	-0.0446617
PIR|O00625	4.95447	0.0102566	0.0071756	0.242924	0.397646	-0.305018	-0.174257	0.130761
RAP1B|P61224	12.5157	2.94518542305535e-05	1.78092716379696e-05	0.00894332	0.28645	-0.128253	-0.0875882	0.0406646
SERPING1|P05155	0.585541	0.560007	0.860442	0.854594	0.531126	-0.063597	0.0719298	0.135527
CLIC1|O00299	11.6045	5.62355148859146e-05	0.00053448	0.000141558	0.68443	-0.312161	-0.379462	-0.0673019
PHYHIP|Q92561	7.85574	0.000944516	0.00374786	0.999811	0.00487894	0.0914047	-0.000555094	-0.0919598
HEXA|P06865	7.27434	0.00150029	0.376423	0.0578867	0.000969363	0.068222	-0.131373	-0.199595
CST3|P01034	1.10363	0.338413	0.452602	0.364226	0.95349	-0.109524	-0.137052	-0.0275281
PML|P29590	3.58262	0.0340056	0.0282747	0.19068	0.784555	-0.107254	-0.0793128	0.0279411
P2RX7|Q99572	3.51806	0.0360227	0.134576	0.0349633	0.674717	-0.355339	-0.515296	-0.159957
AGPAT5|Q9NUQ2	1.69286	0.192806	0.707864	0.579618	0.165773	0.0188991	-0.0263195	-0.0452186
NTM|Q9P121	12.2503	3.5504868038138e-05	0.000225809	0.000142141	0.830522	0.137267	0.15668	0.0194135
ILDR2|Q71H61	13.6404	1.35100413183489e-05	0.000268065	2.84104852041889e-05	0.505102	0.163112	0.20812	0.0450088
RAB4B|P61018	1.21933	0.302763	0.315908	0.952006	0.520354	0.029457	0.00665491	-0.0228021
ATP5PD|O75947	12.3892	3.21921429521681e-05	1.84546663594132e-05	0.0696509	0.0525092	0.161613	0.0814009	-0.0802122
TM9SF2|Q99805	2.677	0.0771181	0.0631122	0.569896	0.492632	-0.0527008	-0.0257086	0.0269922
LARP6|Q9BRS8	0.372743	0.690453	0.887489	0.924922	0.67125	0.0136762	-0.0122273	-0.0259035
GALK1|P51570	17.9167	8.31310628074226e-07	4.98581550711918e-07	0.0485034	0.00706147	-0.238022	-0.107273	0.130749
WDR19|Q8NEZ3	10.4095	0.000134274	0.000459964	0.000667941	0.953886	-0.144024	-0.15482	-0.0107957
AKR1C2|P52895	6.78186	0.00223309	0.0737477	0.00152784	0.1921	-0.182233	-0.330575	-0.148342
MIPEP|Q99797	0.96794	0.385814	0.999328	0.476912	0.409858	0.00136041	-0.0503207	-0.0516811
UBE2N|P61088	11.0704	8.27153799170363e-05	0.000343524	0.000390375	0.922634	0.0678765	0.0743819	0.00650538
HLCS|P50747	2.34352	0.104864	0.160965	0.141792	0.963178	-0.0523218	-0.0599285	-0.00760675
PLXNB3|Q9ULL4	7.25873	0.0015192	0.00182258	0.0131427	0.933446	-0.179222	-0.161061	0.0181608
RAF1|P04049	1.30229	0.279609	0.767513	0.25154	0.551292	-0.0398613	-0.101873	-0.0620113
SPHKAP|Q2M3C7	3.54627	0.0351266	0.0478972	0.0779588	0.999777	0.169008	0.170456	0.00144852
NDEL1|Q9GZM8	5.47269	0.00660302	0.00677219	0.0429979	0.905791	0.0938674	0.080882	-0.0129854
EIF2B3|Q9NR50	27.3928	3.85077981948519e-09	8.68094041095446e-09	1.0293321398569e-06	0.814594	-0.145915	-0.132716	0.0131992
CSNK1D|P48730	9.57116	0.000251183	0.000279948	0.518485	0.0153285	-0.179785	-0.0522195	0.127566
DHX57|Q6P158	0.541998	0.584453	0.573623	0.738716	0.982027	0.0270687	0.0220437	-0.00502494
NDUFB7|P17568	27.8161	3.0945109517711e-09	4.71363701089467e-08	0.00567883	0.0012645	0.320256	0.154162	-0.166094
FN3K|Q9H479	0.226157	0.798281	0.78069	0.924777	0.967033	-0.0176427	-0.0109486	0.00669408
KIF3C|O14782	5.85458	0.00479296	0.0163824	0.00811222	0.838433	0.104582	0.12607	0.0214885
COL18A1|P39060	9.17797	0.00033851	0.692996	0.000495599	0.00250466	-0.0694567	-0.376654	-0.307198
VPS36|Q86VN1	24.5275	1.76851024717913e-08	1.53237504796344e-07	0.847518	3.05730260607984e-06	0.109011	0.0106025	-0.0984082
HSP90AB2P|Q58FF8	0.352944	0.70473	0.745117	0.99989	0.785926	0.119687	-0.00271939	-0.122406
FUS|P35637	1.88943	0.160192	0.274958	0.980478	0.212494	0.0600805	-0.00810418	-0.0681847
HDAC5|Q9UQL6	4.04301	0.0226199	0.0393425	0.0441972	0.977005	0.0514956	0.0558611	0.0043655
GALC|P54803	0.833477	0.439587	0.99931	0.506277	0.479483	-0.0045491	-0.159173	-0.154624
LONRF2|Q1L5Z9	8.81376	0.000447491	0.710529	0.00813597	0.000389652	-0.0264995	0.115135	0.141634
NT5DC1|Q5TFE4	1.08297	0.345224	0.79319	0.314785	0.617543	-0.0315264	-0.0786412	-0.0471148
DIS3|Q9Y2L1	2.34652	0.104573	0.141807	0.160166	0.990774	-0.0890235	-0.0952344	-0.00621091
SYBU|Q9NX95	12.7463	2.50604761988321e-05	0.477935	0.00198284	1.86065999882024e-05	-0.0378535	0.128542	0.166395
PSMB4|P28070	6.10396	0.00389537	0.00259947	0.207344	0.27951	-0.0938391	-0.0510453	0.0427937
GMPPB|Q9Y5P6	9.07935	0.000364988	0.000219345	0.0533512	0.263898	-0.134001	-0.0827359	0.0512652
ADAM9|Q13443	3.75002	0.0293014	0.0240117	0.558601	0.294361	0.069586	0.0294486	-0.0401373
ATXN2|Q99700	16.7643	1.7178846429898e-06	1.24459947870026e-06	0.00075982	0.373144	0.138693	0.10467	-0.0340236
FAHD1|Q6P587	4.0343	0.0227939	0.0170341	0.235722	0.590236	0.173326	0.11118	-0.0621466
THOC5|Q13769	26.4382	6.3437822132044e-09	4.96186858267578e-09	0.0408416	0.000239576	-0.174062	-0.0672527	0.10681
SET|Q01105	10.2869	0.000147036	0.000201564	0.60346	0.00789817	-0.0828635	-0.020594	0.0622695
XRN1|Q8IZH2	0.0569503	0.944693	0.998579	0.948114	0.956612	-0.00177857	-0.0120477	-0.0102691
SLC7A14|Q8TBB6	14.7849	6.24017624531045e-06	1.34041253571082e-05	0.630126	0.000712254	-0.125848	-0.0253479	0.1005
CELF2|O95319	13.6399	1.35151550237284e-05	0.000147956	4.40583085673518e-05	0.692032	0.12223	0.145925	0.0236946
ANKS1A|Q92625	11.3916	6.55456902246885e-05	3.89578952533221e-05	0.0165465	0.273019	-0.227729	-0.150737	0.0769913
BUB3|O43684	14.3982	8.08318408193592e-06	1.88264964134932e-05	0.682003	0.000715949	-0.0933219	-0.0174198	0.075902
EFHD2|Q96C19	10.4999	0.00012561	0.00729845	0.000100172	0.19158	0.109079	0.172269	0.0631902
PRKAG1|P54619	2.21512	0.118138	0.996296	0.166739	0.151659	-0.00148479	-0.0367614	-0.0352766
CLSTN3|Q9BQT9	7.16405	0.0016393	0.0010567	0.175324	0.20585	0.154848	0.081987	-0.0728612
EXD2|Q9NVH0	5.54679	0.00620336	0.0208047	0.987398	0.0171657	-0.0693832	0.00422094	0.0736041
NLGN4X|Q8N0W4	5.09432	0.00910138	0.0780935	0.0077889	0.456876	0.0712631	0.111346	0.0400825
SLC30A1|Q9Y6M5	0.819741	0.4455	0.550603	0.472356	0.967415	0.0242502	0.0301203	0.00587007
PKN1|Q16512	2.44755	0.095245	0.965987	0.1198	0.146512	-0.00993662	-0.0879493	-0.0780127
TOMM22|Q9NS69	16.2011	2.46556587303431e-06	1.48789041143349e-06	0.0019802	0.241629	0.140203	0.0983839	-0.0418187
OSBPL10|Q9BXB5	3.39455	0.040234	0.249324	0.0320773	0.451059	0.0443546	0.0788452	0.0344906
PI4KAP2|A4QPH2	0.678431	0.511932	0.479446	0.826139	0.859018	0.058347	0.0315488	-0.0267982
IGHA1|P01876	2.90513	0.0626101	0.0497434	0.494522	0.511752	-0.718606	-0.376047	0.342559
PPP2R5E|Q16537	19.4416	3.26774089429567e-07	1.71196543718999e-07	0.0013297	0.111111	0.136095	0.0898555	-0.0462393
OMG|P23515	1.34531	0.26833	0.259276	0.883483	0.562646	-0.0782421	-0.0258868	0.0523553
FMR1|Q06787	4.74322	0.012297	0.550039	0.0103645	0.0768289	0.0234416	0.0746645	0.0512229
SRGAP1|Q7Z6B7	15.1401	4.93022484315962e-06	2.54710532210378e-06	0.0106272	0.0979322	-0.141277	-0.0854602	0.0558165
PRPS2|P11908	3.59988	0.0334865	0.111752	0.0350381	0.729891	0.0868922	0.120275	0.0333826
ATG16L1|Q676U5	4.24262	0.0189879	0.105453	0.0172315	0.562226	0.0550946	0.0834081	0.0283135
UROD|P06132	0.960774	0.388501	0.386921	0.555751	0.984035	-0.0371895	-0.0322343	0.00495517
EDC3|Q96F86	14.3946	8.10255123589388e-06	6.56407930410552e-06	0.00135274	0.50999	0.0847282	0.0661506	-0.0185776
FBXL16|Q8N461	28.9374	1.74732822635179e-09	5.70653237537228e-08	0.00358602	0.00132328	0.336737	0.166392	-0.170346
TPPP3|Q9BW30	29.6356	1.23084226229457e-09	2.04641858113071e-06	0.00302667	0.00120721	-0.618992	-0.307215	0.311778
INPP5A|Q14642	18.1753	7.08076570908378e-07	5.38868153654448e-07	0.102772	0.0025767	0.139277	0.0541986	-0.0850787
PALM3|A6NDB9	14.0228	1.04139473566275e-05	8.47353482724689e-06	0.195904	0.00740472	-0.231096	-0.0863685	0.144727
AARSD1|Q9BTE6	1.37529	0.26075	0.956902	0.43135	0.250669	0.0160161	-0.0780423	-0.0940585
PLG|P00747	6.07362	0.00399459	0.0163382	0.973092	0.0109956	-0.42259	0.0364948	0.459085
CACNB1|Q02641	12.7013	2.58597351708577e-05	0.0690225	1.48508418774673e-05	0.00644484	0.0700933	0.172018	0.101925
ANKLE2|Q86XL3	0.895001	0.414081	0.812207	0.38199	0.684343	0.0133896	0.0321084	0.0187189
SEC13|P55735	1.10975	0.336424	0.999496	0.426478	0.362086	-0.000326442	0.0149823	0.0153088
KCTD12|Q96CX2	6.15941	0.00372059	0.00282046	0.0654777	0.639479	-0.112119	-0.0818642	0.0302547
DPP8|Q6V1X1	20.2892	1.96904493469571e-07	0.00632269	0.00989873	1.06331213056698e-07	0.090498	-0.0951387	-0.185637
GLMN|Q92990	0.498187	0.610164	0.855912	0.580971	0.845118	0.0134637	0.0279358	0.014472
LRRC8B|Q6P9F7	3.26985	0.0450044	0.0380493	0.215979	0.807688	0.0643875	0.0479062	-0.0164812
GRB2|P62993	9.47998	0.000269106	0.000278312	0.476877	0.0185638	-0.0744145	-0.0229595	0.0514549
MTCH2|Q9Y6C9	8.77153	0.000462289	0.0002998	0.179225	0.0972597	0.113178	0.0540331	-0.0591454
BTBD11|A6QL63	4.80308	0.0116794	0.884083	0.0159318	0.0309446	-0.0154751	-0.103399	-0.087924
PPP1R1B|Q9UD71	4.70903	0.0126648	0.0142812	0.0540261	0.961144	0.28585	0.258527	-0.0273225
CIAPIN1|Q6FI81	5.21738	0.00819621	0.00824592	0.0509098	0.901827	0.117196	0.100257	-0.0169387
ATP2A3|Q93084	0.459806	0.633728	0.994945	0.667961	0.68602	0.0055788	0.0546981	0.0491193
TBCK|Q8TEA7	4.66676	0.0131352	0.0458369	0.0166972	0.776344	0.0588183	0.0757366	0.0169183
KIAA1324L|A8MWY0	7.48028	0.00127242	0.0133324	0.0014254	0.509094	0.0524252	0.0730642	0.020639
MRE11|P49959	2.55326	0.0864008	0.0710865	0.578805	0.514395	-0.0791383	-0.0389574	0.0401809
NCBP1|Q09161	4.16845	0.0202612	0.03835	0.993978	0.0605205	-0.0714417	-0.00328869	0.068153
HSP90AA2P|Q14568	0.563263	0.572849	0.549169	0.912845	0.830377	-0.0569827	-0.0242374	0.0327454
PI4KB|Q9UBF8	9.72744	0.000223278	0.000185201	0.00920146	0.646889	0.072503	0.0569707	-0.0155323
WDFY1|Q8IWB7	3.87138	0.0263155	0.0210524	0.184954	0.72962	0.0889057	0.0635914	-0.0253143
PEX19|P40855	1.82761	0.169784	0.260608	0.995931	0.243421	0.0386414	-0.00232101	-0.0409624
PGP|A6NDG6	1.07436	0.348102	0.821706	0.68674	0.31459	-0.0190142	0.0291498	0.048164
CAMK1|Q14012	12.203	3.67115859038562e-05	0.385246	3.93506976574809e-05	0.00099142	0.0333776	0.13205	0.098672
CXADR|P78310	1.09639	0.340783	0.943072	0.346377	0.466696	0.0159021	0.0755953	0.0596932
CNST|Q6PJW8	6.94443	0.00195718	0.376488	0.0693711	0.00127246	-0.0426152	0.0792743	0.121889
PTPN4|P29074	0.41952	0.659308	0.643363	0.945972	0.857182	0.0198893	0.00777588	-0.0121135
DENND4A|Q7Z401	1.82867	0.169615	0.145406	0.512721	0.787577	-0.0429684	-0.027613	0.0153554
DDX58|O95786	2.30038	0.109143	0.100675	0.296491	0.910629	-0.0935986	-0.0745061	0.0190925
ACOT13|Q9NPJ3	3.06226	0.054284	0.0423293	0.426511	0.547548	0.134965	0.075677	-0.0592882
GPRASP2|Q96D09	0.922515	0.403175	0.845531	0.375396	0.638227	0.0176604	0.0476054	0.029945
FLAD1|Q8NFF5	1.56995	0.216622	0.247853	0.973906	0.385942	0.0517996	0.00777702	-0.0440226
UFD1|Q92890	4.77699	0.0119445	0.998548	0.0266156	0.0186477	0.00111652	0.0640526	0.0629361
EEF1AKNMT|Q8N6R0	3.4362	0.0387597	0.999089	0.0701562	0.0534318	-0.00107972	-0.0662958	-0.065216
CYTH1|Q15438	11.9436	4.41329028516332e-05	0.990933	0.000238029	0.000131641	0.00211936	0.0772063	0.0750869
SLC39A10|Q9ULF5	20.956	1.32993003556213e-07	1.09290351102409e-07	0.000106231	0.378691	0.26423	0.206386	-0.0578439
PPP6C|O00743	16.1332	2.57607968073264e-06	1.73218920151985e-06	0.0920727	0.00733311	0.0854947	0.0359812	-0.0495135
GSTM5|P46439	0.61966	0.541592	0.746959	0.51904	0.88593	-0.255746	-0.425733	-0.169987
PDE4B|Q07343	11.555	5.8269096716792e-05	0.0298451	3.24356616339116e-05	0.0302351	0.0656785	0.133418	0.0677395
GBA|P04062	3.31219	0.0433223	0.918396	0.130322	0.0415333	0.0212842	-0.117542	-0.138826
RAB2B|Q8WUD1	2.11237	0.130007	0.503659	0.65431	0.113944	-0.0347178	0.0301185	0.0648363
ILK|Q13418	26.1238	7.49131246737144e-09	3.69323321924853e-08	4.70416625764081e-07	0.999524	-0.270795	-0.26955	0.00124444
MRPL37|Q9BZE1	3.07487	0.0536673	0.075431	0.97232	0.144739	0.128603	0.014438	-0.114165
KDM3B|Q7LBC6	4.26933	0.0185498	0.212062	0.0137379	0.312579	-0.0522921	-0.0988997	-0.0466076
HBG2|P69892	0.349761	0.706308	0.996236	0.733069	0.749217	-0.0400601	-0.403393	-0.363333
MTMR10|Q9NXD2	12.1481	3.81666783358124e-05	4.91933769906083e-05	0.00117825	0.8583	-0.230271	-0.203508	0.0267628
HBG1|P69891	0.364114	0.696363	0.980064	0.815589	0.681578	0.0564279	-0.198969	-0.255397
RAB27B|O00194	8.8389	0.000438913	0.00396569	0.909801	0.0014218	-0.274596	0.0375651	0.312161
SEH1L|Q96EE3	4.22427	0.019295	0.0245125	0.0584597	0.993826	-0.0460696	-0.0441967	0.00187284
CCAR1|Q8IX12	4.36311	0.0170925	0.034961	0.997571	0.0505743	-0.0548416	-0.00157827	0.0532633
STRBP|Q96SI9	8.85459	0.000433649	0.0258879	0.00029691	0.155125	0.0931716	0.160687	0.0675152
FUBP3|Q96I24	6.92673	0.00198543	0.154403	0.00127486	0.0854167	-0.0836107	-0.183371	-0.0997603
CPS1|P31327	2.14438	0.126182	0.281374	0.923158	0.149103	0.125686	-0.034481	-0.160167
SNX12|Q9UMY4	0.448987	0.640437	0.80272	0.960359	0.640974	-0.00948748	0.00449397	0.0139814
MAP3K4|Q9Y6R4	6.29828	0.00331753	0.0955965	0.386316	0.00281342	-0.0452551	0.0314065	0.0766616
PREB|Q9HCU5	2.81653	0.0678768	0.649271	0.34128	0.0539387	-0.0130217	0.022877	0.0358987
ACAP3|Q96P50	16.0256	2.76193787410776e-06	2.72743245133267e-06	0.229742	0.00231489	0.15131	0.0506328	-0.100677
TBCEL|Q5QJ74	2.40232	0.0993098	0.124314	0.966414	0.230597	-0.0337147	-0.00467338	0.0290413
TAB1|Q15750	0.624358	0.539106	0.976776	0.552162	0.63117	-0.00394532	-0.0220707	-0.0181254
RAC1|P63000	17.1419	1.35156752625631e-06	3.70193158694132e-06	3.94719074963135e-05	0.989151	0.125373	0.121997	-0.00337513
RAB3B|P20337	9.75868	0.000218095	0.00764788	0.000193061	0.265268	0.186432	0.283398	0.0969664
SERPINB9|P50453	0.224287	0.799764	0.984424	0.88809	0.787141	0.0140084	-0.0426513	-0.0566597
DHTKD1|Q96HY7	1.95193	0.151062	0.991867	0.246102	0.162591	0.0149642	-0.220043	-0.235007
RILPL1|Q5EBL4	6.33965	0.0032064	0.00215091	0.109506	0.431748	-0.123823	-0.0789873	0.0448361
PURB|Q96QR8	5.39714	0.00703802	0.0321297	0.00873886	0.70987	0.0645229	0.0849143	0.0203914
ZSCAN18|Q8TBC5	4.92573	0.0105123	0.0188938	0.968289	0.0453439	0.179897	0.0172191	-0.162678
XPO5|Q9HAV4	0.570634	0.568255	0.619685	0.998597	0.672379	0.0225005	0.00134122	-0.0211593
CEMIP2|Q9UHN6	10.1567	0.00016196	0.000128921	0.287316	0.0282038	-0.124133	-0.047409	0.0767241
TMCC2|O75069	1.88369	0.161058	0.140249	0.452847	0.836338	0.0477436	0.0331339	-0.0146098
ARFIP2|P53365	29.2393	1.50090386909131e-09	2.87049498911711e-07	0.00231014	0.00184584	0.145694	0.0745806	-0.0711139
DGKE|P52429	0.451198	0.639044	0.956757	0.806904	0.615286	0.00664995	-0.016234	-0.0228839
ADO|Q96SZ5	0.633897	0.534095	0.990911	0.566629	0.599579	0.00452883	0.0397442	0.0352154
CRTC1|Q6UUV9	7.00677	0.00186095	0.0195191	0.00192877	0.488223	0.146839	0.209498	0.0626596
NUCB2|P80303	0.341498	0.712101	0.798029	0.716977	0.9751	0.0292468	0.0393302	0.0100833
NAGK|Q9UJ70	12.7747	2.45687301319351e-05	4.50111378987872e-05	0.000488053	0.963433	-0.249428	-0.235208	0.0142202
RTKN|Q9BST9	3.9855	0.0237943	0.0310738	0.0642548	0.998048	-0.197151	-0.192487	0.00466379
PTPRC|P08575	10.8173	9.94858678818386e-05	0.000147526	0.00167541	0.937495	-0.330711	-0.303957	0.0267542
KCNH1|O95259	44.1703	1.8820457317188e-12	1.61261585431336e-08	2.72724173244754e-08	0.224577	0.34042	0.275972	-0.0644477
PSMB2|P49721	23.3895	3.31391267902456e-08	1.51871257791925e-08	0.00147563	0.0251834	-0.118603	-0.070498	0.0481054
MTHFR|P42898	2.16306	0.124005	0.276158	0.925299	0.147594	-0.0996124	0.0267269	0.126339
PPP1R3F|Q6ZSY5	20.5468	1.6910462133793e-07	2.02342665400757e-07	4.56180764994985e-05	0.625122	0.148453	0.125381	-0.0230717
GAN|Q9H2C0	2.94247	0.0605186	0.497039	0.436928	0.0481043	0.0402507	-0.0485185	-0.0887692
CLVS2|Q5SYC1	3.62905	0.0326275	0.0826582	0.0410419	0.846501	0.0463438	0.0584319	0.0120881
SNW1|Q13573	2.25932	0.113383	0.633655	0.0956583	0.358745	0.0353871	0.090529	0.055142
COQ5|Q5HYK3	2.07308	0.134865	0.129239	0.83061	0.410943	0.0911768	0.0297951	-0.0613818
NEBL|O76041	5.29183	0.00769432	0.00924849	0.792736	0.0691888	0.118275	0.027836	-0.0904392
CD99L2|Q8TCZ2	0.220193	0.80302	0.999932	0.841737	0.815157	0.000420706	-0.0235066	-0.0239273
SLC25A27|O95847	13.1504	1.89244691748645e-05	1.35114679693515e-05	0.00336427	0.43525	0.224408	0.167491	-0.0569168
KCNT1|Q5JUK3	12.2779	3.48205054370134e-05	7.20859855439793e-05	0.00050932	0.988531	0.151214	0.146278	-0.00493591
CTPS2|Q9NRF8	25.1925	1.2327388854126e-08	6.08696948400933e-09	0.000269005	0.0564031	-0.218622	-0.143485	0.0751369
PDXP|Q96GD0	13.3449	1.65472311316254e-05	6.99247016500149e-05	0.000125471	0.954293	0.170743	0.18195	0.0112069
ARHGEF10|O15013	6.38689	0.00308421	0.00344438	0.0230558	0.923961	-0.207273	-0.183382	0.0238904
STAM2|O75886	0.798297	0.454896	0.424537	0.728742	0.914301	0.0299107	0.0199943	-0.00991637
CCDC47|Q96A33	18.6318	5.34559226340003e-07	3.16355473040097e-07	0.041894	0.00612551	-0.0885942	-0.0401377	0.0484564
ARHGEF9|O43307	16.6793	1.81369104891065e-06	2.96239686392585e-06	0.431218	0.000611536	0.110817	0.0279739	-0.0828428
BBS2|Q9BXC9	19.7648	2.69105285910827e-07	2.08647028232534e-06	3.51588621294585e-06	0.907156	-0.189019	-0.203821	-0.0148016
AHCTF1|Q8WYP5	7.84045	0.00095599	0.0112922	0.788532	0.00189936	-0.0941162	0.0229431	0.117059
CORO1B|Q9BR76	5.74707	0.0052435	0.00353123	0.18546	0.359678	-0.0779986	-0.0452728	0.0327258
BPHL|Q86WA6	0.643231	0.529237	0.645378	0.541579	0.960705	0.092002	0.120649	0.0286474
COL1A1|P02452	1.27373	0.287365	0.999742	0.373867	0.314765	0.00547402	-0.377786	-0.38326
COL6A2|P12110	3.14906	0.050184	0.40088	0.0388804	0.333141	-0.182446	-0.389597	-0.207152
POLR3A|O14802	0.332726	0.718303	0.999501	0.758056	0.745711	0.000786618	0.0205527	0.0197661
OLFM1|Q99784	67.2913	5.9921610969016e-16	1.12412035780033e-09	5.08020053055336e-07	0.0150806	0.625929	0.463012	-0.162917
RAP1A|P62834	7.86451	0.000937994	0.000683037	0.0325611	0.563813	-0.138817	-0.101243	0.0375738
MICU3|Q86XE3	5.44312	0.00676987	0.00503625	0.102479	0.619363	0.12525	0.0881704	-0.0370793
NEK1|Q96PY6	6.29747	0.00331975	0.00253021	0.384023	0.130463	-0.100355	-0.0421981	0.0581566
PPIL1|Q9Y3C6	1.04879	0.356801	0.323647	0.758174	0.798789	0.152558	0.0828595	-0.0696986
STAG2|Q8N3U4	17.251	1.26162813957576e-06	6.29772666127515e-07	0.0137626	0.0341506	-0.214024	-0.117485	0.0965388
MYL9|P24844	2.28165	0.111057	0.833606	0.32059	0.0958924	0.0362753	-0.101321	-0.137596
INPP5D|Q92835	3.85839	0.0266194	0.0201893	0.241058	0.620554	-0.165457	-0.107735	0.0577214
TSG101|Q99816	8.06834	0.000798917	0.00098522	0.00842275	0.927233	0.070387	0.0632995	-0.00708748
MAP3K10|Q02779	51.2592	1.25193019051922e-13	5.15132222084581e-09	9.4812140249978e-08	0.0142279	0.203994	0.14307	-0.0609237
FLRT2|O43155	1.01506	0.368619	0.403943	0.984505	0.534833	0.0437167	0.0062884	-0.0374283
MTMR9|Q96QG7	11.0106	8.63932995105208e-05	4.85771463166751e-05	0.0516627	0.125625	0.118587	0.0668227	-0.0517643
SIN3A|Q96ST3	1.13293	0.328993	0.302301	0.609653	0.905845	-0.03558	-0.0251286	0.0104514
WBP2|Q969T9	25.0828	1.30797693351955e-08	7.76911390776291e-09	0.0184284	0.00104906	0.281596	0.124591	-0.157005
KANK3|Q6NY19	0.651437	0.525004	0.890907	0.499133	0.724626	-0.0179996	-0.0491277	-0.0311281
RAPGEF3|O95398	7.04835	0.0017995	0.0125107	0.00236888	0.632029	-0.146975	-0.194191	-0.0472161
ATAD1|Q8NBU5	9.38298	0.000289629	0.00102007	0.97961	0.00284742	0.132721	0.00748655	-0.125234
CSTF3|Q12996	9.37471	0.000291453	0.000426284	0.682717	0.00989017	-0.121791	-0.0277226	0.0940684
EIF2S3|P41091	3.29252	0.0440952	0.261793	0.643831	0.0406873	-0.0257128	0.0161511	0.0418639
UMPS|P11172	2.71876	0.0742229	0.817687	0.0733362	0.175821	-0.0175855	-0.0718508	-0.0542652
CRACD|Q6ZU35	0.295245	0.745443	0.935823	0.725232	0.879176	-0.0104818	-0.0255845	-0.0151027
RAP2C|Q9Y3L5	15.9587	2.88440526260105e-06	7.94506289214514e-06	6.51660546615584e-05	0.995292	0.100118	0.0982752	-0.00184325
RABGAP1L|Q5R372	0.00720177	0.992825	0.997085	0.998963	0.992503	0.00143914	-0.00094885	-0.00238799
PPAT|Q06203	3.47396	0.0374714	0.0590313	0.983853	0.104195	-0.0920334	-0.0075001	0.0845333
TTC21B|Q7Z4L5	6.59796	0.00259425	0.00255088	0.026577	0.854629	-0.121481	-0.102292	0.0191891
BOD1L1|Q8NFC6	0.609627	0.546941	0.534221	0.715716	0.977754	0.028905	0.0232821	-0.00562291
STK11|Q15831	4.25091	0.0188507	0.0229392	0.858972	0.105045	0.0571337	0.0122183	-0.0449154
RDH11|Q8TC12	2.2419	0.115234	0.113753	0.265671	0.956994	0.0536153	0.0459079	-0.00770733
CMPK1|P30085	3.46869	0.0376486	0.0288596	0.30153	0.613042	-0.0822665	-0.051659	0.0306075
PRUNE1|Q86TP1	5.66794	0.00560294	0.723093	0.0513162	0.00453397	-0.0161473	0.0555515	0.0716988
ATP6V1D|Q9Y5K8	16.5064	2.0258640837586e-06	4.57282223498279e-06	6.90622540899799e-05	0.964797	0.131577	0.125086	-0.00649054
RAP2A|P10114	12.2342	3.59117320657437e-05	0.000159636	0.00020354	0.927173	0.153276	0.16677	0.0134938
NAXE|Q8NCW5	1.12602	0.331191	0.492162	0.9705	0.371021	-0.0399704	0.00902229	0.0489927
CPLX1|O14810	14.8761	5.8730468116965e-06	3.32287948945353e-06	0.0519281	0.0243263	0.400333	0.194779	-0.205554
NDUFA5|Q16718	23.243	3.59651058415804e-08	1.71519695113531e-08	0.00572194	0.00747378	0.271429	0.142307	-0.129122
PDCD10|Q9BUL8	23.5511	3.0287656254388e-08	1.41562994659949e-08	0.00427648	0.0088205	0.123588	0.0663113	-0.0572767
DDOST|P39656	9.06053	0.00037028	0.000375121	0.48301	0.0225919	-0.0860533	-0.0268897	0.0591636
AKAP6|Q13023	12.3489	3.31182695667262e-05	1.89542570105949e-05	0.0137982	0.222398	0.126769	0.0824249	-0.0443445
ITIH2|P19823	5.81344	0.00496044	0.00344019	0.11947	0.492947	-0.528446	-0.345111	0.183334
SLITRK4|Q8IW52	4.38039	0.0168372	0.0154199	0.650336	0.16915	0.0979416	0.0334807	-0.0644609
TOR1AIP1|Q5JTV8	0.673341	0.513877	0.847264	0.482425	0.759361	-0.0143648	-0.0335182	-0.0191534
RPL9; RPL9P7; RPL9P8; RPL9P9|P32969	5.0284	0.00962816	0.0106639	0.757932	0.0888799	0.0537637	0.014064	-0.0396997
SNAP47|Q5SQN1	9.91472	0.000194011	0.0178559	0.000129129	0.121697	0.0871544	0.151042	0.0638877
NQO2|P16083	1.39289	0.256402	0.798091	0.592785	0.225809	0.136208	-0.230128	-0.366335
ATL3|Q6DD88	13.3629	1.63434293697509e-05	1.11140272643917e-05	0.00368401	0.388043	-0.209793	-0.153559	0.056234
MCU|Q8NE86	14.3015	8.626538304988e-06	4.74950957440878e-06	0.0456201	0.0356047	0.170456	0.0863722	-0.0840838
LUC7L2|Q9Y383	28.4884	2.19378379344158e-09	1.82296687900596e-06	0.344463	1.13379102772981e-08	-0.177297	0.0493241	0.226621
PANK2|Q9BZ23	2.42771	0.0970062	0.0820319	0.357245	0.800619	-0.0521168	-0.0364297	0.0156871
RTRAF|Q9Y224	21.2215	1.13915122777321e-07	2.96242468422747e-06	0.982558	2.80495059679087e-06	-0.090689	0.0032828	0.0939717
RBBP4|Q09028	14.0217	1.04214921469434e-05	1.7952298374202e-05	0.556499	0.00136735	-0.0936331	-0.0216173	0.0720159
TOMM40|O96008	5.29294	0.00768705	0.0179199	0.0158275	0.938652	0.101149	0.113741	0.012592
PCDH10|Q9P2E7	3.87579	0.026213	0.0889639	0.0286924	0.741299	0.067886	0.0920277	0.0241418
MRPS5|P82675	1.73662	0.184995	0.159286	0.53987	0.786734	0.0944813	0.0597789	-0.0347024
PMPCA|Q10713	10.6285	0.00011426	7.08504412985089e-05	0.125603	0.0614318	0.131445	0.0628511	-0.068594
SSH3|Q8TE77	13.9333	1.10658508054169e-05	3.43565119422795e-05	0.000137354	0.997375	-0.193522	-0.196406	-0.00288337
AKAP8L|Q9ULX6	20.3745	1.87206428614772e-07	0.000281834	0.140216	2.53042058862007e-07	-0.20214	0.10297	0.30511
ATP6V1F|Q16864	16.7972	1.68221193674473e-06	6.37401843206487e-06	2.9510220154183e-05	0.995691	0.137769	0.140168	0.00239854
GIPC1|O14908	2.51315	0.0896524	0.171015	0.105982	0.896117	-0.0556134	-0.0696925	-0.0140791
USP13|Q92995	5.06857	0.00930352	0.0337307	0.96225	0.0203011	0.0879123	-0.0100097	-0.097922
SEZ6L|Q9BYH1	19.8597	2.54248576556277e-07	1.75785923262062e-07	0.0635257	0.0022293	0.245428	0.100651	-0.144778
CMTR1|Q8N1G2	1.26388	0.290094	0.593589	0.262324	0.738054	-0.0367317	-0.0656339	-0.0289022
STK11IP|Q8N1F8	4.54265	0.0146238	0.987097	0.0276507	0.0251257	-0.00309172	-0.0589762	-0.0558845
MT-CO2|P00403	11.6165	5.57539878935747e-05	3.82098775436601e-05	0.00745398	0.428474	0.183122	0.133389	-0.0497329
GCA|P28676	9.98083	0.000184653	0.000884449	0.998615	0.00155483	0.11821	0.00170922	-0.116501
RPA2|P15927	3.33053	0.0426138	0.154473	0.856592	0.0524338	-0.0627669	0.0196357	0.0824026
RNF20|Q5VTR2	25.7505	9.13743061984846e-09	3.17375342673287e-08	0.476178	8.28750215087215e-06	-0.132776	-0.0258253	0.10695
PRXL2B|Q8TBF2	8.51169	0.000565186	0.000344343	0.0675174	0.272437	0.168563	0.102802	-0.0657609
MIB1|Q86YT6	3.91509	0.0253188	0.744737	0.0250625	0.0857442	0.0228801	0.092684	0.0698039
GBP1|P32455	1.03619	0.361169	0.341726	0.592581	0.946126	-0.147997	-0.113629	0.0343681
PALLD|Q8WX93	6.2431	0.003472	0.00553863	0.0143477	0.999475	-0.272317	-0.269635	0.00268171
ZMPSTE24|O75844	0.940949	0.396035	0.367793	0.669062	0.915985	-0.0275857	-0.0192215	0.00836424
SF3A3|Q12874	0.511066	0.602487	0.671102	0.637782	0.988504	-0.019167	-0.0225261	-0.00335907
ATP6V1B1|P15313	4.49236	0.0152757	0.0119151	0.143195	0.692197	0.113989	0.0814271	-0.0325623
C7|P10643	0.626816	0.53781	0.936489	0.52487	0.685345	-0.0492202	-0.171676	-0.122456
CSK|P41240	51.0694	1.34191987134515e-13	1.92374333725367e-07	6.7471777183541e-07	0.802401	-0.23617	-0.219839	0.0163318
FYCO1|Q9BQS8	1.62506	0.205589	0.918608	0.403485	0.189773	0.00984537	-0.0359142	-0.0457596
SERPINC1|P01008	7.04322	0.00180696	0.00502702	0.989397	0.0103879	-0.408549	-0.019213	0.389336
TIPRL|O75663	15.5255	3.82592629233791e-06	1.75751893841669e-05	4.1298731857764e-05	0.964489	0.106324	0.111981	0.00565704
ZC2HC1A|Q96GY0	26.4007	6.47039433050375e-09	1.13772847809557e-08	2.36419313204284e-06	0.716428	0.251228	0.221917	-0.0293112
ATP5PF|P18859	9.01838	0.000382421	0.000236304	0.134652	0.117619	0.139314	0.0708397	-0.0684743
YTHDC2|Q9H6S0	3.47274	0.0375124	0.924172	0.0479821	0.0750888	-0.0189592	-0.134178	-0.115219
DNAJC16|Q9Y2G8	3.36165	0.0414393	0.0333979	0.242727	0.736161	0.0923016	0.0645654	-0.0277362
PTPRJ|Q12913	1.28018	0.285595	0.675115	0.253648	0.647192	-0.0194637	-0.0406411	-0.0211774
DKK3|Q9UBP4	13.0548	2.02188146210082e-05	1.35213408745116e-05	0.130555	0.0194304	-0.332423	-0.142957	0.189466
FAM91A1|Q658Y4	28.5004	2.18035708348635e-09	1.04779136478328e-08	2.02039732832837e-07	0.993717	0.150918	0.148513	-0.00240506
KCNAB1|Q14722	6.97631	0.00190734	0.00327044	0.00886437	0.999858	0.145148	0.144442	-0.000705457
GALE|Q14376	0.444693	0.643152	0.802043	0.625836	0.92429	-0.0138665	-0.0224148	-0.00854823
GSTM4|Q03013	3.10729	0.0521155	0.547529	0.0420914	0.239903	-0.20144	-0.52467	-0.32323
PRR36|Q9H6K5	11.9236	4.47640296701987e-05	4.53666046524859e-05	0.00213351	0.733249	0.249784	0.20855	-0.0412349
MRPL1|Q9BYD6	3.27984	0.0446013	0.0864702	0.998978	0.091006	0.128875	-0.00284096	-0.131716
BBOX1|O75936	26.8804	5.02886535698913e-09	4.05062938746426e-09	1.48430755083639e-05	0.266354	-0.692143	-0.535659	0.156485
TBC1D15|Q8TC07	9.2195	0.000327961	0.00306098	0.916377	0.00115255	-0.0538828	0.00690619	0.060789
MFGE8|Q08431	5.376	0.00716495	0.282578	0.00500289	0.116691	-0.102976	-0.242991	-0.140015
ARL8A|Q96BM9	13.0069	2.09022289994757e-05	1.22321149049753e-05	0.00873553	0.246691	-0.109881	-0.0737135	0.0361679
SYP|P08247	13.4596	1.52922630842857e-05	1.19547160090105e-05	0.00220329	0.504232	0.205906	0.15891	-0.0469963
PTPN13|Q12923	3.74066	0.0295457	0.0240656	0.186771	0.756068	-0.0813647	-0.0591352	0.0222295
DDR1|Q08345	10.0729	0.000172388	0.00018261	0.00440042	0.808446	-0.228463	-0.194378	0.0340846
HEBP1|Q9NRV9	0.791689	0.457832	0.615782	0.97402	0.489987	-0.0673509	0.0172756	0.0846265
TWF1|Q12792	15.1948	4.75513450164485e-06	2.91458170786907e-06	0.00273377	0.267465	-0.119107	-0.083788	0.0353191
GABRB3|P28472	21.2327	1.13176317651282e-07	1.04921337173991e-07	6.75006012192947e-05	0.45102	0.202759	0.162705	-0.0400541
WARS2|Q9UGM6	0.125059	0.882678	0.98276	0.875651	0.933287	0.0061489	0.0188172	0.0126683
RAB21|Q9UL25	6.53867	0.00272314	0.00678787	0.984918	0.0147866	-0.0720556	-0.00417865	0.067877
PSMB1|P20618	18.0615	7.59836712637942e-07	4.02067231397574e-07	0.0243414	0.0139652	-0.0986864	-0.0491627	0.0495238
RFTN2|Q52LD8	41.6915	5.16556923765486e-12	7.12291685241797e-09	1.55095927261151e-05	0.00278746	-0.290029	-0.176117	0.113912
SYNPO2|Q9UMS6	14.3361	8.42764996917645e-06	0.000409301	1.15148090459316e-05	0.293342	0.179371	0.248144	0.0687729
TMED2|Q15363	0.275047	0.760505	0.963388	0.747839	0.858138	0.0150445	0.0465704	0.0315258
MTIF2|P46199	1.5917	0.212196	0.305826	0.245407	0.952383	0.0545338	0.0658359	0.0113021
SYT5|O00445	2.10381	0.13105	0.216292	0.155893	0.929266	-0.078377	-0.09584	-0.017463
CAPG|P40121	11.4737	6.17776080437403e-05	3.45463617175135e-05	0.0537405	0.10003	-0.625675	-0.343057	0.282618
ISYNA1|Q9NPH2	34.7308	1.07476112238999e-10	3.05262854595504e-08	0.00132935	0.000419274	-0.357718	-0.176731	0.180987
PRKAB2|O43741	11.6796	5.32885113925351e-05	3.4158692245545e-05	0.131045	0.0363237	-0.157366	-0.0712367	0.0861293
SNX25|Q9H3E2	4.83537	0.0113597	0.0083107	0.157516	0.580916	0.0674687	0.0449888	-0.0224799
PLPP3|O14495	0.228407	0.796501	0.986937	0.880813	0.785355	0.00884243	-0.0304223	-0.0392648
PDK1|Q15118	12.8378	2.35105342110417e-05	1.56968802806912e-05	0.133144	0.0209673	0.129929	0.0560499	-0.0738795
TMEM132A|Q24JP5	4.96927	0.0101275	0.00905565	0.596134	0.140927	-0.108139	-0.0380007	0.0701379
PPM1J|Q5JR12	1.02168	0.366271	0.754949	0.332748	0.681967	0.0420195	0.0927452	0.0507258
ARMH3|Q5T2E6	6.84253	0.0021257	0.00153807	0.315999	0.126805	-0.0952357	-0.0420891	0.0531466
KLHL26|Q53HC5	14.9992	5.41205721957337e-06	2.78346575111055e-06	0.0137202	0.0830701	0.173126	0.101918	-0.071208
EPB41L4B|Q9H329	4.20718	0.0195857	0.0169699	0.120443	0.820605	0.10005	0.0781685	-0.0218815
FHL1|Q13642	22.084	6.92701889283546e-08	3.21815936121794e-08	0.00205609	0.0303012	-0.3122	-0.185439	0.126761
MARK4|Q96L34	11.058	8.34635781184913e-05	0.000254265	0.000551105	0.981512	0.103783	0.108466	0.00468347
CDK17|Q00537	0.954114	0.391015	0.3626	0.83603	0.755422	0.0345426	0.0159151	-0.0186275
GPT|P24298	24.4331	1.86215912436818e-08	9.76106162564605e-09	0.0105948	0.00248503	-0.458126	-0.219337	0.238789
TCERG1|O14776	2.02596	0.14094	0.147617	0.904994	0.356393	-0.0512191	-0.0127007	0.0385184
CPM|P14384	17.5617	1.03763454533037e-06	5.59164285984792e-07	0.00225163	0.140972	-0.610854	-0.4051	0.205753
ASPA|P45381	4.70715	0.0126854	0.00954151	0.410521	0.264212	-0.340144	-0.158387	0.181757
APOA1|P02647	1.65409	0.200011	0.19371	0.866895	0.485958	-0.291239	-0.0935661	0.197673
GRK5|P34947	18.0868	7.47985192986504e-07	7.97428208021422e-07	0.000152742	0.610868	0.195832	0.162721	-0.0331105
SLC4A3|P48751	12.2653	3.51297459230031e-05	1.99090707341254e-05	0.0156115	0.208805	-0.152446	-0.0978274	0.0546189
KHDRBS3|O75525	18.1959	6.99124827770481e-07	0.00141948	3.89263271283191e-07	0.0162622	0.0862698	0.155218	0.0689486
USP35|Q9P2H5	2.25139	0.114221	0.548757	0.0942663	0.426557	0.0350142	0.0782429	0.0432287
ARID1A|O14497	0.572476	0.567229	0.979896	0.7061	0.555342	0.00433668	-0.019925	-0.0242616
IGHM|P01871	2.55229	0.0864783	0.337345	0.730635	0.0822762	-0.417331	0.246099	0.66343
ACTL6B|O94805	2.10841	0.130488	0.11111	0.652367	0.561146	0.095264	0.0456182	-0.0496457
GCSH|P23434	4.2286	0.019222	0.0198714	0.758696	0.140327	0.0713017	0.0201683	-0.0511333
EIF4ENIF1|Q9NRA8	2.90326	0.0627166	0.156787	0.0675484	0.807066	0.0377881	0.0508468	0.0130587
TMEM132D|Q14C87	18.8041	4.8109289915042e-07	3.77319538835685e-07	0.000270486	0.389519	0.212969	0.164572	-0.048397
LGI4|Q8N135	9.0141	0.000383677	0.000566111	0.00395808	0.964288	-0.242047	-0.225872	0.0161747
SH2B1|Q9NRF2	0.387558	0.680427	0.683132	0.77901	0.995985	0.0159701	0.0142809	-0.0016892
SLC6A7|Q99884	8.78667	0.000456926	0.00131078	0.00186612	0.963315	0.232048	0.248873	0.0168251
CAVIN1|Q6NZI2	8.80113	0.000451863	0.00142442	0.00167574	0.944161	-0.18159	-0.198036	-0.0164456
SUPV3L1|Q8IYB8	2.41888	0.0978012	0.0804754	0.414911	0.729493	0.0619211	0.0397911	-0.0221299
DNAJC10|Q8IXB1	0.729757	0.486326	0.900141	0.464518	0.674118	-0.0133783	-0.0402266	-0.0268483
ADPRHL2|Q9NX46	8.64427	0.000510017	0.000443196	0.0133234	0.71347	-0.0915449	-0.0731901	0.0183548
TRMT10C|Q7L0Y3	10.5306	0.0001228	0.00130728	0.9311	0.000556371	0.165962	-0.0178031	-0.183765
MGRN1|O60291	9.84529	0.000204369	0.000299316	0.00269261	0.949847	0.0884453	0.0817382	-0.00670715
THOC2|Q8NI27	23.1625	3.76231164262588e-08	1.75348658926211e-08	0.00416699	0.0105069	-0.158101	-0.0857419	0.0723588
RAD23B|P54727	1.61282	0.207987	0.940453	0.221631	0.310528	0.00681308	0.037899	0.031086
RNF31|Q96EP0	4.0014	0.0234635	0.102065	0.0229468	0.645092	-0.0393499	-0.056836	-0.0174861
ALDH3A2|P51648	5.12091	0.00889745	0.00658243	0.380161	0.23587	-0.136022	-0.0633418	0.0726799
CAVIN2|O95810	0.375955	0.688266	0.849627	0.667499	0.918356	-0.0286136	-0.0499739	-0.0213603
SNAP29|O95721	11.1808	7.63440641085484e-05	0.000345256	0.000338686	0.903465	0.103913	0.115102	0.0111889
AMACR|Q9UHK6	1.23486	0.298282	0.378086	0.999995	0.403626	-0.144268	-0.000372139	0.143896
LYN|P07948	6.71601	0.00235604	0.0064853	0.00597162	0.932043	-0.184771	-0.20622	-0.0214483
ARHGEF40|Q8TER5	27.6172	3.42871567136501e-09	5.22366389692549e-08	7.86668301644422e-06	0.322839	-0.299658	-0.237726	0.0619316
POLRMT|O00411	9.25512	0.000319184	0.000231296	0.252491	0.0518031	0.259113	0.108296	-0.150817
MTMR3|Q13615	7.66293	0.00110029	0.00364135	0.00295209	0.906725	-0.0629598	-0.0710805	-0.00812067
KDM1A|O60341	4.31567	0.0178143	0.0130804	0.2191	0.559168	-0.0520372	-0.0330916	0.0189456
CRK|P46108	25.1469	1.26349590641803e-08	9.78978930143981e-08	0.798577	2.89410962339698e-06	-0.0996304	-0.0110986	0.0885318
LRRFIP2|Q9Y608	2.26571	0.112712	0.92333	0.124892	0.193367	0.0071925	0.0414796	0.0342871
MRRF|Q96E11	1.2854	0.284171	0.38656	0.996827	0.365993	-0.0432942	0.00274214	0.0460363
ITGA1|P56199	2.06186	0.136287	0.173743	0.984201	0.264944	-0.0669047	-0.00693351	0.0599712
BICD1|Q96G01	0.50064	0.608694	0.901507	0.582564	0.795623	-0.0120965	-0.0306835	-0.018587
PRMT8|Q9NR22	46.3051	8.10315831365197e-13	1.58302595080115e-09	1.7747985124883e-06	0.00464357	0.436106	0.281264	-0.154842
FIG4|Q92562	3.33683	0.0423735	0.426645	0.417106	0.0332175	0.0214968	-0.0240976	-0.0455944
PTGFRN|Q9P2B2	24.9507	1.40487601926687e-08	1.25770501790967e-08	0.0700659	0.000226226	0.285735	0.10358	-0.182156
RGS14|O43566	2.76291	0.0712847	0.953146	0.167323	0.0713026	-0.0173429	0.119225	0.136568
EIF3F|O00303	1.9346	0.153538	0.136013	0.411371	0.867767	-0.0325988	-0.0237872	0.00881168
SEC23IP|Q9Y6Y8	0.681983	0.509554	0.882889	0.786955	0.476888	0.0144354	-0.022172	-0.0366074
HNMT|P50135	10.447	0.000130606	7.54831076451579e-05	0.0758244	0.111291	-0.39898	-0.214667	0.184312
SNRK|Q9NRH2	9.9868	0.000183831	0.000109868	0.103976	0.099633	0.0981151	0.050485	-0.04763
MOSPD2|Q8NHP6	11.7298	5.14068233084115e-05	2.95528663061262e-05	0.018049	0.227042	-0.31164	-0.200637	0.111003
MFN1|Q8IWA4	2.32658	0.106523	0.200087	0.121634	0.891231	-0.0537656	-0.068401	-0.0146355
CPNE2|Q96FN4	11.1313	7.91329225273925e-05	4.91798405558574e-05	0.0142926	0.330577	-0.166574	-0.113949	0.0526254
TPT1|P13693	7.82538	0.000967444	0.00203629	0.00439476	0.995122	0.0975309	0.100189	0.00265799
RMND1|Q9NWS8	0.529882	0.591449	0.566846	0.794705	0.953183	0.0408356	0.0286372	-0.0121984
MEAK7|Q6P9B6	2.73027	0.0734449	0.156005	0.0846895	0.865478	0.0809266	0.103838	0.022911
CDH20|Q9HBT6	14.9467	5.60385516382828e-06	2.01436857623083e-05	7.19678769995902e-05	0.991521	-0.217154	-0.222803	-0.00564826
RBBP7|Q16576	24.0252	2.3295617720693e-08	1.90063945693097e-08	0.0615901	0.000392323	-0.170399	-0.0643267	0.106072
SBDS|Q9Y3A5	21.6517	8.87932189448588e-08	6.01566569891077e-08	0.0475558	0.00146332	-0.227862	-0.0942945	0.133568
PLPBP|O94903	6.33915	0.00320774	0.0346086	0.00296342	0.448137	0.0532391	0.0794174	0.0261783
NFAT5|O94916	12.4059	3.18154489394012e-05	0.742428	7.06269090808842e-05	0.000270857	0.0161714	0.111263	0.0950918
LGALS3BP|Q08380	1.81035	0.172567	0.148152	0.515654	0.789949	-0.155772	-0.100177	0.0555951
TACO1|Q9BSH4	4.72806	0.0124587	0.0902532	0.0108514	0.493854	0.0621074	0.0962652	0.0341578
WDR41|Q9HAD4	0.826295	0.442668	0.409792	0.749419	0.887503	-0.0640953	-0.0400625	0.0240327
MTREX|P42285	4.66742	0.0131277	0.0347226	0.0205607	0.879264	-0.0630218	-0.0753488	-0.0123269
ABLIM3|O94929	0.107455	0.898292	0.99878	0.908399	0.915024	0.00155628	0.0152838	0.0137275
RBM15|Q96T37	7.16518	0.0016378	0.992899	0.00480973	0.00335704	0.00214253	0.0684933	0.0663508
IFIT3|O14879	1.26459	0.289896	0.326048	0.387399	0.999736	-0.096808	-0.0983261	-0.00151814
CTNNA3|Q9UI47	9.55124	0.000254989	0.000186806	0.0145425	0.537058	-0.348471	-0.259062	0.089409
ARNT2|Q9HBZ2	11.1193	7.9826217315808e-05	4.70445987690304e-05	0.0906054	0.0697355	0.133112	0.0670075	-0.0661046
TRHDE|Q9UKU6	15.2895	4.46722044010445e-06	4.67375033508244e-06	0.000483755	0.666962	0.203416	0.169515	-0.0339005
NCLN|Q969V3	2.03261	0.140066	0.118791	0.635957	0.598445	0.0280078	0.0140343	-0.0139735
MAP4K5|Q9Y4K4	6.4687	0.00288382	0.00268436	0.0319118	0.822584	-0.102863	-0.0846516	0.0182117
SERPINE2|P07093	14.9512	5.58696195705573e-06	0.0105263	0.0608887	3.75421476717097e-06	0.279124	-0.237769	-0.516893
MIB2|Q96AX9	9.89541	0.000196836	0.616554	0.000267035	0.00195867	0.0221003	0.109057	0.086957
SNCB|Q16143	6.32048	0.00325741	0.963166	0.0147748	0.00406528	-0.0198115	0.242421	0.262232
S100B|P04271	21.2449	1.12377540551357e-07	1.39725297176874e-06	1.14550875784936e-06	0.799979	-0.407699	-0.455166	-0.0474671
PIK3C2B|O00750	7.12314	0.00169418	0.00117874	0.0565579	0.512971	-0.119301	-0.0828323	0.0364684
EIF2A|Q9BY44	1.54146	0.222565	0.263019	0.307477	0.998168	-0.0565554	-0.0586916	-0.00213611
CYCS|P99999	21.7198	8.53741353281518e-08	4.43087574408807e-08	0.000610949	0.0940008	0.291359	0.193986	-0.0973728
CPEB3|Q8NE35	18.1599	7.14882684537439e-07	0.000419548	5.27804343564142e-07	0.0503671	0.0916539	0.147613	0.0559594
SERPINB1|P30740	5.98471	0.00430062	0.0040315	0.581654	0.084763	-0.310557	-0.102364	0.208193
EIF3J|O75822	2.67624	0.0771719	0.255472	0.0692939	0.656841	0.0265476	0.041625	0.0150774
EIF2AK2|P19525	0.48274	0.619506	0.627355	0.978649	0.774641	-0.0193891	-0.00459292	0.0147962
NARS2|Q96I59	6.87606	0.00206865	0.00202305	0.0234488	0.844174	-0.117878	-0.0989486	0.0189296
PAK5|Q9P286	1.1017	0.339043	0.840663	0.314937	0.564628	0.0174644	0.050353	0.0328887
JMY|Q8N9B5	45.8875	9.53712247258634e-13	1.94354370955776e-07	7.34457993312176e-08	0.0751919	0.257287	0.194437	-0.06285
NGLY1|Q96IV0	7.10947	0.00171294	0.00265851	0.00947538	0.993612	-0.134029	-0.129743	0.00428602
DENND5A|Q6IQ26	6.51556	0.00277516	0.0968939	0.00186353	0.17401	-0.0718921	-0.135812	-0.0639197
HSBP1|O75506	2.30087	0.109094	0.18779	0.993933	0.169588	-0.0302232	0.00198202	0.0322052
CRYBG3|Q68DQ2	4.00802	0.023327	0.191691	0.0181385	0.398564	-0.10786	-0.190412	-0.0825526
TFIP11|Q9UBB9	14.8376	6.02528062627837e-06	1.74184369247099e-05	0.755775	0.000436264	-0.132972	-0.0211166	0.111855
NAA25|Q14CX7	0.883527	0.418719	0.869194	0.394047	0.632418	-0.0107579	-0.0309241	-0.0201662
BABAM1|Q9NWV8	19.9808	2.36520067424534e-07	1.12888002612443e-07	0.00633766	0.0241606	0.119766	0.0668881	-0.0528775
WDR61|Q9GZS3	6.44446	0.00294175	0.0108393	0.00537575	0.835192	-0.0616046	-0.0737525	-0.0121479
ADCY8|P40145	23.7149	2.76551708462108e-08	3.6068282860402e-07	3.86099659910322e-07	0.821244	-0.230356	-0.254049	-0.023693
TUBB1|Q9H4B7	3.18237	0.0486966	0.788524	0.0481123	0.132801	0.0337593	0.137351	0.103592
IAH1|Q2TAA2	1.5594	0.218803	0.783802	0.198091	0.445967	-0.0344553	-0.0996666	-0.0652113
RSF1|Q96T23	1.57401	0.215788	0.985634	0.33626	0.221777	-0.00462865	0.0449342	0.0495629
VPS29|Q9UBQ0	0.171071	0.843178	0.904915	0.839541	0.979973	0.00806479	0.0118119	0.00374713
CACNG3|O60359	33.5452	1.86218079408535e-10	7.98405998395937e-07	0.000273547	0.00305778	0.543189	0.307541	-0.235648
DIABLO|Q9NR28	6.2222	0.00353243	0.00811166	0.979625	0.0187724	0.0993761	0.00684305	-0.092533
FER|P16591	13.1578	1.88277214611885e-05	0.000106159	0.000101502	0.884324	-0.116758	-0.129524	-0.0127654
RAB8B|Q92930	8.11442	0.000770543	0.0521372	0.288467	0.000636648	-0.0597878	0.0421558	0.101944
EIF3G|O75821	6.31371	0.00327562	0.0112319	0.996535	0.0116002	-0.0474418	0.0013935	0.0488353
ANO8|Q9HCE9	1.92368	0.15512	0.508655	0.708444	0.139696	0.0423405	-0.0333279	-0.0756684
CDC42|P60953	1.8627	0.164267	0.222136	0.217547	0.981289	0.0264259	0.029439	0.0030131
CERT1|Q9Y5P4	3.17601	0.0489772	0.497132	0.0386819	0.257525	0.0190094	0.0465666	0.0275572
RRAGA|Q7L523	10.2301	0.000153367	9.0900783711545e-05	0.0304806	0.264026	-0.1171	-0.0748512	0.0422487
STAU1|O95793	3.04064	0.055358	0.140819	0.948489	0.08057	-0.0420989	0.00749891	0.0495978
TBR1|Q16650	11.7913	4.91964214541278e-05	0.999828	0.000334979	0.000117586	-0.000721213	0.186849	0.18757
IVNS1ABP|Q9Y6Y0	11.9709	4.32829819662371e-05	3.87500744526426e-05	0.00281605	0.646983	-0.319248	-0.257316	0.061932
DCXR|Q7Z4W1	4.0694	0.0221011	0.984491	0.038235	0.0369447	-0.00614653	-0.101595	-0.0954488
DDX24|Q9GZR7	4.29812	0.0180892	0.0176035	0.707748	0.153516	-0.140476	-0.0437616	0.0967143
IFT122|Q9HBG6	6.73221	0.00232517	0.0137236	0.00319782	0.677491	-0.133324	-0.173212	-0.0398875
SORBS3|O60504	4.83535	0.0113599	0.0757408	0.0103982	0.531352	-0.0963498	-0.144659	-0.0483092
CNTFR|P26992	6.37376	0.00311767	0.00433028	0.0162649	0.985608	-0.0833025	-0.0790993	0.0042032
TANC1|Q9C0D5	12.9633	2.1544443602662e-05	0.000208042	6.88459391017249e-05	0.715818	-0.198317	-0.235796	-0.0374793
SORCS3|Q9UPU3	24.6297	1.67262283976262e-08	1.49330421361782e-08	2.27075776474406e-05	0.362356	0.276365	0.219128	-0.0572365
GPC4|O75487	19.4476	3.25592385221195e-07	4.73411895351994e-07	0.297511	0.000318978	-0.289406	-0.0808462	0.20856
UVRAG|Q9P2Y5	11.7664	5.00771145859428e-05	2.90540793865812e-05	0.0164443	0.240234	0.102614	0.0668227	-0.0357909
SHMT1|P34896	8.17511	0.00073475	0.00442502	0.00133572	0.728774	-0.266775	-0.329997	-0.0632222
ARID1B|Q8NFD5	8.95514	0.000401417	0.934528	0.00329647	0.000531142	-0.00644683	0.0694033	0.0758502
ANKRD27|Q96NW4	0.69776	0.501759	0.778022	0.884487	0.481407	0.0237162	-0.0183206	-0.0420367
SPTLC1|O15269	4.98315	0.0100079	0.412951	0.00756565	0.0959788	-0.0495742	-0.134236	-0.0846614
ARMCX3|Q9UH62	8.98456	0.00039246	0.000233575	0.0758497	0.204718	0.0902428	0.0523072	-0.0379356
PLPPR4|Q7Z2D5	14.7988	6.18297549914141e-06	1.50099662618031e-05	0.00012975	0.989894	0.273488	0.265845	-0.00764338
KIF1C|O43896	8.44316	0.000596091	0.000882443	0.00520037	0.972772	-0.190597	-0.179106	0.0114914
PXN|P49023	7.20448	0.00158685	0.0246588	0.00141477	0.377651	-0.121922	-0.184755	-0.0628328
DNMT1|P26358	30.0078	1.02288479482424e-09	9.94595786840691e-08	0.88925	3.25441281701089e-08	-0.218525	0.0175769	0.236102
POTEF|A5A3E0	2.05043	0.141366	0.469651	0.120627	0.539917	0.0612776	0.120774	0.059496
ITIH5|Q86UX2	9.41429	0.000282833	0.745036	0.000470012	0.00183952	-0.0402075	-0.244547	-0.204339
LINGO1|Q96FE5	25.4712	1.06111953277234e-08	6.94106450094267e-09	5.08143245899761e-05	0.177239	0.316851	0.232961	-0.0838907
RPL7|P18124	6.98903	0.00188782	0.01137	0.00269631	0.681409	-0.0793636	-0.102385	-0.0230215
UFSP2|Q9NUQ7	4.06519	0.022183	0.387288	0.0165424	0.190822	-0.0376673	-0.0894839	-0.0518166
ECHDC1|Q9NTX5	7.10031	0.00172564	0.0134853	0.00213555	0.592645	-0.0932325	-0.125538	-0.0323057
TOP3B|O95985	1.92969	0.154247	0.571617	0.638615	0.13383	0.038636	-0.0382243	-0.0768603
CHN2|P52757	7.44363	0.00131019	0.179348	0.000844419	0.0526708	0.0796957	0.188853	0.109157
STX6|O43752	3.81327	0.0277038	0.751834	0.148708	0.0224996	-0.0176617	0.0513524	0.0690141
CSNK1A1|P48729	88.7301	1.63783680646188e-18	9.98470442714713e-11	3.20793190803679e-08	0.0151119	-0.297433	-0.229612	0.0678209
CHCHD6|Q9BRQ6	24.9057	1.43955964061419e-08	6.65173016667353e-09	0.00061698	0.0312647	0.248753	0.154026	-0.0947272
CLPX|O76031	0.848741	0.433111	0.775528	0.39926	0.743356	-0.0291887	-0.0617844	-0.0325957
RBM39|Q14498	17.0984	1.38931394796816e-06	0.00116594	0.156929	1.57961465629963e-06	-0.107787	0.0594112	0.167198
IKBKB|O14920	13.9559	1.08972941278178e-05	6.82429141185548e-06	0.00408172	0.303551	-0.158566	-0.111961	0.0466051
NLGN4Y|Q8NFZ3	0.662061	0.520965	0.932168	0.504669	0.700885	-0.0423435	-0.139759	-0.0974156
ABCC5|O15440	6.44447	0.00294173	0.0168157	0.919273	0.00681728	-0.190094	0.0289656	0.21906
NEURL4|Q96JN8	1.17975	0.314499	0.538086	0.298495	0.835253	-0.0341509	-0.0530852	-0.0189343
GHDC|Q8N2G8	0.502886	0.607351	0.612057	0.720786	0.995531	0.0358598	0.032338	-0.00352177
TBCB|Q99426	23.3962	3.30160674033426e-08	1.55093612397295e-08	0.000869294	0.0397387	-0.174622	-0.108583	0.0660394
SLC44A1|Q8WWI5	5.23214	0.00809412	0.00674962	0.078026	0.762747	-0.230261	-0.177487	0.0527747
AASDHPPT|Q9NRN7	0.915132	0.406072	0.844638	0.727138	0.372128	-0.0113099	0.0172127	0.0285227
KCTD8|Q6ZWB6	2.14309	0.126335	0.182047	0.998822	0.220652	-0.0604204	-0.0017271	0.0586933
NRP1|O14786	4.45767	0.0157429	0.0302752	0.990891	0.0518536	0.123222	0.00672592	-0.116496
STRIP2|Q9ULQ0	12.0078	4.216182670983e-05	2.41888605782004e-05	0.0159764	0.22515	0.176285	0.114031	-0.0622545
OSTF1|Q92882	7.23495	0.00154848	0.00100923	0.193376	0.180977	-0.0984464	-0.0503929	0.0480535
ARFGAP2|Q8N6H7	26.2102	7.15621594067373e-09	3.77731945722104e-09	0.00862666	0.00152556	0.196205	0.0929674	-0.103237
SPOCK2|Q92563	39.4347	1.33605231335325e-11	1.28414569044453e-06	1.04028538689383e-06	0.988816	-0.56028	-0.570558	-0.0102787
POMGNT2|Q8NAT1	22.0724	6.97312783410929e-08	4.30404368811921e-08	0.000205592	0.185171	0.188868	0.13599	-0.0528772
RAB3D|O95716	9.90459	0.000195487	0.000180013	0.00649937	0.722885	0.117604	0.0959251	-0.0216788
ATG4B|Q9Y4P1	1.69257	0.19286	0.169213	0.716132	0.621462	-0.0397044	-0.0187569	0.0209475
MYO1F|O00160	2.34241	0.104973	0.170036	0.135248	0.946879	-0.140327	-0.165331	-0.0250045
RTN4R|Q9BZR6	20.3894	1.85569174296237e-07	1.8518741908502e-05	3.57419961183325e-07	0.236223	0.186774	0.250662	0.0638878
PDCD6|O75340	3.72793	0.0298816	0.028618	0.728557	0.201055	0.0374741	0.0119688	-0.0255053
BTF3|P20290	1.9216	0.155423	0.335005	0.149792	0.794626	0.0404293	0.0594138	0.0189845
SORD|Q00796	33.8851	1.58899212935516e-10	3.96324809244703e-08	1.11409951819574e-07	0.718509	-0.296322	-0.265808	0.0305144
ECSIT|Q9BQ95	4.78928	0.0118189	0.0142422	0.0465074	0.978009	0.170014	0.157848	-0.0121661
TPM2|P07951	2.01143	0.142869	0.502298	0.687468	0.127354	0.109086	-0.0887263	-0.197812
VAMP3|Q15836	6.50838	0.00279154	0.00549069	0.00958976	0.991643	-0.156198	-0.162344	-0.00614592
EIF2B4|Q9UI10	2.49712	0.0909872	0.073637	0.466451	0.646511	-0.0454201	-0.0266524	0.0187677
FAM126B|Q8IXS8	16.2363	2.41021651252578e-06	2.70246721034706e-06	0.277138	0.00158326	0.130082	0.0405621	-0.0895194
LEMD3|Q9Y2U8	0.516244	0.599428	0.581716	0.771178	0.971796	0.0148349	0.0113307	-0.00350419
CLIP3|Q96DZ5	11.6803	5.32620438386237e-05	3.36930081485942e-05	0.0102202	0.344821	0.103168	0.0719243	-0.0312437
PITHD1|Q9GZP4	0.0257871	0.974554	0.984943	0.998856	0.976144	0.00446032	-0.00135521	-0.00581552
RAP2B|P61225	0.817877	0.446309	0.955195	0.450186	0.567678	0.0126082	0.0586501	0.0460419
TAPT1|Q6NXT6	5.20672	0.00827084	0.396012	0.00619647	0.0871582	0.0280981	0.0759668	0.0478688
C1R|P00736	3.41368	0.0395499	0.0323182	0.22297	0.759979	-0.260013	-0.186457	0.073556
UNC79|Q9P2D8	1.67261	0.196536	0.201687	0.345157	0.983583	0.0472625	0.0423772	-0.00488531
MACROD2|A1Z1Q3	4.93627	0.0104177	0.00828764	0.478265	0.195769	-0.126978	-0.0528609	0.0741169
XRN2|Q9H0D6	5.5803	0.00603091	0.0066452	0.722136	0.0717054	-0.0926251	-0.024884	0.0677411
PARS2|Q7L3T8	7.12777	0.00168787	0.00114342	0.241344	0.150606	0.154038	0.0739357	-0.0801025
RAPGEF1|Q13905	11.922	4.4817431264241e-05	2.61045617014899e-05	0.014812	0.245543	0.0971003	0.0637067	-0.0333937
RANBP1|P43487	5.91428	0.00456021	0.00642822	0.0202436	0.992118	0.0606718	0.058314	-0.00235777
SULT4A1|Q9BR01	1.98964	0.145815	0.169314	0.959394	0.309971	0.0611843	0.0101553	-0.051029
SQOR|Q9Y6N5	7.93881	0.000884608	0.00736538	0.00122873	0.605859	-0.235567	-0.309901	-0.0743339
MOG|Q16653	6.518	0.00276963	0.00203184	0.0615909	0.592574	-0.3702	-0.265287	0.104913
SNX18|Q96RF0	4.24575	0.0189359	0.041346	0.0313918	0.925341	-0.100666	-0.11639	-0.0157234
ARHGEF1|Q92888	13.9884	1.06593305895336e-05	1.23091524107943e-05	0.000664684	0.75876	-0.198658	-0.169944	0.0287138
CMPK2|Q5EBM0	1.34881	0.267434	0.240415	0.573027	0.872935	-0.0588453	-0.0403182	0.0185272
LTF|P02788	5.03036	0.00961207	0.00670064	0.241	0.387711	-0.823879	-0.468478	0.3554
SBNO1|A3KN83	0.471064	0.626666	0.936659	0.60872	0.771793	0.0109833	0.0336121	0.0226289
SLITRK5|O94991	4.00661	0.023356	0.0186429	0.17264	0.726569	0.080203	0.0575957	-0.0226072
TYRO3|Q06418	0.519751	0.597366	0.972718	0.746085	0.580178	-0.00596002	0.0215127	0.0274727
ITPA|Q9BY32	0.180725	0.835125	0.991595	0.900248	0.827312	0.0208317	-0.0813884	-0.10222
TMF1|P82094	0.601676	0.551219	0.591435	0.995073	0.674676	0.0231917	0.00247414	-0.0207175
PTRHD1|Q6GMV3	7.61276	0.00114502	0.000722794	0.0830128	0.327863	-0.213825	-0.132268	0.081557
KCNIP4|Q6PIL6	14.9834	5.4689063599561e-06	2.82478290591914e-06	0.0119475	0.0941297	0.168193	0.100812	-0.0673814
CPNE7|Q9UBL6	4.64416	0.0133941	0.0105105	0.128765	0.700528	0.191576	0.138567	-0.0530085
CCT6B|Q92526	1.89443	0.15944	0.258959	0.990565	0.222652	-0.231573	0.021159	0.252731
PDE4DIP|Q5VU43	24.274	2.03174566007724e-08	1.23479079183753e-08	0.0226501	0.0011569	-0.250926	-0.109757	0.141169
PLS1|Q14651	1.26498	0.289786	0.279419	0.493092	0.960609	0.105571	0.0864489	-0.0191219
MSH6|P52701	17.5563	1.04114766254874e-06	5.29253117886874e-07	0.0178869	0.0234548	-0.220839	-0.116244	0.104595
ATAD3B|Q5T9A4	5.07775	0.00928719	0.0173282	0.958457	0.0418313	0.126673	0.0137056	-0.112967
CDK14|O94921	8.17905	0.000732492	0.000605652	0.0188609	0.684421	0.139992	0.109518	-0.0304743
PAG1|Q9NWQ8	3.5023	0.0365338	0.0336775	0.151499	0.887551	0.0713869	0.0580086	-0.0133783
MKLN1|Q9UL63	2.06775	0.135538	0.216704	0.996653	0.205986	0.0342817	-0.00174758	-0.0360293
CCNY|Q8ND76	29.9198	1.06853850742608e-09	8.17802341964139e-07	6.63972478409658e-06	0.201836	0.258735	0.197701	-0.0610332
TMED10|P49755	0.441623	0.6451	0.999972	0.701355	0.670621	0.000350041	0.0436876	0.0433376
PLD1|Q13393	7.95852	0.000870978	0.000536593	0.10326	0.238437	-0.330094	-0.190144	0.13995
DUSP3|P51452	17.5953	1.01605243781502e-06	8.85410253279595e-05	1.52920772766851e-06	0.229924	0.138915	0.19156	0.0526448
HEATR5A|Q86XA9	8.44051	0.000597317	0.0004834	0.0177296	0.658722	-0.192864	-0.149547	0.0433163
SLC30A9|Q6PML9	6.61536	0.00255763	0.0107932	0.0043618	0.794553	0.0729256	0.0891759	0.0162504
BZW2|Q9Y6E2	6.54762	0.00270328	0.00674256	0.00724004	0.951999	0.0794479	0.0871895	0.0077416
CUX1|Q13948	5.11967	0.00890686	0.484061	0.13637	0.00625446	0.0443435	-0.0823527	-0.126696
GMDS|O60547	2.10187	0.131287	0.977253	0.239996	0.135065	0.00436877	-0.0386173	-0.0429861
PITPNC1|Q9UKF7	7.4967	0.00125586	0.0115416	0.844484	0.00273117	0.0993251	-0.0204629	-0.119788
TGOLN2|O43493	12.7101	2.57014370296928e-05	0.0704925	0.0262161	1.40711380834935e-05	-0.085433	0.11185	0.197283
MRPS9|P82933	3.93997	0.0247688	0.0215071	0.621026	0.230501	0.182081	0.068536	-0.113545
LIMS1|P48059	19.0011	4.26667020003954e-07	1.57767130104514e-06	1.18463409729541e-05	0.999992	-0.262203	-0.262014	0.000188812
RPAP1|Q9BWH6	0.361606	0.69809	0.787171	0.993131	0.729527	-0.0269869	0.00505371	0.0320406
DOCK2|Q92608	10.6589	0.000111735	7.74144266290078e-05	0.0108492	0.457575	-0.265094	-0.192962	0.0721317
SCAPER|Q9BY12	0.779151	0.463458	0.429919	0.792357	0.866386	0.039826	0.0229846	-0.0168414
SAR1A|Q9NR31	2.13866	0.126858	0.732158	0.112523	0.322641	0.0129753	0.038736	0.0257607
DSP|P15924	0.362844	0.697236	0.834119	0.96976	0.699121	-0.0564939	0.0256713	0.0821652
PDE4A|P27815	37.9827	2.5035904451679e-11	9.99024290368376e-09	1.25869724210137e-06	0.0734443	0.287533	0.210303	-0.0772305
DDI2|Q5TDH0	15.1449	4.91453044323607e-06	0.0034003	2.89704274647473e-06	0.0345625	0.0783068	0.139132	0.0608251
PSME2|Q9UL46	8.21721	0.000710938	0.000443277	0.141873	0.159136	-0.207547	-0.10893	0.0986165
PSMF1|Q92530	2.3778	0.101589	0.65357	0.0864275	0.317518	0.0257983	0.0699149	0.0441165
ZFYVE9|O95405	2.97954	0.0585135	0.120881	0.98814	0.099829	0.0347434	-0.00282564	-0.037569
EPHA7|Q15375	1.22499	0.301123	0.847065	0.603175	0.269982	-0.0147909	0.0286546	0.0434455
RMND5A|Q9H871	13.3767	1.61885517798804e-05	0.000125841	6.73032304884247e-05	0.795169	-0.11058	-0.127291	-0.0167104
CARM1|Q86X55	14.0635	1.01302158028731e-05	5.53649612700102e-06	0.00903115	0.16614	0.112845	0.0723333	-0.0405116
PSME1|Q06323	6.36339	0.00314437	0.00206346	0.145067	0.343244	-0.190693	-0.112892	0.0778011
SLC25A18|Q9H1K4	5.42494	0.00687462	0.0435444	0.00709447	0.585675	0.0746041	0.105617	0.0310132
DAZAP1|Q96EP5	2.37035	0.102291	0.42118	0.672458	0.0915455	0.0497218	-0.037077	-0.0867988
R3HDM2|Q9Y2K5	26.9949	4.73669017289100e-09	2.30721651732069e-08	9.80162994693723e-05	0.0695306	0.411526	0.279924	-0.131602
SLC7A8|Q9UHI5	12.7243	2.54485977063887e-05	1.38389192388955e-05	0.0407842	0.0771162	0.326308	0.178244	-0.148065
PTPRM|P28827	17.7611	9.15987013034467e-07	3.42713852496956e-06	1.97412903868432e-05	0.998829	-0.162114	-0.163538	-0.00142463
SERAC1|Q96JX3	5.35331	0.00730382	0.00802772	0.0402399	0.939454	0.125026	0.111026	-0.014
HDDC2|Q7Z4H3	1.03067	0.3631	0.647913	0.334566	0.785604	-0.0453641	-0.0802505	-0.0348864
CTH|P32929	3.21745	0.0471798	0.115058	0.967561	0.075793	0.0692503	-0.00925324	-0.0785035
TRAF3|Q13114	3.69093	0.03088	0.120401	0.0302326	0.669162	-0.0741147	-0.106893	-0.0327788
HTRA2|O43464	0.373684	0.689812	0.684253	0.802806	0.990897	-0.0177971	-0.0149529	0.0028442
STON2|Q8WXE9	4.30754	0.0179411	0.0813638	0.0181229	0.648737	-0.14737	-0.209279	-0.0619087
SLC12A7|Q9Y666	6.10255	0.00389992	0.00363704	0.0381065	0.833372	-0.187274	-0.154292	0.0329817
STAMBP|O95630	1.86048	0.164611	0.486988	0.753389	0.152543	-0.0383629	0.0265004	0.0648633
LHPP|Q9H008	24.4008	1.89540065288203e-08	1.09580440277313e-08	0.0178908	0.00142935	-0.37848	-0.170276	0.208204
RAE1|P78406	2.42414	0.0973272	0.112502	0.935094	0.255078	-0.0423674	-0.00803521	0.0343322
STAT2|P52630	12.5918	2.79211399690233e-05	4.36713436251512e-05	0.568393	0.00269792	0.20461	0.0488032	-0.155806
TTC39C|Q8N584	13.6649	1.32856204736454e-05	3.02979023405481e-05	0.000235439	0.990157	0.169986	0.165109	-0.00487758
FBL|P22087	5.2322	0.0080937	0.00666743	0.50411	0.156667	-0.0882141	-0.0345178	0.0536963
HSPA13|P48723	7.36267	0.00139779	0.645402	0.00159677	0.00972376	0.0273338	0.123252	0.0959184
UACA|Q9BZF9	9.81414	0.0002092	0.00500517	0.000220444	0.353175	-0.119312	-0.171645	-0.0523331
CPPED1|Q9BRF8	6.5683	0.00265791	0.00227872	0.479645	0.0838631	-0.203658	-0.0741346	0.129523
AKAP2|Q9Y2D5	2.7311	0.0733893	0.102136	0.981526	0.172375	0.0630185	0.00615599	-0.0568625
CHCHD3|Q9NX63	20.0426	2.27969953757907e-07	1.39037659052654e-07	0.000445683	0.201639	0.153435	0.109586	-0.043849
SYTL2|Q9HCH5	13.826	1.19036153844141e-05	0.000507611	1.62831343039072e-05	0.311756	0.14897	0.205521	0.0565506
GFER|P55789	3.9295	0.0249988	0.0193379	0.464098	0.335902	0.115272	0.0544379	-0.0608339
KIFC2|Q96AC6	14.9419	5.62151363734472e-06	5.33636611754762e-06	0.000705036	0.611553	0.229832	0.187304	-0.0425288
IL1RAPL1|Q9NZN1	26.4086	6.44373819491654e-09	4.627562042584e-07	0.0008128	0.014345	0.200934	0.118118	-0.0828152
FAM98A|Q8NCA5	0.137884	0.871479	0.961978	0.966706	0.860896	0.0120264	-0.0124323	-0.0244586
ITGAM|P11215	9.59862	0.00024603	0.000144208	0.0787442	0.153655	-0.24964	-0.138955	0.110686
ADNP|Q9H2P0	8.32342	0.000654343	0.0815993	0.180494	0.000458786	-0.0455829	0.0413373	0.0869202
COL4A1|P02462	11.307	6.96730372050917e-05	4.99663873249068e-05	0.00720962	0.478493	-0.285074	-0.211791	0.0732832
GCAT|O75600	5.14685	0.008703	0.0507174	0.839275	0.0133402	-0.450078	0.117244	0.567323
MRPS22|P82650	4.33043	0.0175864	0.0127212	0.299307	0.432298	0.200288	0.112773	-0.0875155
PDXDC1|Q6P996	3.63322	0.0325065	0.0492965	0.0653107	0.992485	-0.0685025	-0.0719383	-0.00343575
BMPR2|Q13873	9.02704	0.000379896	0.625768	0.00940264	0.00030131	-0.0284467	0.103641	0.132088
BRINP2|Q9C0B6	23.7669	2.68691841317352e-08	3.85450292794687e-08	0.198314	8.88462284868163e-05	0.213487	0.0623461	-0.151141
MIGA1|Q8NAN2	23.3044	3.47528551745284e-08	1.92757822925493e-07	0.730823	8.62567365667033e-06	0.202638	0.0274384	-0.175199
C12orf4|Q9NQ89	4.73923	0.0123393	0.0390876	0.0170783	0.817331	0.050458	0.0630637	0.0126056
TBC1D13|Q9NVG8	5.68313	0.005532	0.00452226	0.476785	0.133941	0.0936585	0.0365922	-0.0570662
RAI14|Q9P0K7	7.64919	0.00111236	0.00141176	0.0098438	0.94506	-0.168097	-0.153012	0.0150852
F2|P00734	11.0069	8.66246093521054e-05	0.000225337	0.859963	0.00216584	-0.687629	-0.0937752	0.593854
ABCD2|Q9UBJ2	1.93963	0.152815	0.7066	0.505706	0.12877	0.0435444	-0.0677227	-0.111267
EHHADH|Q08426	5.0159	0.00973154	0.170201	0.0069156	0.24667	-0.105931	-0.202887	-0.0969561
AMOT|Q4VCS5	4.12669	0.0210169	0.023438	0.816182	0.127836	0.148493	0.0368398	-0.111653
SMARCA1|P28370	17.5226	1.06339942684438e-06	6.94540207457628e-07	0.0704772	0.00544996	-0.192347	-0.082057	0.11029
LYPLAL1|Q5VWZ2	5.51511	0.00637107	0.0106046	0.0201289	0.998386	-0.162816	-0.165843	-0.00302684
PIK3R2|O00459	2.60388	0.0824711	0.0855597	0.197691	0.971386	-0.0589114	-0.0524599	0.00645146
ABHD17B|Q5VST6	14.4183	7.97462792055928e-06	4.79235223405095e-06	0.0742153	0.0201606	-0.176781	-0.081845	0.0949362
PSMB5|P28074	8.07961	0.000791875	0.000521632	0.045557	0.427049	-0.069682	-0.0471081	0.0225739
PPP2R5B|Q15173	43.1713	2.81547458030666e-12	9.16847270503341e-09	3.45469169115666e-08	0.999202	0.172605	0.171805	-0.000799082
PDCD11|Q14690	7.1862	0.00161034	0.640033	0.0262634	0.00124084	0.0287217	-0.0937599	-0.122482
INPP1|P49441	12.6034	2.76946752774851e-05	7.29803753506397e-05	0.804185	0.00114872	-0.101462	-0.0154529	0.0860094
CNDP1|Q96KN2	1.94357	0.152251	0.131879	0.690642	0.57113	-0.245123	-0.113926	0.131197
JPT1|Q9UK76	26.454	6.29127483850085e-09	5.51153286343364e-08	1.99509191944891e-07	0.948196	0.315011	0.330563	0.0155512
GRAMD4|Q6IC98	7.81326	0.000976752	0.000681283	0.0395327	0.511116	0.1308	0.0924531	-0.0383469
UBTF|P17480	9.32396	0.000302904	0.0202202	0.000208787	0.1496	-0.100483	-0.171483	-0.0710004
AGFG1|P52594	53.0652	6.51973455513734e-14	6.34522382921137e-09	3.24872363223373e-07	0.540509	0.151511	0.134502	-0.0170089
QKI|Q96PU8	7.36487	0.00139532	0.0271475	0.00116265	0.324517	-0.140495	-0.219565	-0.0790699
COG4|Q9H9E3	0.547011	0.581583	0.693705	0.590194	0.963049	-0.0189703	-0.0252392	-0.00626889
PHF3|Q92576	3.33999	0.0422534	0.0335312	0.512543	0.400781	-0.0690965	-0.0329731	0.0361233
GDPD1|Q8N9F7	13.6972	1.29955916233746e-05	1.50179755949997e-05	0.370036	0.00338171	0.129196	0.0386302	-0.0905661
TMEM43|Q9BTV4	15.4654	3.97954529679337e-06	2.16281201648183e-06	0.0377896	0.0263495	-0.278223	-0.139954	0.138269
COQ6|Q9Y2Z9	2.43611	0.0962564	0.0883615	0.763368	0.384199	0.113666	0.0410183	-0.0726479
ERICH3|Q5RHP9	0.780495	0.462852	0.444116	0.905827	0.746608	0.0574554	0.022021	-0.0354344
USP39|Q53GS9	0.976562	0.382607	0.919636	0.617025	0.355598	-0.00812151	0.0216568	0.0297783
SRSF4|Q08170	9.97942	0.000184846	0.00262128	0.843322	0.000568005	-0.0902426	0.0159341	0.106177
NF2|P35240	3.39777	0.0401179	0.0323201	0.541153	0.366021	-0.0979893	-0.0445379	0.0534515
KANK2|Q63ZY3	24.1623	2.16023945780224e-08	1.66880506080602e-08	4.21598477783336e-05	0.284981	-0.360121	-0.276627	0.0834947
ABCC4|O15439	9.56175	0.000252972	0.0014074	0.000654747	0.801669	-0.206575	-0.243295	-0.03672
ACE|P12821	3.12547	0.0512656	0.258048	0.0421742	0.510679	-0.123102	-0.212074	-0.0889723
DCAF11|Q8TEB1	5.22591	0.00813706	0.215656	0.00561586	0.171826	0.0389816	0.0822478	0.0432662
HMBS|P08397	0.32256	0.725562	0.77334	0.75518	0.994098	-0.0315755	-0.0365144	-0.00493894
PRPF31|Q8WWY3	8.6683	0.000500631	0.0611427	0.199271	0.000367359	-0.0414852	0.0344436	0.0759288
FLCN|Q8NFG4	0.646813	0.527385	0.543622	0.6372	0.998532	0.0326026	0.0309588	-0.00164378
DNAJC5|Q9H3Z4	15.2805	4.493817137152e-06	2.3109229262408e-06	0.0202303	0.0524081	0.160716	0.0890644	-0.0716513
HDAC6|Q9UBN7	1.94595	0.151911	0.411197	0.134301	0.676416	-0.053311	-0.0896637	-0.0363526
CACHD1|Q5VU97	3.85113	0.026791	0.0304688	0.844555	0.1391	-0.147653	-0.0347206	0.112932
MTA1|Q13330	4.21864	0.0193902	0.128581	0.0163643	0.491764	0.0477968	0.0764524	0.0286556
GRK6|P43250	4.28655	0.0182729	0.140781	0.014789	0.44169	0.0418796	0.0694927	0.027613
SSH2|Q76I76	13.1098	1.946387799966e-05	5.73484326717999e-05	0.00021487	0.997403	0.116602	0.118383	0.00178163
STIM2|Q9P246	6.52352	0.00275714	0.00181714	0.198833	0.241877	-0.0831797	-0.0443862	0.0387935
GFOD1|Q9NXC2	7.16413	0.00163919	0.00109018	0.0704936	0.437182	0.0685564	0.0453383	-0.0232181
DNAJB6|O75190	4.86141	0.0111085	0.919164	0.0466639	0.0113751	-0.010515	0.072324	0.082839
SIAE|Q9HAT2	5.05769	0.0093903	0.717986	0.0754934	0.00749345	0.0355564	-0.112418	-0.147974
ELFN2|Q5R3F8	4.064	0.0222063	0.148188	0.0183751	0.477977	0.0934985	0.152856	0.0593578
PRDX2|P32119	8.68948	0.000492505	0.000513093	0.518405	0.0243396	-0.112553	-0.0341826	0.0783702
EIF6|P56537	17.1188	1.37154235927582e-06	8.50384168749052e-07	0.061272	0.00765216	-0.0957042	-0.0423383	0.053366
RAB11B|Q15907	15.2846	4.48169237103287e-06	4.02232567819905e-06	0.208365	0.00376405	-0.0835219	-0.0294514	0.0540705
GABRA3|P34903	0.735442	0.483635	0.932296	0.472768	0.634832	-0.0182941	-0.0666196	-0.0483254
DCAF6|Q58WW2	3.82474	0.0274238	0.698511	0.168054	0.0215429	-0.0211307	0.0528854	0.0740161
RRP12|Q5JTH9	14.3688	8.24423884098453e-06	0.00160853	0.324747	1.22183154198652e-05	0.123069	-0.053937	-0.177006
EPB41L5|Q9HCM4	7.99087	0.000849077	0.0387801	0.000583035	0.173937	-0.10887	-0.19015	-0.0812802
HDGFL2|Q7Z4V5	13.3916	1.60240851260037e-05	1.1848901859568e-05	0.167851	0.0121886	-0.128292	-0.0511539	0.077138
RBBP9|O75884	27.3793	3.87800468192487e-09	9.50468858615423e-08	0.000121646	0.0518486	-0.228563	-0.15199	0.0765736
LZTS1|Q9Y250	11.4858	6.12454741992624e-05	3.75950370511413e-05	0.110939	0.0477923	0.232785	0.110418	-0.122367
SNX32|Q86XE0	5.7867	0.00507252	0.00413754	0.470209	0.12942	0.225207	0.0880211	-0.137186
GABRB1|P18505	17.9415	8.1861927362696e-07	3.16010092915597e-06	1.75427871301759e-05	0.998019	0.226845	0.229428	0.00258291
CREBBP|Q92793	14.7126	6.54864605462027e-06	0.0531413	0.0137039	3.41907757639426e-06	-0.0612	0.0829811	0.144181
CACNG2|Q9Y698	36.5563	4.70190360058611e-11	3.40334181630675e-08	0.000458673	0.000633483	0.276698	0.144753	-0.131944
CDH9|Q9ULB4	11.6174	5.57171135875665e-05	3.2623708025481e-05	0.0164996	0.252673	0.225261	0.147615	-0.077646
ITPR3|Q14573	0.27867	0.757871	0.969851	0.747554	0.851294	-0.0136474	-0.0460706	-0.0324232
ANPEP|P15144	0.0446611	0.956354	0.985256	0.991118	0.953193	0.0107127	-0.00918292	-0.0198956
CHERP|Q8IWX8	1.12062	0.332917	0.636484	0.852487	0.318925	-0.0202955	0.0133023	0.0335978
LAMTOR2|Q9Y2Q5	11.7402	5.10263898488197e-05	0.000506964	0.00012729	0.67361	-0.0752251	-0.0917172	-0.0164922
TARS2|Q9BW92	7.77419	0.00100741	0.0164872	0.679694	0.00157676	0.161829	-0.0528418	-0.214671
SH3BGRL|O75368	17.5747	1.02926463187284e-06	1.15000804490339e-06	0.000166951	0.652136	-0.263019	-0.220929	0.0420894
FNTA|P49354	28.4279	2.26238216364132e-09	6.97795813212156e-07	0.000243478	0.0204434	-0.246676	-0.153108	0.0935675
LRIG1|Q96JA1	12.3916	3.21366589994305e-05	0.0152725	1.81292319952897e-05	0.0365537	-0.170803	-0.326437	-0.155633
RASA4|O43374	7.14823	0.0016603	0.00163229	0.0203056	0.840355	-0.432984	-0.363861	0.0691221
KPNA5|O15131	2.42399	0.0973404	0.273715	0.862541	0.107403	-0.0462641	0.0170832	0.0633473
A1BG|P04217	4.38	0.0168429	0.0165305	0.709732	0.145886	-0.280997	-0.0864538	0.194543
SPEN|Q96T58	20.9643	1.32343510931036e-07	0.000663035	0.0578412	1.20037149220487e-07	-0.111341	0.0734754	0.184816
VLDLR|P98155	1.00107	0.373642	0.928806	0.370041	0.519217	0.0115726	0.0474167	0.0358441
ASPHD2|Q6ICH7	5.74856	0.00523696	0.0705958	0.00413212	0.35181	0.0701949	0.114988	0.0447927
VTI1A|Q96AJ9	1.80072	0.17414	0.991904	0.221957	0.221737	0.00415613	0.0635391	0.059383
C1S|P09871	3.04368	0.0552058	0.0443424	0.302029	0.717608	-0.243282	-0.163556	0.0797269
MTMR7|Q9Y216	22.6154	5.11973335528543e-08	2.67487953675705e-07	0.728314	1.18657964002233e-05	0.198085	0.0273478	-0.170737
GPRASP1|Q5JY77	0.929419	0.400485	0.36848	0.707345	0.888127	-0.0391627	-0.0253383	0.0138245
RNF40|O75150	10.0256	0.000178578	0.0100364	0.440134	0.000226704	-0.0525023	0.0235954	0.0760977
PCDHAC2|Q9Y5I4	27.4132	3.81027278175822e-09	3.17781367220213e-06	0.000534638	0.0145849	0.252636	0.15064	-0.101995
COPE|O14579	6.68455	0.00241721	0.0015974	0.208247	0.215196	-0.0616914	-0.0320619	0.0296295
CCDC92|Q53HC0	4.00274	0.0234358	0.0226821	0.10416	0.90866	0.0897343	0.075534	-0.0142002
UBE2V2|Q15819	31.2196	5.64348727136803e-10	6.86199719040213e-07	1.30186435598478e-06	0.386989	0.125546	0.103074	-0.0224717
SORCS1|Q8WY21	30.1913	9.34057116267936e-10	5.09522019020866e-07	0.000786157	0.00373488	0.321512	0.177295	-0.144217
GABRB2|P47870	21.9789	7.35665079768055e-08	3.52522978586123e-08	0.00117274	0.0509733	0.23276	0.145718	-0.0870423
LSS|P48449	1.27391	0.287315	0.272006	0.511192	0.945788	-0.164558	-0.129824	0.0347337
DDAH2|O95865	58.7592	9.1166233400511e-15	8.52647673672843e-11	3.91892220542117e-08	0.425846	-0.506802	-0.443215	0.0635864
FAM135B|Q49AJ0	4.3978	0.0165841	0.665611	0.128954	0.0127289	0.0259471	-0.0654855	-0.0914326
FAM234B|A2RU67	3.64659	0.0321221	0.030194	0.134161	0.898274	0.0638929	0.0527301	-0.0111629
SMARCA4|P51532	4.52774	0.0148141	0.0409981	0.0216172	0.8574	0.0636024	0.0775824	0.01398
DPY19L1|Q2PZI1	4.52015	0.0149119	0.0781198	0.0145241	0.604339	0.0972307	0.140956	0.0437256
RAD21|O60216	24.288	2.01613832043549e-08	1.41981336687635e-08	0.0387285	0.000618587	-0.241535	-0.0978607	0.143675
ALG1|Q9BT22	2.19437	0.120442	0.392908	0.761811	0.114903	0.0658247	-0.0390229	-0.104848
KRT2|P35908	4.98396	0.010001	0.0550318	0.010289	0.61395	-0.445141	-0.62919	-0.184049
WDR35|Q9P2L0	13.4292	1.56148219829381e-05	0.00235349	1.19975305118425e-05	0.114366	-0.134325	-0.214214	-0.0798883
CAPRIN1|Q14444	18.7994	4.82459433426878e-07	1.63064583758032e-06	1.45704082422649e-05	0.998256	0.127773	0.126451	-0.00132206
B4GAT1|O43505	4.36797	0.0170204	0.105832	0.750614	0.0199878	-0.101133	0.039178	0.140311
RETREG2|Q8NC44	4.94215	0.0103654	0.00725784	0.247127	0.393786	0.178506	0.101471	-0.0770347
GSTT1|P30711	7.35992	0.00140087	0.00651294	0.984842	0.00523758	-0.803129	0.0464819	0.849611
U2SURP|O15042	0.575621	0.565482	0.996572	0.608784	0.614604	0.00153433	0.0205074	0.0189731
FCHO2|Q0JRZ9	2.78121	0.0701019	0.195115	0.0693038	0.748787	-0.054314	-0.0776037	-0.0232896
TBC1D17|Q9HA65	16.7602	1.72241790675195e-06	7.46542589245003e-05	3.46187828970113e-06	0.359326	0.0870571	0.114167	0.02711
LRRC57|Q8N9N7	18.3662	6.29366710849689e-07	3.59976578301335e-06	9.04554957592563e-06	0.955227	0.190796	0.20131	0.0105148
DDX21|Q9NR30	0.640555	0.530625	0.999466	0.591624	0.567323	-0.000931342	-0.0324572	-0.0315258
MTA2|O94776	3.54819	0.0350666	0.0282512	0.217358	0.738428	-0.067532	-0.0478546	0.0196774
FBXL20|Q96IG2	0.846271	0.434152	0.400514	0.760958	0.870177	0.033467	0.0200925	-0.0133745
SYT11|Q9BT88	9.00754	0.00038561	0.000325756	0.365553	0.0356675	-0.10809	-0.0394272	0.0686633
PPEF1|O14829	39.4894	1.30516497548586e-11	1.36276824659484e-10	2.65399178533965e-06	0.0263702	0.803645	0.552822	-0.250823
NIF3L1|Q9GZT8	2.23803	0.115648	0.095452	0.542987	0.634367	-0.0433718	-0.0240253	0.0193465
ALDH16A1|Q8IZ83	3.15199	0.0500511	0.0431522	0.217782	0.832131	-0.148485	-0.112496	0.0359891
PRKN|O60260	0.83624	0.438407	0.491981	0.509772	0.995941	0.0648216	0.069857	0.00503541
TERF2IP|Q9NYB0	17.0576	1.42566992098724e-06	0.00144505	0.135525	1.49259047332873e-06	-0.129724	0.0757644	0.205489
TAF15|Q92804	14.5635	7.23483866139554e-06	2.26895528659954e-05	0.000101712	0.998617	0.264218	0.267006	0.00278883
LSM14B|Q9BX40	9.05494	0.000371869	0.194873	0.000247231	0.0174905	0.0672266	0.179227	0.112001
EIPR1|Q53HC9	1.82939	0.169499	0.306834	0.176675	0.872385	0.0231589	0.0312067	0.00804783
CTSB|P07858	2.9634	0.0593779	0.41959	0.046555	0.357694	-0.0485669	-0.103265	-0.0546982
TNKS|O95271	24.1354	2.19246252656683e-08	3.59737829525031e-08	0.234076	5.86733274748896e-05	-0.250437	-0.0689835	0.181453
FRRS1L|Q9P0K9	7.92997	0.000890792	0.00369657	0.00207229	0.846508	0.118181	0.13811	0.0199292
NSMF|Q6X4W1	21.3909	1.03242834495867e-07	5.32423338750476e-08	0.000721849	0.0922345	0.22397	0.148257	-0.0757132
GMPR|P36959	25.6936	9.41970081139323e-09	4.23691703943518e-09	0.00080189	0.0187901	-0.858526	-0.512285	0.346241
SNRNP70|P08621	7.49471	0.00125786	0.00140445	0.623807	0.0330393	-0.0960447	-0.0267645	0.0692802
RAN|P62826	10.2061	0.000156124	0.261422	0.000119432	0.00589152	0.0258911	0.0802955	0.0544043
SGTA|O43765	25.7418	9.17989909761512e-09	1.70602434068634e-07	1.19192028802395e-07	0.742081	0.109962	0.123459	0.013496
SAR1B|Q9Y6B6	5.05767	0.00939052	0.00735735	0.456074	0.195612	-0.0980026	-0.0415494	0.0564533
TATDN1|Q6P1N9	5.02982	0.00961646	0.0737943	0.732803	0.011873	0.09098	-0.033941	-0.124921
ZMYND8|Q9ULU4	3.38045	0.0407461	0.445507	0.390091	0.0315811	-0.0252949	0.0302322	0.0555271
HID1|Q8IV36	6.6902	0.0024061	0.00197715	0.0391018	0.715823	0.0969062	0.0750521	-0.0218542
NCS1|P62166	11.2314	7.3594845747974e-05	4.10914537151141e-05	0.0458941	0.127686	0.138945	0.0791438	-0.059801
ALYREF|Q86V81	2.55583	0.0861971	0.279651	0.0767709	0.65433	0.0518132	0.0824346	0.0306213
SCRN2|Q96FV2	4.75853	0.012136	0.028876	0.0213082	0.916779	-0.228229	-0.263864	-0.035635
AGPAT3|Q9NRZ7	7.23479	0.00154868	0.800231	0.0156861	0.00143703	0.0139177	-0.0692121	-0.0831297
EML1|O00423	3.12578	0.0512509	0.0398466	0.367401	0.604194	0.0693834	0.0418142	-0.0275693
NUDT9|Q9BW91	1.59873	0.210786	0.545291	0.776258	0.195969	0.0315005	-0.0224351	-0.0539356
BTAF1|O14981	0.356051	0.701932	0.851984	0.68291	0.926909	0.0138356	0.0236689	0.0098333
DOC2A|Q14183	3.82823	0.0273393	0.137258	0.0243791	0.572511	0.0861186	0.132591	0.0464722
TXLNA|P40222	9.67046	0.000233061	0.000144554	0.134626	0.0878577	-0.0883411	-0.0434446	0.0448965
PRPF3|O43395	6.48841	0.00283759	0.414359	0.00224862	0.0349126	0.0353652	0.108519	0.0731542
GALM|Q96C23	5.66676	0.00560845	0.00385113	0.142908	0.45741	-0.312431	-0.19708	0.115352
GPM6A|P51674	6.26053	0.00342243	0.00426369	0.0204008	0.963668	0.140356	0.129056	-0.0113001
LMAN2|Q12907	3.2789	0.0446391	0.269278	0.035565	0.450902	0.0336539	0.0606078	0.0269539
AGT|P01019	2.07433	0.134707	0.353519	0.849019	0.139934	-0.1294	0.0562724	0.185673
ACYP2|P14621	38.0583	2.42227691774631e-11	1.26230734000902e-08	0.00181005	9.04614219152666e-05	-0.506967	-0.233763	0.273204
KCNB1|Q14721	22.8856	4.39538245154383e-08	1.18379992364304e-07	3.982942754166e-06	0.936644	0.192519	0.181644	-0.0108749
RHEB|Q15382	14.5591	7.25607856528124e-06	6.54640125052897e-06	0.000938579	0.585654	0.090931	0.0731871	-0.017744
ATP11A|P98196	23.8979	2.4990746242159e-08	2.28034048310732e-08	2.74085637518295e-05	0.388852	-0.188472	-0.150238	0.038234
KBTBD3|Q8NAB2	12.3515	3.30582663145941e-05	0.000108464	0.887568	0.000930439	0.226565	0.0261508	-0.200414
MINDY3|Q9H8M7	5.54709	0.0062018	0.00744838	0.0313124	0.965364	-0.110637	-0.10141	0.00922611
HLA-A|P01892	1.62939	0.204747	0.216729	0.337143	0.992468	-0.267339	-0.248217	0.0191224
BMP2K|Q9NSY1	7.80158	0.00098582	0.00105836	0.0123753	0.872958	-0.14054	-0.121438	0.0191021
ZFYVE16|Q7Z3T8	0.409308	0.665981	0.950575	0.837388	0.641223	0.00981915	-0.02035	-0.0301692
PCNP|Q8WW12	13.7486	1.25482648264794e-05	0.083722	7.61903021861965e-06	0.00281573	0.107696	0.284933	0.177237
MAP2K7|O14733	5.78094	0.00509702	0.00358525	0.111433	0.523235	0.0929869	0.0620099	-0.030977
STAMBPL1|Q96FJ0	17.2563	1.25736869363398e-06	0.00612245	6.26182907192963e-07	0.00642629	0.100327	0.203464	0.103137
HIST2H2BF|Q5QNW6	21.6659	8.80696971290443e-08	4.28973950805656e-08	0.0083592	0.00954845	-0.286402	-0.149171	0.137231
NUP85|Q9BW27	10.741	0.000105201	6.28129371110786e-05	0.100778	0.0738035	-0.0972245	-0.0486403	0.0485843
GPX4|P36969	1.00598	0.371872	0.357966	0.578948	0.962528	0.0320433	0.0257238	-0.00631947
MPP3|Q13368	4.88534	0.0108827	0.00794882	0.361456	0.279231	-0.119215	-0.058186	0.0610291
TMEM132C|Q8N3T6	0.848283	0.433304	0.504088	0.999704	0.541537	0.0376174	0.000859462	-0.036758
LNPK|Q9C0E8	2.07478	0.134651	0.273248	0.138061	0.838662	0.0329013	0.0452776	0.0123763
ZFYVE21|Q9BQ24	0.341823	0.711872	0.692505	0.861075	0.970125	-0.0323239	-0.0227603	0.00956354
NOTCH2|Q04721	9.45179	0.00027491	0.00540451	0.000302679	0.393257	-0.172063	-0.24403	-0.0719663
EML2|O95834	11.5717	5.75767428526372e-05	0.00316316	5.26952320782925e-05	0.220756	-0.270431	-0.40756	-0.137129
ULK1|O75385	26.4594	6.27332638423861e-09	2.83737490169855e-08	4.67910581614106e-07	0.99517	0.279474	0.275421	-0.00405329
COX6B1|P14854	14.8481	5.98313107864403e-06	3.87419074920903e-06	0.0024558	0.319226	0.186689	0.134541	-0.0521478
TACC2|O95359	13.815	1.19928153445012e-05	0.00180501	9.54371819228417e-06	0.11821	0.0838096	0.132078	0.0482688
UBXN4|Q92575	0.244029	0.784252	0.999465	0.831908	0.793244	0.000855372	-0.0175807	-0.0184361
SUN1|O94901	2.86387	0.0650081	0.0527821	0.555959	0.462133	0.0692173	0.033384	-0.0358333
ICA1L|Q8NDH6	11.8609	4.68091713040149e-05	9.05351776668839e-05	0.704246	0.00244266	0.152395	0.0298841	-0.122511
RAB9B|Q9NP90	3.0472	0.0550298	0.745942	0.051377	0.161491	0.0212661	0.0769554	0.0556893
EFEMP1|Q12805	2.36464	0.102833	0.0907016	0.715152	0.439179	-0.2188	-0.0885431	0.130257
USP33|Q8TEY7	1.98505	0.146443	0.170498	0.23877	0.999886	0.0529217	0.0524897	-0.000432002
UNK|Q9C0B0	2.02894	0.140547	0.178703	0.209114	0.995362	0.0484152	0.0509689	0.00255367
PPOX|P50336	7.22661	0.00155888	0.0217561	0.695293	0.00235204	0.0965509	-0.0317564	-0.128307
IGHG3|P01860	3.18022	0.0487916	0.0378477	0.431032	0.514794	-0.589031	-0.322167	0.266863
NUP153|P49790	4.77147	0.0120015	0.0128844	0.0568871	0.9422	0.126076	0.111493	-0.0145827
SLC4A1AP|Q9BWU0	13.4019	1.59110934226278e-05	0.00534898	0.19928	1.57471836784717e-05	-0.0800096	0.04737	0.12738
SULT1A1|P50225	3.97178	0.0240838	0.740235	0.0238092	0.0831589	-0.122376	-0.494335	-0.371959
EIF4H|Q15056	32.8886	2.53601533731694e-10	6.55598174213849e-07	7.82264916832087e-06	0.0793296	0.156195	0.11192	-0.0442745
SLC24A2|Q9UI40	1.25513	0.292536	0.328641	0.981884	0.46037	0.045937	0.00643925	-0.0394977
VWA1|Q6PCB0	3.18165	0.0487286	0.81807	0.0500007	0.124053	-0.037828	-0.166343	-0.128515
TBCC|Q15814	3.18887	0.0484117	0.193635	0.0432755	0.617349	0.0551028	0.0855991	0.0304963
ATP6V1G1|O75348	3.67081	0.0314374	0.319633	0.0236107	0.302397	0.0598746	0.123273	0.0633982
COX5B|P10606	10.0999	0.000168958	9.72256722659992e-05	0.0555655	0.17062	0.139369	0.0809144	-0.0584547
ABCB10|Q9NRK6	25.1478	1.26287370776218e-08	7.35690752762252e-09	9.58967201142302e-05	0.125365	0.207385	0.14689	-0.0604951
SHOC2|Q9UQ13	3.90494	0.0255468	0.614356	0.195775	0.0193106	-0.0218805	0.044809	0.0666895
MTARC2|Q969Z3	0.936967	0.397566	0.54134	0.405631	0.933063	-0.0519626	-0.0699032	-0.0179406
VARS2|Q5ST30	1.08321	0.345143	0.369746	0.461193	0.999324	-0.0792337	-0.0771216	0.00211208
PGLS|O95336	21.4346	1.00664729862206e-07	6.67511473873006e-08	0.000189644	0.235243	-0.266684	-0.196479	0.0702049
NCOR2|Q9Y618	2.39909	0.099607	0.557676	0.0817891	0.379684	0.0274673	0.064167	0.0366997
IPO13|O94829	7.84852	0.000949911	0.74303	0.00134501	0.00530664	-0.0173935	-0.0967965	-0.0794029
HEATR6|Q6AI08	5.95574	0.00440551	0.0770765	0.517127	0.00433784	0.0818447	-0.0450295	-0.126874
FNBP1L|Q5T0N5	3.01051	0.0568913	0.462524	0.044701	0.31235	0.0484164	0.110134	0.0617171
VIRMA|Q69YN4	2.44927	0.0950935	0.16688	0.117959	0.924299	-0.0501782	-0.0608599	-0.0106817
ABCC1|P33527	1.68745	0.193796	0.889516	0.192926	0.329999	0.0182728	0.0769847	0.058712
PSME4|Q14997	4.46131	0.0156931	0.134265	0.634422	0.0157898	0.0804205	-0.0416722	-0.122093
NUDT5|Q9UKK9	11.0362	8.47948398533373e-05	5.07079866048921e-05	0.0188267	0.281841	-0.195156	-0.128977	0.0661787
FAM81A|Q8TBF8	4.46138	0.0156922	0.0157649	0.0757775	0.918709	0.168537	0.14466	-0.0238767
NIPBL|Q6KC79	13.086	1.97874788590602e-05	2.36084114023649e-05	0.408421	0.00387616	-0.127349	-0.0370241	0.0903247
CDK5RAP3|Q96JB5	5.94901	0.00443024	0.040179	0.00417631	0.485665	-0.0641214	-0.0947368	-0.0306155
STAU2|Q9NUL3	7.97461	0.000860015	0.000596062	0.0375285	0.500952	0.0953896	0.0672966	-0.0280929
ACBD5|Q5T8D3	5.34325	0.00736632	0.0417704	0.00795221	0.623118	-0.0846223	-0.117448	-0.0328253
SPTLC2|O15270	1.60772	0.208996	0.183329	0.532955	0.83316	-0.0591775	-0.0394301	0.0197474
NDUFB9|Q9Y6M9	29.8337	1.11519274002667e-09	2.14709238367684e-08	0.00467999	0.00071146	0.282512	0.134107	-0.148405
GGH|Q92820	7.07574	0.00176016	0.413191	0.00143081	0.0237221	-0.0600898	-0.191653	-0.131563
FDPS|P14324	9.63736	0.000238945	0.000177038	0.0134646	0.54649	-0.166321	-0.12441	0.0419111
ZFYVE28|Q9HCC9	8.37142	0.000630313	0.91498	0.00515269	0.000764998	0.0127096	-0.114144	-0.126854
SEC63|Q9UGP8	4.18353	0.0199955	0.0560754	0.026607	0.836138	-0.0636819	-0.0796328	-0.015951
HSD17B12|Q53GQ0	3.33989	0.0422573	0.946292	0.0563771	0.0774424	-0.0159412	-0.131028	-0.115087
FERMT3|Q86UX7	11.4776	6.16054732356012e-05	5.34330523356275e-05	0.00377947	0.636287	-0.301285	-0.240562	0.0607228
VTA1|Q9NP79	30.6768	7.35512676146988e-10	1.31204266336297e-07	0.281808	2.85090691709566e-06	0.111754	0.0258222	-0.085932
SLC30A3|Q99726	26.675	5.60062829425005e-09	4.01572064490097e-09	2.39509642138147e-05	0.208394	0.576126	0.433989	-0.142138
KAZN|Q674X7	15.7565	3.28969102346101e-06	2.59471647290344e-06	0.149489	0.0047411	0.174755	0.0666072	-0.108148
ATP13A2|Q9NQ11	4.54693	0.0145697	0.0747445	0.0144045	0.614447	-0.0661442	-0.0951277	-0.0289835
MON1B|Q7L1V2	18.1248	7.30591196794359e-07	1.8546126926422e-06	0.579781	0.000168977	0.0876874	0.0173665	-0.0703209
CHP1|Q99653	9.50039	0.000264982	0.000160133	0.113627	0.112826	0.149114	0.0770275	-0.0720868
SCN2B|O60939	21.047	1.26108173078685e-07	2.09551403229646e-07	1.88989792082594e-05	0.790012	0.175292	0.156014	-0.019278
LAMTOR1|Q6IAA8	2.04755	0.138122	0.170841	0.977332	0.277159	-0.0364963	-0.00451612	0.0319801
CLEC16A|Q2KHT3	10.3199	0.000143485	0.000100904	0.207154	0.0397769	0.080815	0.0342453	-0.0465698
MAP3K7|O43318	0.298042	0.743381	0.722721	0.894799	0.962334	-0.0129034	-0.00833197	0.00457143
LZTFL1|Q9NQ48	1.37858	0.259932	0.409871	0.267179	0.9004	0.0391314	0.0528878	0.0137564
HIST2H2BE|Q16778	21.0113	1.28764128277151e-07	7.60491790652296e-08	0.000367283	0.171311	-0.363789	-0.257142	0.106646
MCAT|Q8IVS2	2.62366	0.0809865	0.0687792	0.646727	0.436968	0.0721461	0.0314647	-0.0406814
CACNB2|Q08289	6.84109	0.00212818	0.00380439	0.009019	0.99962	0.0943579	0.0951184	0.000760469
LACTB2|Q53H82	25.1692	1.24838187117253e-08	1.19467173931298e-08	1.54274434228663e-05	0.393962	-0.226594	-0.182053	0.0445414
LPIN1|Q14693	9.72431	0.000223804	0.000132727	0.0407757	0.254974	-0.226486	-0.141624	0.0848615
PAK4|O96013	4.23074	0.0191861	0.0242499	0.879157	0.0999029	-0.0789638	-0.0156639	0.0632999
NT5C2|P49902	3.38716	0.0405014	0.0396505	0.142098	0.928991	-0.0962472	-0.0817024	0.0145447
RPL5|P46777	4.45978	0.0157139	0.011523	0.36234	0.34006	0.0478654	0.0243755	-0.0234898
CPEB4|Q17RY0	22.9101	4.33506841846706e-08	2.75592949572356e-08	0.0323484	0.00135295	0.157431	0.0673252	-0.090106
CSTF2|P33240	1.29163	0.282477	0.764016	0.253896	0.55861	0.0193481	0.0488533	0.0295052
GRIK3|Q13003	21.8215	8.05237938027702e-08	1.95157102357291e-05	0.48786	3.60655026732104e-07	-0.239653	0.0615984	0.301252
RBM26|Q5T8P6	5.67958	0.00554849	0.983252	0.0120779	0.0108506	0.00352282	0.0659224	0.0623996
IGHMBP2|P38935	2.13244	0.127595	0.784448	0.390041	0.107952	-0.0203706	0.0446969	0.0650676
SHISA9|B4DS77	10.1004	0.000168892	0.0959858	9.99798322149914e-05	0.0208092	0.105475	0.247789	0.142314
XAB2|Q9HCS7	5.35327	0.00730405	0.00687726	0.0544646	0.858865	-0.0894936	-0.0741073	0.0153864
ADCY3|O60266	5.06242	0.00935249	0.0600227	0.800157	0.0130767	0.119841	-0.0363341	-0.156175
RASA4B|C9J798	3.18483	0.0515467	0.196406	0.050219	0.727137	-0.424055	-0.618657	-0.194602
PDGFRB|P09619	16.2678	2.36176633264885e-06	1.21875670877625e-06	0.0223708	0.0318834	-0.271433	-0.143885	0.127548
ABL1|P00519	4.52326	0.0149451	0.0108993	0.18573	0.566436	0.0929098	0.0607394	-0.0321704
STXBP6|Q8NFX7	0.734566	0.484049	0.627147	0.486763	0.939087	-0.0482304	-0.0664464	-0.018216
UBR7|Q8N806	8.07899	0.000792265	0.219274	0.0741456	0.000486464	-0.045254	0.0662794	0.111533
ISOC2|Q96AB3	0.24361	0.784577	0.805483	0.827016	0.999733	-0.0244958	-0.0253826	-0.000886802
IGLON5|A6NGN9	10.3653	0.000138736	0.000124339	0.3524	0.019033	0.176845	0.0614883	-0.115356
RAB18|Q9NP72	24.8147	1.5124372369244e-08	1.26363536301355e-08	2.6137276914695e-05	0.319975	0.117007	0.0914602	-0.0255472
UBAC1|Q9BSL1	0.84754	0.433617	0.630827	0.949415	0.447715	0.0165437	-0.00611635	-0.0226601
MRI1|Q9BV20	9.32657	0.000302304	0.00191141	0.000670847	0.751766	-0.393157	-0.474777	-0.0816198
DCPS|Q96C86	5.53559	0.0062621	0.00432049	0.150739	0.462166	-0.133045	-0.0836853	0.0493593
BPTF|Q12830	19.6707	2.84722771329563e-07	3.83495423750269e-07	0.262333	0.000352751	-0.173242	-0.0504428	0.122799
PDCD4|Q53EL6	9.82311	0.000207796	0.000252059	0.55669	0.0118002	-0.215132	-0.0585283	0.156603
MTX1|Q13505	8.2639	0.000685462	0.000423966	0.131321	0.168083	0.143566	0.0766331	-0.0669327
RBM12|Q9NTZ6	0.796018	0.455907	0.630646	0.964145	0.478802	-0.0245125	0.007597	0.0321095
RIDA|P52758	0.385721	0.681663	0.769228	0.690439	0.975677	0.0309462	0.0407193	0.00977308
THUMPD1|Q9NXG2	3.80932	0.027801	0.807828	0.129387	0.0236223	-0.0183689	0.064101	0.0824699
PPP4R4|Q6NUP7	1.22187	0.302027	0.442909	0.980896	0.354525	0.0502295	-0.00848023	-0.0587097
PIP5K1A|Q99755	0.980879	0.381012	0.527797	0.980215	0.427492	-0.0329727	0.00640804	0.0393807
PSMA6|P60900	26.3217	6.74611613444287e-09	3.9084063763184e-09	0.0138621	0.000873897	-0.124877	-0.0559404	0.0689362
PRPF4|O43172	4.82687	0.011443	0.479789	0.162685	0.00810492	-0.0272977	0.0480146	0.0753123
PFN1|P07737	14.7879	6.22783398342865e-06	3.23559049186795e-06	0.0119443	0.101416	-0.153517	-0.0926347	0.0608826
KANK1|Q14678	7.55095	0.00120274	0.00189133	0.0074224	0.991775	-0.158413	-0.15284	0.00557352
RAB8A|P61006	1.91487	0.156408	0.344649	0.904534	0.172849	-0.0266468	0.00895569	0.0356025
MAP11|Q8WVR3	6.16397	0.00370659	0.00352535	0.0353889	0.844944	0.0726267	0.060369	-0.0122577
BCKDHB|P21953	2.08798	0.133001	0.113806	0.425448	0.809558	0.0682802	0.0467218	-0.0215584
RNMT|O43148	9.35879	0.000294997	0.000313005	0.00608109	0.827693	0.165203	0.141074	-0.0241293
TST|Q16762	5.6554	0.00566216	0.00722393	0.0268942	0.978508	-0.179601	-0.167885	0.0117165
SSH1|Q8WYL5	0.208065	0.812748	0.833555	0.847468	0.999493	0.0160284	0.0169013	0.000872963
SLC15A2|Q16348	4.80265	0.0116837	0.0102146	0.08599	0.816025	-0.158144	-0.125237	0.0329069
NCSTN|Q92542	8.10523	0.000776116	0.573764	0.000842396	0.00723412	-0.0269047	-0.113511	-0.0866064
FRMD5|Q7Z6J6	0.647478	0.527042	0.55627	0.617216	0.999997	-0.0273296	-0.0273905	-6.0932e-05
RAB11A|P62491	6.06735	0.00401541	0.00837278	0.966178	0.0226161	-0.0409728	-0.00366137	0.0373114
MAPK8IP1|Q9UQF2	13.1977	1.8315775371086e-05	0.000677438	2.48195797051265e-05	0.331194	-0.101698	-0.140111	-0.0384129
NIPSNAP3B|Q9BS92	1.00789	0.371186	0.862532	0.669871	0.338182	0.0779678	-0.142332	-0.2203
SPRED1|Q7Z699	7.03658	0.00181668	0.00196606	0.0176839	0.895268	0.101439	0.0883171	-0.0131224
GAB2|Q9UQC2	40.3911	8.89820391345523e-12	1.26633439172266e-08	4.26822499566271e-09	0.903388	0.200862	0.190204	-0.010658
GABRA2|P47869	5.18995	0.00838961	0.00586928	0.172204	0.477716	0.0974579	0.0609458	-0.0365121
FBLN1|P23142	7.58476	0.0011708	0.000792668	0.0508764	0.470169	-0.321905	-0.220537	0.101368
PIN1|Q13526	4.89835	0.0107619	0.00764504	0.302935	0.332554	0.0788264	0.0415713	-0.0372551
HIST3H2BB|Q8N257	6.33019	0.00323148	0.00272134	0.0436511	0.747049	-0.190636	-0.149298	0.041338
MEMO1|Q9Y316	7.34983	0.00141222	0.000907449	0.0821992	0.365294	-0.0893233	-0.0563879	0.0329354
WDR82|Q6UXN9	19.6408	2.89864155250145e-07	4.2873251936415e-06	0.99947	9.18551436046577e-06	-0.128479	-0.000821907	0.127657
STMN1|P16949	12.0005	4.23816258780994e-05	0.0294661	2.32471404978396e-05	0.0237975	0.104921	0.216829	0.111909
USP20|Q9Y2K6	22.4645	5.57714755816412e-08	5.79912621609946e-05	4.68418410726201e-08	0.0382002	0.0836799	0.130567	0.046887
VAV2|P52735	19.1563	3.88283387603102e-07	3.12830532928077e-05	7.32225912458695e-07	0.26152	-0.146426	-0.196123	-0.0496975
DKC1|O60832	8.0892	0.000785941	0.000655308	0.392132	0.0513346	-0.116937	-0.0433246	0.0736122
BCKDK|O14874	3.52989	0.0356441	0.0403236	0.102062	0.981501	0.0949653	0.0877237	-0.00724162
COBLL1|Q53SF7	3.45206	0.0382134	0.388854	0.0290977	0.283226	-0.0429552	-0.0944254	-0.0514701
UBAP1|Q9NZ09	1.44539	0.243875	0.299979	0.995208	0.374674	0.0291518	0.00201156	-0.0271403
MERTK|Q12866	0.873173	0.42295	0.996017	0.530074	0.435589	0.00382501	-0.0537105	-0.0575355
WNK3|Q9BYP7	1.6208	0.206421	0.321889	0.226413	0.923504	0.0395481	0.050259	0.0107109
RRAGB|Q5VZM2	15.5054	3.87643242544688e-06	1.24546497672906e-05	6.45703325021785e-05	0.999532	-0.119269	-0.119977	-0.000708099
EIF5A2|Q9GZV4	0.398371	0.673205	0.670348	0.971522	0.829974	0.0402103	0.0119081	-0.0283022
AIP|O00170	8.54565	0.000550491	0.000413828	0.299051	0.0590036	-0.0956543	-0.0389693	0.056685
MAGED4; MAGED4B|Q96JG8	1.17633	0.315536	0.504345	0.308828	0.873567	0.0346538	0.0504772	0.0158235
AP3S1|Q92572	42.8982	3.14619780181508e-12	5.53704978101985e-08	1.80711180464144e-08	0.369653	0.243328	0.205048	-0.03828
HCLS1|P14317	1.59689	0.211154	0.309155	0.241457	0.946941	-0.120311	-0.146795	-0.026484
DDX39A|O00148	19.1637	3.86537599575026e-07	8.10179097365804e-07	0.459904	0.000167809	-0.376251	-0.085793	0.290458
FMNL3|Q8IVF7	9.99939	0.00018211	0.000220133	0.54632	0.0111432	-0.207783	-0.0569003	0.150882
WDR59|Q6PJI9	7.73745	0.00103715	0.931996	0.00705338	0.00127255	0.00753585	-0.0735002	-0.081036
SGSM2|O43147	8.85005	0.000435165	0.000306744	0.0230699	0.509191	-0.210941	-0.152526	0.0584153
PKN2|Q16513	10.6184	0.000115111	0.000584661	0.000404515	0.858618	-0.135132	-0.153688	-0.0185562
LZTR1|Q8N653	4.59959	0.0139203	0.0122838	0.603374	0.168814	-0.0793795	-0.0285906	0.0507888
WDR3|Q9UNX4	3.76747	0.0288515	0.410389	0.0218316	0.21718	-0.0335057	-0.079144	-0.0456383
OS9|Q13438	6.56694	0.00266087	0.0530606	0.524702	0.00279952	0.076555	-0.03876	-0.115315
SRRM1|Q8IYB3	5.14626	0.0087074	0.0116214	0.856138	0.0621292	-0.079944	-0.0157992	0.0641448
SESN1|Q9Y6P5	4.09792	0.0215542	0.0180949	0.575348	0.236173	-0.174475	-0.0691378	0.105338
MOXD1|Q6UVY6	1.75616	0.181614	0.83554	0.444413	0.158643	-0.0492254	0.116443	0.165669
CPSF2|Q9P2I0	11.6097	5.60247397639719e-05	3.27103275554741e-05	0.0828005	0.0617178	-0.101074	-0.0507704	0.0503038
GARNL3|Q5VVW2	7.76684	0.00101329	0.000630639	0.0916182	0.285155	0.122348	0.0733038	-0.0490441
NECAP1|Q8NC96	32.1792	3.55352500094363e-10	4.7846206535699e-07	1.28428179535511e-07	0.841341	0.243499	0.224767	-0.0187319
ARSA|P15289	1.41148	0.251892	0.224921	0.751963	0.676892	-0.13499	-0.0644554	0.0705346
TCAF1|Q9Y4C2	6.21095	0.00356541	0.156507	0.00235329	0.130468	-0.0729584	-0.152116	-0.0791575
ADCY6|O43306	0.461345	0.63269	0.604943	0.855192	0.931983	-0.0284492	-0.0174923	0.0109569
RUNDC3A|Q59EK9	5.72967	0.00532041	0.87563	0.0311755	0.00522344	0.0162445	-0.0950302	-0.111275
KCND2|Q9NZV8	6.72349	0.00234172	0.00236021	0.596248	0.054519	0.082205	0.0251289	-0.0570761
GET4|Q7L5D6	4.41427	0.016348	0.030095	0.986047	0.055687	0.0428309	0.0028944	-0.0399365
H2AFY2|Q9P0M6	20.3843	1.86133026124668e-07	1.67838660081188e-07	0.119434	0.000797765	-0.185252	-0.0661482	0.119104
S100A1|P23297	26.5484	5.98593091390512e-09	3.72260111625167e-09	4.48018558945051e-05	0.141798	-0.397807	-0.288139	0.109668
SPATA5|Q8NB90	3.99315	0.0236345	0.0183274	0.195811	0.6777	-0.105818	-0.0729518	0.0328661
CYP4F11|Q9HBI6	11.6452	5.46179391557613e-05	4.57470163527374e-05	0.00386317	0.604723	-0.411705	-0.324952	0.0867525
RPL10A|P62906	0.965617	0.386683	0.569599	0.958509	0.411808	0.01677	-0.00506241	-0.0218324
HNRNPA0|Q13151	1.32152	0.274508	0.290672	0.405317	0.996072	0.0730517	0.0688453	-0.0042064
DENND10|Q8TCE6	15.2061	4.71973452183926e-06	2.54332674576307e-06	0.0060593	0.150348	-0.115104	-0.0742204	0.040884
TBC1D10A|Q9BXI6	31.0332	6.1791394213471e-10	9.13033000173506e-08	3.80788057915415e-05	0.0407449	0.204745	0.137533	-0.0672118
IGHG4|P01861	3.19426	0.0481772	0.04267	0.197639	0.859714	-0.952155	-0.743321	0.208834
RASIP1|Q5U651	0.703737	0.498838	0.999695	0.564967	0.534442	-0.000786243	-0.0378459	-0.0370597
LDHD|Q86WU2	1.04675	0.357505	0.998925	0.425359	0.399767	-0.00317276	-0.0998022	-0.0966294
SLC27A2|O14975	1.70625	0.19038	0.940637	0.205004	0.287995	0.0161911	0.0925899	0.0763988
STAT5A|P42229	0.560654	0.574383	0.677043	0.594407	0.970372	-0.0636235	-0.0822483	-0.0186248
SH3PXD2B|A1X283	23.5325	3.0601959490848e-08	1.39473794735778e-08	0.00203219	0.0179089	-0.319649	-0.184096	0.135553
CYP46A1|Q9Y6A2	6.24603	0.00346361	0.0031814	0.0367241	0.819	0.174208	0.142509	-0.0316986
NMD3|Q96D46	28.4589	2.22688641431065e-09	5.11893086837115e-07	1.5540324975527e-05	0.170529	-0.166324	-0.124102	0.0422214
USP46|P62068	3.25465	0.0456244	0.0354541	0.321364	0.635656	0.046166	0.0291069	-0.0170591
SLC32A1|Q9H598	3.21888	0.0471188	0.101763	0.0604544	0.886289	-0.0634376	-0.0781715	-0.014734
CCDC90B|Q9GZT6	2.35443	0.10381	0.48803	0.0848598	0.451766	0.047903	0.100045	0.0521422
PBLD|P30039	33.2199	2.16912111370274e-10	7.46114665023553e-08	2.52262004729609e-07	0.580457	-0.55471	-0.481218	0.0734929
SOS2|Q07890	4.78557	0.0118567	0.00935975	0.116765	0.707618	-0.0804428	-0.0588033	0.0216395
MYO5B|Q9ULV0	13.3854	1.60927545030586e-05	1.57605374692116e-05	0.00123975	0.672592	0.101344	0.0835258	-0.0178181
NAA10|P41227	10.4494	0.000130379	0.0052609	0.000118497	0.253902	0.0579276	0.0873405	0.0294129
DTX3|Q8N9I9	6.66387	0.00245832	0.0121722	0.958261	0.00691329	0.157766	-0.0164093	-0.174176
U2AF1|Q01081	1.91485	0.15641	0.709568	0.510203	0.132047	-0.0161495	0.0251037	0.0412531
PPTC7|Q8NI37	2.49796	0.0909161	0.270656	0.847283	0.0989295	0.110717	-0.0430962	-0.153813
ANO10|Q9NW15	0.244114	0.784185	0.765158	0.928966	0.956386	-0.0227016	-0.0131482	0.0095534
PDS5A|Q29RF7	19.499	3.15672569806777e-07	5.42708591066976e-07	0.364428	0.000220915	-0.209487	-0.0536114	0.155876
LSG1|Q9H089	2.40337	0.0992139	0.0835369	0.369698	0.790954	-0.0989019	-0.0682089	0.0306929
STX5|Q13190	3.20821	0.0475745	0.0415468	0.203558	0.845444	0.0567693	0.0437033	-0.013066
RAB9A|P51151	16.6499	1.84802355614972e-06	8.45044348174451e-06	0.856983	0.000116542	-0.142092	-0.0160896	0.126002
CD81|P60033	0.779773	0.463177	0.888054	0.439775	0.662327	-0.0122512	-0.0359087	-0.0236575
MIA2|Q96PC5	1.43299	0.246777	0.457085	0.235262	0.821834	0.0305632	0.0462794	0.0157162
IGSF3|O75054	3.44902	0.0383174	0.0322901	0.607791	0.308203	0.115763	0.0473165	-0.0684468
LZIC|Q8WZA0	38.6153	1.90118921230363e-11	5.06107038655959e-08	5.05080174806327e-06	0.0201249	-0.261813	-0.176078	0.0857349
EGLN1|Q9GZT9	1.98742	0.146119	0.624368	0.123723	0.440064	-0.0275535	-0.0652801	-0.0377266
KIT|P10721	6.94149	0.00196185	0.00218382	0.651783	0.0411092	-0.255059	-0.0703659	0.184693
RPL7A|P62424	1.4104	0.252152	0.292539	0.984739	0.409394	0.0310243	0.00379036	-0.027234
CHMP6|Q96FZ7	0.693051	0.504072	0.93549	0.493071	0.652223	0.00713497	0.0258717	0.0187367
VEZT|Q9HBM0	2.4295	0.096846	0.356514	0.0819143	0.57841	0.0387299	0.0677443	0.0290145
RRAGC|Q9HB90	14.6126	7.00098311836247e-06	2.06249712431106e-05	0.000107941	0.999979	-0.0882036	-0.0883174	-0.000113831
ZC3H18|Q86VM9	18.3382	6.40302036633929e-07	1.04613922091712e-06	0.377447	0.000355288	-0.148508	-0.0384515	0.110057
RMDN1|Q96DB5	0.0397314	0.961073	0.958562	0.99439	0.985974	0.0142114	0.00572927	-0.0084821
PI4K2A|Q9BTU6	2.39123	0.100334	0.237208	0.92464	0.123451	-0.0416378	0.0105968	0.0522346
HMGB1|P09429	11.9035	4.54116808348341e-05	2.49623608935545e-05	0.0305028	0.139442	-0.194485	-0.115002	0.0794821
SEPHS1|P49903	10.6669	0.000111076	0.00268721	0.722289	0.00027258	-0.0649696	0.0159135	0.0808831
TOMM34|Q15785	4.2491	0.0188805	0.0201496	0.0759076	0.950534	-0.19601	-0.173818	0.0221918
BRCC3|P46736	13.258	1.75688038135946e-05	2.07696896098453e-05	0.000862597	0.789548	0.0817172	0.0704748	-0.0112424
TFCP2|Q12800	0.0795927	0.923591	0.96204	0.918611	0.985302	0.00531366	0.00870955	0.00339589
ARHGEF10L|Q9HCE6	16.2996	2.31387589070025e-06	9.43147211167616e-05	4.53753430440518e-06	0.366242	-0.160388	-0.210593	-0.0502043
THOC1|Q96FV9	16.0281	2.75735578061691e-06	2.21630178931509e-06	0.151443	0.00411535	-0.130157	-0.0490565	0.0811007
BABAM2|Q9NXR7	24.5823	1.71646092927043e-08	3.4953938521376e-08	0.29922	3.24063146945885e-05	0.11156	0.0279089	-0.0836509
SLC4A7|Q9Y6M7	3.36696	0.0412424	0.077928	0.99997	0.0894647	0.103775	-0.00038042	-0.104155
CPOX|P36551	1.52398	0.226293	0.99462	0.329917	0.240645	0.00767031	-0.123045	-0.130716
SLC2A13|Q96QE2	3.03625	0.0555787	0.168708	0.0550319	0.72971	0.0756638	0.108071	0.0324077
ARIH1|Q9Y4X5	4.85521	0.0111678	0.0545396	0.0119761	0.653214	0.0478102	0.0662371	0.0184269
UBASH3B|Q8TF42	7.27471	0.00149984	0.0186419	0.737028	0.00247211	0.0982238	-0.0289596	-0.127183
GATB|O75879	4.87731	0.0109579	0.0445569	0.928412	0.0203358	0.118032	-0.0195518	-0.137583
UBE2M|P61081	2.39485	0.0999983	0.205533	0.109082	0.857378	0.0275269	0.0362679	0.00874102
C12orf10|Q9HB07	6.44227	0.00294704	0.0113521	0.00519282	0.819818	-0.194696	-0.235254	-0.0405585
JAKMIP1|Q96N16	7.46685	0.00128612	0.000842908	0.200852	0.156674	0.14831	0.0739133	-0.0743963
ADCK1|Q86TW2	5.91306	0.00456485	0.0405663	0.00431984	0.490699	0.177954	0.262437	0.0844826
MCEE|Q96PE7	10.6369	0.000113552	0.000211028	0.00128333	0.987659	0.201541	0.194218	-0.00732301
INPP5J|Q15735	1.55281	0.220177	0.329176	0.991998	0.289492	0.0604549	-0.00562142	-0.0660763
ATAT1|Q5SQI0	10.4045	0.00013477	0.0175703	8.58165468279326e-05	0.0948746	0.0528947	0.0939125	0.0410178
ERGIC1|Q969X5	1.60192	0.210149	0.259072	0.282375	0.993768	0.0434264	0.0464371	0.00301074
NFX1|Q12986	4.08923	0.0217195	0.042896	0.037871	0.94886	0.0569444	0.0643036	0.0073592
MAP2K6|P52564	17.4003	1.14831981552046e-06	9.72740382576553e-07	0.14576	0.00231681	-0.159433	-0.0584126	0.10102
PPIL3|Q9H2H8	2.16085	0.124261	0.243933	0.132467	0.860869	0.175168	0.233389	0.058221
HPR|P00739	6.23831	0.00385841	0.0286082	0.798691	0.00717548	-0.914584	0.25344	1.16802
PECAM1|P16284	6.09083	0.003938	0.0074164	0.012663	0.992527	-0.224665	-0.233301	-0.0086358
RAB23|Q9ULC3	3.07924	0.0534555	0.84121	0.056151	0.12682	0.017445	0.080979	0.063534
SERPINH1|P50454	0.726159	0.488036	0.657154	0.479727	0.916984	-0.0866038	-0.127126	-0.0405219
CD44|P16070	35.6756	6.98611750876323e-11	1.49482627285087e-08	5.27595933608183e-08	0.733327	-1.22834	-1.10874	0.119601
RNF157|Q96PX1	3.53744	0.0354046	0.043087	0.898716	0.14325	0.0859265	0.016975	-0.0689515
TUBGCP6|Q96RT7	3.58808	0.0338406	0.0321398	0.729607	0.216984	0.103821	0.0336769	-0.0701445
RPS15|P62841	4.71118	0.0126413	0.0208883	0.955304	0.055571	0.0481811	0.00557071	-0.0426104
LIG3|P49916	0.940641	0.396153	0.965429	0.411097	0.501317	-0.00988262	-0.0554384	-0.0455557
METTL3|Q86U44	9.94734	0.000189333	0.000109431	0.0579053	0.175077	-0.111967	-0.0650055	0.0469616
PSMB7|Q99436	29.7028	1.19028049629798e-09	1.68887218721574e-08	0.00210848	0.00169916	-0.129203	-0.0661717	0.0630315
TBC1D9|Q6ZT07	23.4215	3.25533483847071e-08	1.25119727256706e-06	0.960137	8.35528542020292e-07	0.157162	-0.0083028	-0.165465
ZC3H15|Q8WU90	26.8612	5.07956460164544e-09	0.000359997	0.0100546	3.47215489693298e-09	-0.138623	0.112962	0.251585
HCCS|P53701	20.4232	1.81900233315369e-07	9.06248390775133e-08	0.00140379	0.0759635	0.219786	0.140696	-0.0790902
MAEA|Q7L5Y9	13.2446	1.77313957037002e-05	0.00564946	1.103418454107e-05	0.0584945	-0.0888543	-0.155265	-0.0664112
RANBP3|Q9H6Z4	1.41259	0.251626	0.486659	0.897848	0.258772	-0.0303211	0.0128906	0.0432117
ERI3|O43414	8.11869	0.000767966	0.0212253	0.533403	0.000955809	0.0549241	-0.0237394	-0.0786635
ANAPC7|Q9UJX3	0.0130353	0.987052	0.985968	0.994355	0.99881	-0.00281658	-0.00197172	0.000844854
RPE|Q96AT9	7.82368	0.000968744	0.000649276	0.221378	0.119641	-0.194961	-0.0921505	0.102811
GPT2|Q8TD30	4.61619	0.0137218	0.301716	0.309179	0.0101268	0.107235	-0.117371	-0.224606
HAX1|O00165	8.84062	0.000438335	0.000272061	0.139172	0.123096	0.154646	0.0787355	-0.0759108
CACYBP|Q9HB71	3.06299	0.054248	0.285032	0.666526	0.0503521	-0.0701617	0.043734	0.113896
GFM2|Q969S9	2.28331	0.110885	0.124881	0.930556	0.282767	0.218717	0.0440722	-0.174645
CHAMP1|Q96JM3	4.80709	0.0116392	0.0510613	0.904198	0.0198646	-0.067888	0.0134129	0.0813009
GALNT2|Q10471	5.99491	0.00426431	0.136028	0.00287129	0.170893	-0.0481353	-0.0948386	-0.0467033
BCAT1|P54687	6.94565	0.00195525	0.00127436	0.0942887	0.383895	0.159008	0.100236	-0.0587721
EPB42|P16452	11.9066	4.53095676364957e-05	0.0123636	0.188414	3.92194950301628e-05	-0.303746	0.201425	0.505171
ITGB5|P18084	19.5219	3.11338048933791e-07	1.23622023806558e-06	8.66314664682566e-06	0.999656	-0.235491	-0.236558	-0.00106769
NACAD|O15069	1.95615	0.150465	0.382944	0.13589	0.710913	0.0584766	0.0942755	0.035799
PNMA6F|A0A0J9YX94	0.692617	0.504286	0.764926	0.89802	0.48769	-0.0532583	0.0372608	0.0905191
ERLIN1|O75477	1.62829	0.204961	0.330562	0.219949	0.909573	-0.082448	-0.107119	-0.0246707
IBA57|Q5T440	12.9025	2.2475296566708e-05	1.23704114526335e-05	0.01505	0.17018	0.138032	0.0866988	-0.0513332
PBRM1|Q86U86	5.43435	0.00682015	0.0064645	0.0515067	0.861222	-0.102855	-0.0854505	0.0174043
PTPRU|Q92729	2.33873	0.10533	0.391703	0.0884207	0.562237	-0.0659435	-0.119159	-0.0532159
FABP7|O15540	32.4135	3.17746108771532e-10	6.02717476396462e-09	3.87835695780936e-08	0.996251	-0.580263	-0.573558	0.00670514
PCDH8|O95206	6.92869	0.00198228	0.0050159	0.979338	0.0122125	0.233662	0.0153765	-0.218285
NUP54|Q7Z3B4	14.0017	1.05634140910974e-05	5.99977214843506e-06	0.0577909	0.0316967	-0.0979169	-0.0481331	0.0497838
KCNC2|Q96PR1	2.78011	0.0701726	0.0565272	0.359351	0.703552	-0.0702606	-0.0455115	0.0247491
AGPAT4|Q9NRZ5	5.03446	0.00957847	0.80304	0.0605806	0.00830029	-0.0210513	0.0855021	0.106553
CPEB2|Q7Z5Q1	11.9027	4.54359395495983e-05	2.49907639763292e-05	0.0418128	0.105638	0.152602	0.0857923	-0.0668094
ELP3|Q9H9T3	1.25513	0.292536	0.994624	0.347427	0.345983	-0.00460195	-0.0720741	-0.0674722
CPNE1|Q99829	0.0740021	0.928756	0.985748	0.975194	0.92178	0.0390726	-0.0571787	-0.0962513
LZTS3|O60299	41.0269	6.81220254226773e-12	1.7364909468319e-08	8.88183078529003e-07	0.0408236	0.406143	0.289615	-0.116528
MT-ND5|P03915	14.4722	7.69137798392286e-06	5.10964667144176e-06	0.00257064	0.347398	0.230745	0.167907	-0.0628371
TTR|P02766	2.81336	0.0680734	0.783438	0.0651262	0.176738	-0.0655102	-0.248722	-0.183211
PHKA2|P46019	4.04323	0.0226155	0.0836403	0.02433	0.716078	-0.0595507	-0.0816333	-0.0220826
NDUFB11|Q9NX14	20.9301	1.35021567052788e-07	6.36215405913632e-08	0.00494725	0.0210962	0.240446	0.134708	-0.105737
LRRC14|Q15048	12.3771	3.24664425147166e-05	0.0363032	0.0602541	1.98120191479134e-05	0.0560707	-0.0567927	-0.112863
RETREG3|Q86VR2	38.2934	2.18632123680732e-11	5.91812901243687e-10	4.63609184375713e-09	0.989936	0.192725	0.189371	-0.0033548
ZNF365|Q70YC5	9.84479	0.000204444	0.00330968	0.000265213	0.460591	0.15574	0.21213	0.0563906
HDAC11|Q96DB2	3.15905	0.0497332	0.0472654	0.171121	0.916185	-0.160976	-0.133651	0.0273252
PALM2|Q8IXS6	24.6142	1.68684099406772e-08	1.32984030276617e-05	1.83015973487244e-08	0.0530659	0.118648	0.176374	0.0577258
RCC2|Q9P258	12.0947	3.96401983198748e-05	0.000168572	0.956861	0.00073837	-0.173076	-0.012496	0.160579
DIRAS2|Q96HU8	5.01867	0.00970859	0.0400397	0.0119051	0.729471	0.0829491	0.108997	0.0260481
SVOP|Q8N4V2	11.8068	4.86546494704765e-05	3.56642197922863e-05	0.00539937	0.487783	0.159367	0.119748	-0.0396191
ICAM1|P05362	63.7874	1.77817464035138e-15	6.13040376451163e-10	1.22064935076076e-07	0.313084	-1.4649	-1.25941	0.205495
PPM1L|Q5SGD2	1.19458	0.310049	0.652567	0.278543	0.706746	-0.0189431	-0.0365812	-0.0176382
MINDY1|Q8N5J2	14.0193	1.04382069952136e-05	5.5152555477056e-06	0.0291568	0.0620885	-0.37983	-0.208465	0.171365
RPS5|P46782	6.87891	0.00206388	0.0143714	0.88968	0.00465252	0.0653532	-0.0115016	-0.0768547
RBP1|P09455	3.24573	0.0459925	0.0547139	0.111065	0.994175	-0.126299	-0.120619	0.00567965
PPP1R14A|Q96A00	4.7537	0.0121865	0.00922075	0.139897	0.644454	-0.358811	-0.250105	0.108705
ARF6|P62330	3.18703	0.0484925	0.0990589	0.0644871	0.905103	0.0466239	0.0564033	0.00977934
EFHD1|Q9BUP0	4.72898	0.0124488	0.0117182	0.65471	0.138141	-0.382434	-0.125286	0.257148
TSC22D1|Q15714	6.05781	0.00404733	0.00289557	0.320568	0.182237	0.0845442	0.0393306	-0.0452135
PLEKHA7|Q6IQ23	3.5346	0.0354946	0.0352963	0.12716	0.93411	-0.235225	-0.201672	0.0335533
FABP5|Q01469	23.976	2.39359532291292e-08	1.20734839903491e-08	0.00034164	0.0698762	-0.413419	-0.273542	0.139877
LYSMD1|Q96S90	33.9579	1.53608208118033e-10	6.19199715692482e-07	1.07966302564932e-08	0.971801	0.24033	0.24795	0.00762035
GAB1|Q13480	4.65031	0.0133231	0.0175871	0.043813	0.994754	-0.152156	-0.146713	0.0054429
SNX3|O60493	6.15151	0.00374498	0.216095	0.201021	0.00257005	0.0289232	-0.0327636	-0.0616868
GFRA2|O00451	54.8587	3.4587349405225e-14	1.91226042835438e-08	2.27740831748591e-08	0.0178645	0.492421	0.354081	-0.13834
CISD1|Q9NZ45	28.5318	2.14586531867293e-09	1.74724602858668e-07	0.000753707	0.00711783	0.18569	0.105651	-0.080039
TIMM50|Q3ZCQ8	12.9493	2.17562388706829e-05	1.91131263512778e-05	0.00195502	0.607415	0.114629	0.0917666	-0.0228629
IFIT1|P09914	3.23577	0.0464072	0.0426505	0.176556	0.8908	-0.160506	-0.129729	0.030777
DSTYK|Q6XUX3	11.3073	6.96614512241937e-05	0.000107205	0.00125748	0.940372	-0.13427	-0.123889	0.0103814
LRPAP1|P30533	4.61955	0.0136821	0.843358	0.0168138	0.0398077	-0.0175841	-0.099159	-0.081575
ZRANB2|O95218	2.8991	0.0629544	0.665487	0.0544481	0.21405	0.0393437	0.119386	0.080042
MPST|P25325	17.3012	1.22230177143964e-06	8.9562721383718e-07	0.000595343	0.371009	-0.226019	-0.171246	0.0547722
PIGT|Q969N2	4.30965	0.0179081	0.0219108	0.858504	0.101558	0.0542349	0.0115439	-0.042691
ATG5|Q9H1Y0	3.2914	0.0441398	0.0591777	0.0922804	0.999666	0.054172	0.0547626	0.000590585
EML5|Q05BV3	0.699341	0.500984	0.468885	0.785061	0.902325	0.0321915	0.0200197	-0.0121718
PRNP|P04156	5.36859	0.00721001	0.290594	0.005054	0.113578	0.0597053	0.142361	0.0826561
TCEAL6|Q6IPX3	6.15109	0.0037463	0.865673	0.00572246	0.0122058	0.0175333	0.122149	0.104616
ITGA2|P17301	15.9615	2.87902864048387e-06	4.88149961330731e-06	0.000139097	0.89299	-0.449752	-0.410163	0.0395889
TPD52L2|O43399	2.28428	0.110785	0.142572	0.176387	0.996708	-0.0537411	-0.0559806	-0.00223949
WRNIP1|Q96S55	10.3473	0.000140596	0.001898	0.871231	0.000495547	-0.103442	0.0159417	0.119384
SLC25A20|O43772	19.0372	4.17400784760207e-07	1.69086274159902e-06	1.03405273060853e-05	0.998409	-0.173425	-0.175142	-0.0017171
CRHBP|P24387	4.0925	0.0216572	0.921207	0.0768054	0.0215138	-0.0212435	0.134823	0.156067
WDTC1|Q8N5D0	14.5978	7.07063070417927e-06	0.000487739	0.591703	2.01189569598581e-05	0.0911458	-0.0246102	-0.115756
YIF1B|Q5BJH7	25.2681	1.18353969494085e-08	1.84562792826526e-08	4.53031087999101e-06	0.675636	0.147336	0.128343	-0.0189934
RPS4X|P62701	1.55421	0.219885	0.26818	0.991011	0.358517	0.032258	0.00291562	-0.0293424
AFAP1L2|Q8N4X5	9.3673	0.000293096	0.00017247	0.0751534	0.176425	0.168991	0.0961144	-0.0728765
UBE2V1|Q13404	24.2718	2.03414720326441e-08	1.63298968791636e-08	3.57414549418955e-05	0.305619	0.106367	0.0824391	-0.0239277
APOO|Q9BUR5	16.4553	2.09343059953524e-06	1.0960777711011e-06	0.00453707	0.120832	0.224469	0.143379	-0.0810896
BECN1|Q14457	28.7922	1.88032474990691e-09	3.31068395627252e-08	0.000769368	0.00635063	0.123302	0.0697249	-0.0535769
ARIH2|O95376	0.163903	0.84921	0.868775	0.874966	0.999201	0.0112902	0.0121683	0.000878069
IPO8|O15397	1.8636	0.164128	0.694837	0.142518	0.421102	-0.0327811	-0.0852674	-0.0524864
NOTCH1|P46531	5.54673	0.00620366	0.547062	0.00543082	0.0444265	-0.0469967	-0.160236	-0.113239
IGHG2|P01859	5.37714	0.00715801	0.00523148	0.359205	0.222237	-0.724829	-0.339025	0.385804
CD9|P21926	7.26977	0.0015058	0.00100177	0.0663154	0.439208	-0.353038	-0.234646	0.118391
COQ7|Q99807	2.58421	0.0839756	0.104552	0.956634	0.213352	0.121733	0.0184402	-0.103293
PRXL2A|Q9BRX8	17.4814	1.09130572950805e-06	3.26292479724266e-06	0.673157	0.000161313	0.175085	0.0303208	-0.144764
KDSR|Q06136	28.4696	2.21483596303925e-09	2.70451600066985e-07	4.3203546512216e-05	0.0820876	-0.243036	-0.16971	0.0733255
CELF1|Q92879	4.54785	0.0145581	0.0157278	0.0633355	0.949235	0.0853692	0.0758948	-0.00947434
LEMD2|Q8NC56	22.3463	5.96437043497784e-08	1.11974048144781e-07	0.322548	7.56646233307512e-05	-0.189684	-0.0481058	0.141578
PHLPP2|Q6ZVD8	8.14143	0.000754394	0.00666311	0.00104807	0.593564	0.0734671	0.0968631	0.023396
HMGN5|P82970	28.6508	2.01999599500608e-09	6.65809737980028e-07	0.00486404	0.00107668	-0.269395	-0.129867	0.139528
CACNG8|Q8WXS5	35.8075	6.58171697986539e-11	1.23627732215367e-08	0.000160679	0.00228699	0.419147	0.238269	-0.180878
TBL1XR1|Q9BZK7	2.61924	0.0813156	0.228615	0.883453	0.0953125	-0.0329798	0.0104237	0.0434036
HYI|Q5T013	8.83446	0.000440415	0.000338858	0.0171801	0.601825	-0.273153	-0.207183	0.06597
RGS17|Q9UGC6	2.95251	0.0599688	0.406497	0.0470644	0.372192	0.0639982	0.133362	0.0693641
GRPEL1|Q9HAV7	0.894509	0.414279	0.406819	0.594088	0.97784	0.0499613	0.0418856	-0.00807576
FOXK1|P85037	8.77367	0.000461527	0.00270863	0.000968924	0.758817	0.0889723	0.10773	0.0187575
PRPF40A|O75400	6.04152	0.0041024	0.00272838	0.162492	0.356136	-0.0746365	-0.0439415	0.030695
MBLAC2|Q68D91	0.381123	0.684764	0.685511	0.977054	0.829047	-0.0268593	-0.00733931	0.01952
WDR24|Q96S15	3.06334	0.0542306	0.546103	0.368807	0.0422892	0.0266853	-0.0380578	-0.0647431
APBB1IP|Q7Z5R6	13.7179	1.28132008527224e-05	1.32761000646298e-05	0.000945348	0.700643	-0.379242	-0.316709	0.0625331
CDH11|P55287	1.77804	0.177903	0.160895	0.424819	0.894819	-0.0598963	-0.0448993	0.0149971
PALD1|Q9ULE6	5.29361	0.00768273	0.70413	0.00804506	0.0351	-0.0397592	-0.170706	-0.130947
MLC1|Q15049	3.84751	0.0268769	0.0240511	0.134679	0.856673	-0.221805	-0.176794	0.0450109
ARL2|P36404	2.87156	0.064554	0.0616735	0.778576	0.291006	-0.129378	-0.0417868	0.0875915
YBX1|P67809	1.06884	0.349963	0.621146	0.323769	0.795845	-0.0630728	-0.108093	-0.0450206
FN3KRP|Q9HA64	5.28782	0.00772052	0.00567302	0.368043	0.225725	-0.161746	-0.0753761	0.0863704
SMYD5|Q6GMV2	12.0499	4.09203939864193e-05	2.23948766348014e-05	0.0305649	0.131403	-0.156887	-0.0921718	0.0647156
TNFRSF21|O75509	10.4548	0.000129857	7.4234174341381e-05	0.0428697	0.184773	0.139364	0.0832556	-0.056108
PPP2R5A|Q15172	5.63113	0.00577873	0.00478315	0.491125	0.132046	0.0891212	0.0343033	-0.0548179
PIP4P2|Q8N4L2	0.0762787	0.926649	0.91992	0.971524	0.990477	-0.0110308	-0.0071742	0.00385663
GLO1|Q04760	15.2677	4.5319730422568e-06	2.47351875404256e-06	0.00530025	0.162963	-0.120997	-0.0790355	0.0419617
CCDC91|Q7Z6B0	0.161259	0.851445	0.996196	0.900866	0.848543	-0.0027091	0.0157008	0.0184099
COPS7A|Q9UBW8	3.36962	0.041144	0.0323117	0.273505	0.681247	0.0325664	0.0216595	-0.0109069
GGA2|Q9UJY4	9.8159	0.000208924	0.00421753	0.733551	0.000473065	0.128718	-0.0321518	-0.16087
MTX3|Q5HYI7	11.3617	6.69733199938897e-05	6.91157761747441e-05	0.396506	0.00962577	0.196527	0.0619134	-0.134614
APIP|Q96GX9	3.71247	0.0302945	0.0282917	0.1313	0.89235	-0.441903	-0.363128	0.078775
NAA16|Q6N069	2.26227	0.113074	0.984825	0.205828	0.120258	0.00551511	-0.0630405	-0.0685557
JPH3|Q8WXH2	2.73144	0.0733666	0.987934	0.14438	0.0813017	-0.00475927	0.0678097	0.0725689
SCAMP3|O14828	1.27738	0.286361	0.254499	0.69997	0.774758	-0.0417966	-0.0233579	0.0184387
PEX1|O43933	4.55679	0.0144457	0.64319	0.0132704	0.0690986	-0.0299237	-0.107791	-0.0778673
FMN1|Q68DA7	11.2802	7.10369997305506e-05	0.688564	0.000125799	0.000648306	0.0328696	0.194581	0.161711
SMAP1|Q8IYB5	32.0934	3.70246074143031e-10	2.11820301163596e-07	2.04802182046659e-06	0.245063	0.191643	0.150618	-0.0410248
AIMP1|Q12904	7.75726	0.00102101	0.00065333	0.17182	0.161292	0.0850057	0.0435589	-0.0414469
SYNJ2|O15056	6.59358	0.00260354	0.0017144	0.109337	0.39249	-0.265901	-0.166255	0.0996464
CBR4|Q8N4T8	1.43483	0.246343	0.266403	0.367285	0.997898	-0.0814318	-0.0781215	0.00331031
IK|Q13123	2.92452	0.061515	0.403144	0.539743	0.0513069	-0.0358353	0.0325591	0.0683944
AKAP11|Q9UKA4	5.51434	0.00637518	0.662326	0.0665557	0.00488917	-0.0288286	0.0837418	0.11257
CMBL|Q96DG6	13.1676	1.8700944813982e-05	1.52333973653107e-05	0.00219953	0.544096	-0.231593	-0.181135	0.0504576
GRAMD1B|Q3KR37	3.33818	0.042322	0.282622	0.597429	0.0374914	-0.0339391	0.0237835	0.0577226
KIF13A|Q9H1H9	5.00661	0.00980919	0.0294381	0.0150672	0.849323	-0.111142	-0.135022	-0.0238798
RBM10|P98175	0.446905	0.641752	0.936495	0.623121	0.786145	0.0140547	0.0419203	0.0278656
RNF25|Q96BH1	15.6111	3.6173357384888e-06	1.99365751886171e-05	3.24158957181186e-05	0.930161	0.130285	0.140167	0.0098818
ATP9B|O43861	1.5271	0.225623	0.316377	0.998482	0.312067	0.0612172	-0.00243139	-0.0636486
CDC27|P30260	12.5159	2.94483574239918e-05	0.000226094	0.000104982	0.77845	0.0644217	0.0750108	0.0105891
KBTBD6|Q86V97	4.92866	0.0104859	0.0323423	0.984202	0.0252508	-0.082411	0.00599505	0.0884061
SNRPD3|P62318	15.7601	3.28200198924737e-06	5.43357522386767e-06	0.470106	0.000810123	-0.105047	-0.0258709	0.079176
FBXO38|Q6PIJ6	0.955949	0.390321	0.861377	0.692206	0.356834	-0.0144815	0.0252082	0.0396897
MAPK8IP2|Q13387	7.45378	0.00129961	0.000842926	0.187939	0.168793	0.113995	0.0580156	-0.0559791
CPTP|Q5TA50	3.52194	0.0358982	0.0351885	0.131673	0.926741	0.0556033	0.0472271	-0.00837621
RBBP5|Q15291	6.26038	0.00342285	0.0409239	0.676483	0.00444521	-0.0677466	0.0254592	0.0932058
FBXO44|Q9H4M3	6.70396	0.00237927	0.999919	0.00785146	0.00401688	0.000722769	-0.20603	-0.206753
JPH1|Q9HDC5	3.49071	0.0369143	0.0422241	0.102547	0.984565	0.0986685	0.0917484	-0.00692012
RDH13|Q8NBN7	10.1422	0.000163718	9.48357740727657e-05	0.0424469	0.210459	0.274756	0.166976	-0.10778
BCAP29|Q9UHQ4	26.664	5.63292656782643e-09	1.51177569351901e-08	9.79452991489715e-07	0.890605	0.161577	0.150372	-0.0112047
CTBP2|P56545	9.86552	0.000201292	0.000145455	0.0132384	0.516455	0.187167	0.138464	-0.0487034
ANKRD13A|Q8IZ07	9.39569	0.000286851	0.000735277	0.00154851	0.987721	-0.188464	-0.195954	-0.00749017
SEC22B|O75396	6.3219	0.00325362	0.00835024	0.991768	0.0157634	-0.0559552	-0.00244947	0.0535057
OBSL1|O75147	9.15494	0.000344511	0.000209778	0.120322	0.124019	-0.177937	-0.0923254	0.0856116
SDF4|Q9BRK5	10.2963	0.000146015	0.463467	0.00793864	0.000101081	0.0675774	-0.195405	-0.262982
ZSWIM8|A7E2V4	1.02488	0.365137	0.48558	0.386703	0.950683	0.0367402	0.0467162	0.00997599
TMEM30A|Q9NV96	17.64	9.8797135291269e-07	2.87108188212759e-06	0.655521	0.000159722	-0.265502	-0.0472113	0.218291
TLE1|Q04724	4.59258	0.014005	0.869966	0.0180865	0.0377118	0.0105105	0.0649311	0.0544207
GOLIM4|O00461	10.4168	0.000133552	0.000944499	0.000337823	0.748057	-0.16164	-0.193505	-0.0318645
PHYHD1|Q5SRE7	20.3526	1.89649077819806e-07	1.05457813370791e-07	0.000641099	0.141802	-0.710845	-0.488212	0.222633
RSL1D1|O76021	0.560105	0.574156	0.921587	0.799009	0.544227	-0.0112237	0.0206104	0.0318341
PSMD8|P48556	2.48194	0.0922693	0.110595	0.17101	0.999589	-0.031663	-0.031226	0.000437044
ANAPC5|Q9UJX4	3.05184	0.054799	0.183364	0.86001	0.0653312	0.0400339	-0.0129939	-0.0530278
GABRA4|P48169	5.33358	0.00742689	0.00510279	0.198911	0.40233	0.101417	0.0597828	-0.041634
KLHL3|Q9UH77	17.9466	8.15999338499349e-07	1.18082348554704e-06	8.3047792107771e-05	0.786565	0.274621	0.241712	-0.0329089
ULK3|Q6PHR2	0.19051	0.827044	0.899444	0.989127	0.833696	0.0212081	-0.00752727	-0.0287354
RABEP2|Q9H5N1	11.3957	6.53511486766553e-05	5.67183534652127e-05	0.00390897	0.638945	-0.155538	-0.124223	0.0313155
AACS|Q86V21	4.85419	0.0111776	0.381453	0.00826138	0.115404	-0.08153	-0.209211	-0.127681
CD55|P08174	0.958578	0.389328	0.360921	0.835347	0.754421	-0.0449237	-0.0206971	0.0242266
LPCAT2|Q7L5N7	10.9694	8.90259610567334e-05	5.29796044672626e-05	0.0201232	0.275009	-0.349314	-0.229369	0.119945
SEMA4C|Q9C0C4	1.41355	0.251395	0.278875	0.970164	0.433878	-0.0476162	-0.00800728	0.0396089
HLA-A|P05534	0.714591	0.493961	0.848153	0.461496	0.745804	-0.251604	-0.611563	-0.359959
LIN7A|O14910	0.788782	0.459131	0.544492	0.4991	0.980732	0.0300621	0.0355861	0.00552393
PCDHGC5|Q9Y5F6	39.2897	1.42170356264722e-11	2.01404892762867e-08	0.204195	1.7941505225938e-07	0.34317	0.0787745	-0.264395
IDI1|Q13907	1.81391	0.171989	0.249315	0.999622	0.259506	0.0752865	-0.00135472	-0.0766413
NUBPL|Q8TB37	13.903	1.12954786840662e-05	8.70282127418687e-06	0.175234	0.00908066	0.250274	0.0969296	-0.153344
KIAA1324|Q6UXG2	9.77912	0.000214772	0.000196644	0.00697259	0.722184	0.136051	0.110782	-0.0252689
CSNK1G3|Q9Y6M4	12.0761	4.01648398379196e-05	2.71708991697039e-05	0.00644105	0.407237	0.0611528	0.044381	-0.0167718
SH3BP1|Q9Y3L3	11.4613	6.23327864810729e-05	3.7110383316219e-05	0.0158299	0.275048	0.149305	0.0991193	-0.0501854
COG2|Q14746	2.0515	0.137613	0.118276	0.427586	0.817326	-0.0494548	-0.0340556	0.0153992
CPLX2|Q6PUV4	16.5622	1.95476418202408e-06	1.07895095990962e-06	0.00284665	0.166133	0.302897	0.202457	-0.100441
CLGN|O14967	3.49708	0.0367046	0.120094	0.0380681	0.731196	-0.148335	-0.20616	-0.0578248
DHX38|Q92620	0.988964	0.378043	0.999479	0.449113	0.417165	-0.000820396	-0.035877	-0.0350566
SNX14|Q9Y5W7	25.4761	1.05832345660377e-08	5.94117655072779e-09	0.0134061	0.00127149	0.133057	0.0607693	-0.0722877
ARPC1B|O15143	6.17197	0.00368213	0.0107587	0.00769526	0.900497	-0.191165	-0.219873	-0.0287087
TAGLN|Q01995	1.97422	0.147937	0.437384	0.774876	0.140554	0.167852	-0.1025	-0.270353
KCNN3|Q9UGI6	22.2269	6.38427994471789e-08	3.23738564844689e-08	0.0112214	0.00566513	-0.406369	-0.202195	0.204175
CGREF1|Q99674	5.88214	0.00468401	0.00315579	0.149156	0.407081	0.153498	0.0938558	-0.0596424
PSMA3|P25788	19.956	2.40037019874337e-07	1.14043844257061e-07	0.00433683	0.0345062	-0.111474	-0.0648221	0.0466521
MT-ND4|P03905	23.6523	2.86315841234894e-08	1.51112504731543e-08	0.0122526	0.00291336	0.283541	0.135561	-0.14798
NUP88|Q99567	12.0859	3.98876189114373e-05	2.66881110033701e-05	0.146048	0.0265491	-0.106328	-0.0461158	0.0602124
FABP3|P05413	1.09523	0.341165	0.374249	0.443948	0.999987	0.0896873	0.090016	0.000328649
RCSD1|Q6JBY9	8.5792	0.000536362	0.000351678	0.0362477	0.419219	0.261402	0.178262	-0.0831402
THBS1|P07996	2.56629	0.0853712	0.078863	0.763076	0.357519	-0.228899	-0.0806953	0.148204
SNAP23|O00161	20.0338	2.29170216586829e-07	1.62697591732375e-07	0.000241326	0.299735	-0.312545	-0.234877	0.0776685
CNNM3|Q8NE01	9.25396	0.000319466	0.000195883	0.0391814	0.312914	-0.152058	-0.0982479	0.0538098
CNNM4|Q6P4Q7	22.6798	4.93649538773653e-08	5.43257664298302e-07	7.05336642314869e-07	0.855256	0.163902	0.179189	0.0152876
ZADH2|Q8N4Q0	25.0674	1.31893134324904e-08	1.29899085932195e-08	0.0864259	0.00016411	0.248337	0.0863154	-0.162022
MT-CO1|P00395	3.05816	0.0544857	0.0464077	0.637751	0.354855	0.152734	0.0629424	-0.089792
CDK16|Q00536	24.4696	1.82534857119486e-08	1.28006848454376e-08	0.0373352	0.000599295	0.1588	0.0644745	-0.0943258
SELENOO|Q9BVL4	2.27025	0.112238	0.878124	0.115576	0.21563	-0.025874	-0.119091	-0.0932174
TMOD3|Q9NYL9	15.4002	4.15371118296899e-06	7.59804446959222e-06	0.000154902	0.92698	-0.225443	-0.208833	0.0166102
DRG1|Q9Y295	16.5754	1.93824864125239e-06	0.00753662	0.0412187	1.25214443946753e-06	-0.0895506	0.0786425	0.168193
TSN|Q15631	3.2381	0.0463098	0.0410581	0.192369	0.859972	-0.134186	-0.104974	0.0292121
LRRC59|Q96AG4	7.65756	0.00110499	0.000942031	0.0222197	0.724073	0.0955866	0.0757113	-0.0198753
NYAP1|Q6ZVC0	17.6767	9.65557049895969e-07	7.97519066986219e-06	8.28010270736979e-06	0.860747	0.142742	0.157581	0.014839
RELA|Q04206	4.73734	0.0123595	0.0505341	0.0143831	0.717287	-0.0604099	-0.0806765	-0.0202666
PARD3|Q8TEW0	3.71335	0.030271	0.0248595	0.184455	0.767513	-0.136778	-0.100261	0.0365167
LPIN2|Q92539	3.451	0.0382495	0.931222	0.113659	0.0376959	0.0141924	-0.0886318	-0.102824
CSPG5|O95196	5.14846	0.0086911	0.0139848	0.025685	0.998575	0.13904	0.141553	0.00251328
BTN3A3|O00478	3.7688	0.0288174	0.0215495	0.300317	0.545693	-0.195841	-0.118058	0.0777832
ACSS2|Q9NR19	6.37313	0.00311929	0.00722321	0.977588	0.017374	-0.100027	-0.00713403	0.092893
RAB31|Q13636	17.6144	1.00394277311193e-06	2.72372705112378e-06	3.27677547724559e-05	0.985202	-0.194833	-0.188793	0.00604012
COX4I1|P13073	16.8854	1.59038277699512e-06	8.41567934339871e-07	0.00341978	0.129438	0.203593	0.132174	-0.0714187
TOLLIP|Q9H0E2	24.4299	1.86544550298229e-08	2.09171989729029e-08	1.30393168810139e-05	0.503616	0.165326	0.136916	-0.0284103
OSCP1|Q8WVF1	2.70655	0.075058	0.664184	0.352741	0.0601163	0.0324603	-0.0576751	-0.0901355
SH2D5|Q6ZV89	5.66785	0.00560334	0.00393474	0.120507	0.516598	0.157805	0.104218	-0.0535865
TTC28|Q96AY4	20.1482	2.14086893097729e-07	1.03870867573796e-07	0.00883049	0.0165071	-0.213733	-0.114614	0.0991193
FGFR2|P21802	3.85599	0.0266761	0.209526	0.020757	0.402442	-0.0716423	-0.127763	-0.0561203
DNAJC2|Q99543	9.38423	0.000289356	0.000176585	0.0378749	0.305957	-0.101117	-0.0652355	0.0358818
SNX13|Q9Y5W8	14.2025	9.22176856756751e-06	6.70477169106842e-06	0.146018	0.00998732	0.101788	0.0409504	-0.0608374
USP30|Q70CQ3	1.80727	0.173067	0.898672	0.176053	0.294575	-0.00847137	-0.0384274	-0.029956
PAK6|Q9NQU5	6.14168	0.00377557	0.00273926	0.0783321	0.579635	0.187474	0.1317	-0.0557741
CTR9|Q6PD62	2.44154	0.0957748	0.0800051	0.614076	0.509239	-0.066057	-0.0314376	0.0346194
CIAO3|Q9H6Q4	5.97198	0.0043464	0.00537105	0.770062	0.0499921	-0.0690069	-0.0162213	0.0527855
BORCS6|Q96GS4	1.56764	0.217098	0.205973	0.850265	0.527891	-0.0429854	-0.0150122	0.0279732
ZFYVE19|Q96K21	2.75421	0.0718538	0.0612002	0.284624	0.818046	-0.0835409	-0.0610041	0.0225368
CTNNAL1|Q9UBT7	3.01977	0.0564157	0.0758004	0.107908	0.998544	-0.176724	-0.180951	-0.0042264
RAB12|Q6IQ22	1.9184	0.15589	0.224783	0.197532	0.96617	0.0345772	0.0399215	0.00534436
CLEC2L|P0C7M8	6.1786	0.00366201	0.0332572	0.765573	0.00554638	0.178547	-0.0535715	-0.232118
BEGAIN|Q9BUH8	12.5347	2.90605812435511e-05	1.78744231132955e-05	0.00810022	0.304456	0.305363	0.210973	-0.0943897
PAF1|Q8N7H5	15.0399	5.26801798334296e-06	3.34576927418784e-06	0.0863958	0.0128765	-0.113671	-0.0500779	0.0635933
LCLAT1|Q6UWP7	7.50486	0.00124772	0.000782106	0.106919	0.278631	0.129069	0.0759498	-0.0531193
CLPTM1L|Q96KA5	0.176239	0.838858	0.95997	0.94922	0.824523	0.00671184	-0.00838626	-0.0150981
SOGA1|O94964	5.74596	0.00524838	0.0370499	0.00540876	0.563171	-0.105098	-0.149182	-0.0440836
RBMX|P38159	10.6275	0.000114346	0.000450261	0.000516301	0.927119	0.22199	0.24303	0.0210395
NDUFA3|O95167	24.4959	1.79926629363705e-08	8.29634383414657e-09	0.00322865	0.00805501	0.276974	0.149817	-0.127157
PELP1|Q8IZL8	1.25447	0.292724	0.310833	0.420423	0.997151	-0.0362377	-0.0344094	0.00182831
SRPK1|Q96SB4	0.707319	0.497096	0.487619	0.667609	0.979772	0.038793	0.0320797	-0.00671326
CUTA|O60888	18.9037	4.52726058591394e-07	9.84388158320471e-06	0.97786	8.20602019557803e-06	-0.138336	0.00600612	0.144342
SH2D3C|Q8N5H7	25.1791	1.24171849702358e-08	8.76154127027462e-09	4.14205157436287e-05	0.219826	0.351547	0.263902	-0.0876456
POLDIP2|Q9Y2S7	20.2661	1.99623688488904e-07	7.49581899994745e-07	0.672289	4.32862535240108e-05	0.163023	0.0263798	-0.136643
ZPR1|O75312	9.05127	0.000372913	0.00250789	0.971617	0.00167201	0.103842	-0.00749456	-0.111336
PFDN5|Q99471	1.92648	0.154712	0.614044	0.13106	0.467372	0.0162788	0.0373481	0.0210693
RGL2|O15211	13.7031	1.29436844231732e-05	1.28617679669984e-05	0.00104875	0.673987	-0.138665	-0.114618	0.024047
SAMD4B|Q5PRF9	6.80702	0.0021879	0.0135288	0.916404	0.00531588	0.0841042	-0.0126895	-0.0967937
BDH2|Q9BUT1	21.1711	1.17308613409056e-07	1.77255169986346e-07	2.17694221218423e-05	0.741049	-0.53805	-0.471752	0.0662976
UNC5C|O95185	8.81806	0.000446011	0.0050118	0.854056	0.00120259	-0.0920388	0.0166716	0.10871
STAC2|Q6ZMT1	10.9534	9.00671719543402e-05	8.04728235155316e-05	0.329582	0.0156789	0.24212	0.0845112	-0.157609
TK2|O00142	3.6053	0.0333251	0.217779	0.643976	0.0314877	0.0357117	-0.0209883	-0.0567
CDC16|Q13042	1.62428	0.205741	0.6687	0.640243	0.179336	0.0153312	-0.0178592	-0.0331904
POMK|Q9H5K3	8.60309	0.000526532	0.00128294	0.00246632	0.986515	0.104562	0.109122	0.00456001
SNX29|Q8TEQ0	4.08111	0.0218749	0.564127	0.0181809	0.117454	-0.0325702	-0.0987379	-0.0661677
APOH|P02749	5.69424	0.00548073	0.00590429	0.700422	0.0714513	-0.547354	-0.151875	0.395479
MAP2K5|Q13163	13.5593	1.4281785612738e-05	2.58146587147623e-05	0.598971	0.0014777	0.186476	0.0410618	-0.145414
B3GLCT|Q6Y288	4.87315	0.0109971	0.041849	0.944144	0.0215367	-0.169235	0.0243949	0.19363
HSDL1|Q3SXM5	3.22946	0.0466717	0.968794	0.0661257	0.077538	0.00771632	0.081226	0.0735097
PPIB|P23284	0.431175	0.651776	0.627913	0.917031	0.886198	0.0360779	0.0171488	-0.0189291
LRRC75A|Q8NAA5	53.4191	5.74688540918264e-14	6.82712352733972e-11	8.78865591413813e-09	0.0569259	0.373	0.283784	-0.0892161
FGFR3|P22607	2.25015	0.114354	0.478702	0.640297	0.0997441	0.0968183	-0.0830603	-0.179879
MRPL4|Q9BYD3	3.6797	0.0311898	0.0254104	0.552555	0.309412	0.138637	0.0597125	-0.078925
SMYD3|Q9H7B4	0.00807117	0.991962	0.993171	0.993329	0.999944	-0.00251342	-0.00274776	-0.000234336
SCN3B|Q9NY72	7.64531	0.00111579	0.0245725	0.000918226	0.304536	0.145281	0.228155	0.0828734
RAB11FIP2|Q7L804	44.7978	1.46543173577183e-12	1.6821186404304e-08	3.82019619603602e-05	0.000422195	0.198973	0.110703	-0.0882699
CDK11B|P21127	2.46521	0.0937043	0.956738	0.202661	0.0932718	-0.00661487	0.0446721	0.0512869
DUT|P33316	0.863521	0.426935	0.481325	0.498372	0.995661	0.030429	0.0328358	0.00240682
ALPL|P05186	16.6486	1.84963702836874e-06	4.23534708249296e-05	0.936073	1.94101890279574e-05	0.450492	-0.0364864	-0.486978
PPP1R16B|Q96T49	31.9359	3.99285966709145e-10	1.20665691420398e-06	2.54188280213175e-06	0.222788	0.210031	0.163488	-0.0465429
IFI16|Q16666	9.20034	0.000332786	0.000623236	0.00254464	0.997191	-0.237913	-0.233459	0.00445337
CPSF3|Q9UKF6	27.2306	4.18915856565778e-09	3.90514392045738e-07	0.854095	9.10306948709305e-08	-0.0933914	0.00922899	0.10262
GATAD2B|Q8WXI9	2.53353	0.087985	0.618607	0.0736022	0.305665	0.029474	0.0776749	0.0482009
OSBPL11|Q9BXB4	17.7932	8.97798887486223e-07	5.43785823148291e-07	0.0513242	0.00698735	-0.15249	-0.0683036	0.0841865
NUDT16|Q96DE0	7.13306	0.0016807	0.00178467	0.0174933	0.883642	-0.139329	-0.120432	0.0188968
EMC8|O43402	3.00701	0.0570724	0.947062	0.0730758	0.100307	-0.0049978	-0.0393701	-0.0343723
SNRPE|P62304	3.25095	0.0457767	0.0712485	0.987484	0.117506	-0.0932402	-0.00693048	0.0863097
ENPP2|Q13822	4.95905	0.0102165	0.0075705	0.38461	0.251749	-0.237923	-0.111836	0.126087
EMILIN2|Q9BXX0	18.7992	4.82539276376469e-07	5.87302207422091e-07	8.5405252138071e-05	0.674551	-0.357254	-0.304062	0.0531923
WDR20|Q8TBZ3	1.04256	0.358953	0.38056	0.47962	0.998691	0.0232373	0.022362	-0.000875343
STX16|O14662	3.01639	0.056589	0.749871	0.244211	0.0461577	-0.0151466	0.0375112	0.0526578
CRPPA|A4D126	7.48803	0.00126457	0.0175985	0.00123102	0.420818	-0.0732116	-0.107111	-0.0338996
C20orf194|Q5TEA3	8.86209	0.000431155	0.13838	0.0831447	0.000263452	0.0915548	-0.114163	-0.205718
BRINP3|Q76B58	4.22607	0.0192646	0.71054	0.0187127	0.0742627	0.0234872	0.0920197	0.0685325
TLE4|Q04727	11.9128	4.51097484133535e-05	0.123696	0.0206114	2.47462392193309e-05	-0.0825106	0.126682	0.209192
TGFBI|Q15582	24.2718	2.03421993765634e-08	2.65126853016273e-06	5.1009154344861e-08	0.224073	-0.584103	-0.768051	-0.183948
BPGM|P07738	7.42169	0.00133334	0.0238158	0.626502	0.00181331	-0.121891	0.0461151	0.168006
LIN7C|Q9NUP9	31.2475	5.56758283335013e-10	6.49816572604391e-07	5.01854020007464e-07	0.603159	-0.171425	-0.148852	0.0225732
DCUN1D1|Q96GG9	1.00757	0.371298	0.999616	0.459946	0.397411	-0.00052755	0.0264706	0.0269981
CRBN|Q96SW2	11.7671	5.00516100257408e-05	2.94600564816339e-05	0.0863574	0.0551347	0.153911	0.0761587	-0.0777526
PNMA2|Q9UL42	3.13603	0.0507784	0.0619209	0.114218	0.997643	-0.201071	-0.19519	0.00588118
CIAO1|O76071	28.2034	2.53692865114826e-09	3.78927075026652e-07	0.0206101	0.000263745	-0.151044	-0.062366	0.0886781
KIAA1191|Q96A73	20.7737	1.47980952579304e-07	9.558249047803e-08	0.0450758	0.00226186	0.278852	0.118664	-0.160188
KCNQ5|Q9NR82	7.69714	0.00107082	0.000793455	0.0331591	0.586834	0.126692	0.0932381	-0.0334542
NQO1|P15559	1.97078	0.148416	0.311096	0.146387	0.813605	-0.482877	-0.690536	-0.207659
RPS27A|P62979	107.53	2.10690143217953e-20	2.46474130676916e-11	1.21488476944042e-08	0.000945772	-0.342407	-0.249198	0.0932089
DCUN1D3|Q8IWE4	3.07906	0.0534639	0.0453671	0.238199	0.813205	0.0644515	0.047735	-0.0167165
CAMLG|P49069	10.1491	0.000162877	0.12585	0.000100338	0.0149093	0.0490687	0.122891	0.0738218
TMEM63C|Q9P1W3	3.77238	0.028726	0.0581954	0.999977	0.0680392	-0.109901	0.000333013	0.110234
TANGO2|Q6ICL3	3.42789	0.0390496	0.0313728	0.53592	0.364702	-0.115597	-0.0527166	0.0628809
RBM4B|Q9BQ04	28.4629	2.22243258028751e-09	3.65969363036456e-07	0.738155	3.60169032376234e-08	-0.180583	0.0247271	0.20531
ILKAP|Q9H0C8	14.4501	7.80589116143562e-06	0.000129764	0.946368	6.55949854420079e-05	-0.122193	0.00969456	0.131887
HOMER2|Q9NSB8	6.80018	0.0022001	0.044034	0.00170621	0.295842	0.0904062	0.147623	0.0572169
UBE2Z|Q9H832	10.5143	0.000124276	0.0226679	7.50805503096919e-05	0.070685	0.0398384	0.0738792	0.0340408
MECR|Q9BV79	21.1093	1.21602580925783e-07	5.88886589492077e-08	0.00817862	0.0121622	0.221677	0.117209	-0.104468
ZMYM2|Q9UBW7	13.3726	1.62345507435195e-05	0.000176842	0.984864	0.000155123	-0.130272	0.00554771	0.13582
FARS2|O95363	1.85008	0.166229	0.641816	0.142054	0.467873	0.0247561	0.058349	0.0335929
ASH2L|Q9UBL3	17.4028	1.1465370720828e-06	2.39621248144806e-05	0.963429	1.55209365815256e-05	-0.106026	0.00623685	0.112263
RRAS2|P62070	0.069151	0.933261	0.987509	0.927908	0.966553	0.00515217	0.0139133	0.00876112
SMG5|Q9UPR3	2.7671	0.0710118	0.521046	0.455734	0.057019	0.0175704	-0.0213681	-0.0389384
NDUFS6|O75380	25.3477	1.13391087725996e-08	5.15511211496289e-09	0.00234119	0.00793725	0.317121	0.173798	-0.143323
WASH2P|Q6VEQ5	2.74029	0.0727746	0.0633727	0.681557	0.383866	-0.0777133	-0.0312692	0.0464441
PPP4R3A|Q6IN85	1.9337	0.153667	0.130473	0.627457	0.635841	-0.0369036	-0.0192132	0.0176904
BROX|Q5VW32	2.59156	0.0834101	0.0671768	0.496156	0.588214	-0.0684028	-0.03776	0.0306428
PGAM5|Q96HS1	7.77006	0.00101071	0.00167664	0.00615856	0.995528	0.0993948	0.096846	-0.00254882
RPRD2|Q5VT52	1.58644	0.213258	0.279777	0.999047	0.324341	-0.0355891	-0.00106278	0.0345263
G3BP1|Q13283	0.497201	0.610756	0.653213	0.997628	0.714272	-0.0314104	-0.00258289	0.0288275
CHMP4B|Q9H444	7.47755	0.00127519	0.528731	0.00123499	0.0125873	0.0198348	0.0756385	0.0558037
TASOR|Q9UK61	7.99869	0.000843869	0.000521658	0.122132	0.201734	-0.132673	-0.0732601	0.0594131
RHOG|P84095	7.54857	0.00120501	0.000901093	0.0345062	0.599951	-0.173836	-0.128442	0.0453937
PRKAR1B|P31321	10.7011	0.000108322	0.37221	0.000102514	0.00265087	0.0435622	0.159553	0.115991
CORO2A|Q92828	16.4464	2.10540590237314e-06	1.65582955491406e-06	0.000656726	0.440712	0.181833	0.140688	-0.0411451
F3|P13726	7.60798	0.00114938	0.00241587	0.00493264	0.99383	-0.24754	-0.25525	-0.00771017
TMCC1|O94876	4.45619	0.015763	0.0352556	0.0270349	0.925232	-0.046201	-0.0532373	-0.00703623
PIGS|Q96S52	5.30946	0.0075802	0.00543279	0.13253	0.550689	0.0662356	0.0441514	-0.0220842
RINT1|Q6NUQ1	5.40464	0.00699355	0.25009	0.251581	0.00497707	0.0439648	-0.0485236	-0.0924884
POTEKP|Q9BYX7	0.0624014	0.93958	0.94966	0.945379	0.999242	0.0307417	0.0343181	0.00357642
MOB4|Q9Y3A3	28.5574	2.11815265248068e-09	1.77499904158874e-08	2.93732544000003e-05	0.10634	0.136354	0.0974747	-0.0388794
LY6H|O94772	7.56944	0.00118516	0.055504	0.000790536	0.159486	0.234821	0.426107	0.191286
NUDT2|P50583	0.232152	0.793547	0.785094	0.9744	0.911465	-0.0285068	-0.0103001	0.0182068
RAB30|Q15771	2.15219	0.125267	0.394599	0.772551	0.120349	0.0337639	-0.0195375	-0.0533014
ZNF326|Q5BKZ1	7.53483	0.00121827	0.976582	0.00622626	0.00173576	-0.0072751	0.124074	0.13135
CUX1|P39880	1.49731	0.232873	0.485395	0.885936	0.230847	-0.062111	0.0270815	0.0891925
TRAF6|Q9Y4K3	3.10572	0.0521895	0.974482	0.074346	0.083444	-0.00791775	-0.090187	-0.0822693
KHDRBS1|Q07666	0.897521	0.41307	0.427471	0.966447	0.613808	0.0356523	0.00783589	-0.0278164
TRIP6|Q15654	17.9705	8.03972211208004e-07	1.16361519501007e-05	4.29420073799758e-06	0.69679	-0.167363	-0.194977	-0.0276135
AKT2|P31751	11.0292	8.5230449454812e-05	0.000114289	0.00180865	0.898827	-0.124852	-0.112078	0.0127738
KYAT1|Q16773	2.6641	0.0780359	0.777673	0.07351	0.199944	-0.0277035	-0.101169	-0.0734655
CHD8|Q9HCK8	0.0438797	0.9571	0.962744	0.999778	0.970646	0.00975101	0.000825235	-0.00892578
RASGRP1|O95267	3.02607	0.0560943	0.897331	0.168229	0.0517107	-0.0195384	0.0892007	0.108739
LYPLA1|O75608	6.66534	0.00245538	0.0600536	0.466219	0.00238961	0.0681017	-0.0384186	-0.10652
COG8|Q96MW5	2.66004	0.0783271	0.999467	0.133761	0.0948971	0.000748443	-0.0519398	-0.0526883
JMJD7|P0C870	6.32377	0.0032486	0.00482255	0.844667	0.0322666	-0.199458	-0.0372282	0.162229
PLEKHG5|O94827	34.957	9.6889445874912e-11	6.60188621393882e-10	0.60503	1.16615946454957e-07	0.374365	0.0523983	-0.321967
PRCP|P42785	2.84383	0.0662068	0.0582762	0.244768	0.858287	-0.154356	-0.118383	0.0359728
ITGAX|P20702	45.5544	1.08681379465444e-12	6.12464914039887e-09	6.7961849148368e-08	0.0867203	-0.748657	-0.570288	0.178369
FASTKD5|Q7L8L6	9.88516	0.000198353	0.000131784	0.180001	0.0577282	0.258449	0.11647	-0.141979
TAB3|Q8N5C8	6.14131	0.00377673	0.00307373	0.453024	0.113493	0.0829543	0.0322643	-0.05069
JAK2|O60674	4.21941	0.0193772	0.023414	0.063069	0.986188	-0.120447	-0.113157	0.00728974
CFAP36|Q96G28	9.57092	0.000251228	0.000151047	0.038821	0.280423	0.108944	0.0692707	-0.0396736
PNKD|Q8N490	11.7953	4.90553859551462e-05	2.71468273009834e-05	0.0472129	0.0987566	0.166558	0.092151	-0.0744065
SEC24A|O95486	6.88669	0.0020509	0.00308446	0.0111125	0.991853	0.072357	0.0697054	-0.00265157
PRKG2|Q13237	5.76336	0.00517251	0.00460185	0.55019	0.104253	0.1388	0.0487207	-0.0900798
CCDC186|Q7Z3E2	3.9669	0.0241876	0.631676	0.181121	0.0183719	-0.0176594	0.0381624	0.0558218
PSMB6|P28072	7.9158	0.000900795	0.00124917	0.728516	0.0189826	-0.0798324	-0.0180152	0.0618172
BBS1|Q8NFJ9	12.0263	4.16118779876912e-05	0.000821348	6.7993259679322e-05	0.466062	-0.149187	-0.196578	-0.0473907
RCC1|P18754	3.51767	0.0360354	0.0365088	0.787491	0.196549	-0.0634111	-0.0182564	0.0451547
NLGN3|Q9NZ94	17.2816	1.23748837651536e-06	1.24430230585837e-06	0.000240927	0.592478	0.161907	0.133104	-0.0288032
MPO|P05164	0.736121	0.483315	0.987396	0.514338	0.556848	-0.0229974	-0.185433	-0.162436
PEA15|Q15121	21.6645	8.81373989877908e-08	1.01540357788643e-07	0.168782	0.000281417	-0.270871	-0.0863717	0.184499
PCNA|P12004	13.6876	1.30811240904603e-05	7.24073554891902e-06	0.0495208	0.0425435	-0.220674	-0.112642	0.108032
ARHGDIB|P52566	2.60004	0.0827625	0.0768393	0.246111	0.910887	-0.151213	-0.122162	0.029051
PAPSS2|O95340	4.01631	0.0231575	0.27749	0.446951	0.018647	0.112173	-0.0978566	-0.210029
TCF20|Q9UGU0	11.5004	6.06028231175772e-05	0.0939215	3.60559179976017e-05	0.00924579	0.0650939	0.162011	0.0969168
PLEKHB1|Q9UF11	11.3874	6.57439794849117e-05	3.65432779417807e-05	0.0420648	0.12952	-0.479628	-0.275366	0.204262
TM9SF4|Q92544	0.895773	0.413771	0.460461	0.993171	0.556331	0.0352992	0.00364096	-0.0316582
ARRB2|P32121	6.42448	0.0029904	0.0191633	0.888959	0.00627764	0.0961919	-0.0176461	-0.113838
ATP5F1D|P30049	12.6473	2.68565080797517e-05	1.56148225669561e-05	0.0749068	0.0435014	0.163153	0.080241	-0.0829123
ISOC1|Q96CN7	20.0675	2.24613758797421e-07	2.96717491410359e-06	0.993193	8.8626457739327e-06	-0.253186	-0.00570996	0.247476
PFDN2|Q9UHV9	3.38229	0.0406789	0.845673	0.0442546	0.0997618	0.00833855	0.0410079	0.0326694
SPR|P35270	5.18423	0.0084305	0.022493	0.0149168	0.895946	-0.137636	-0.16094	-0.0233035
UCKL1|Q9NWZ5	2.62897	0.0805923	0.111836	0.131394	0.991543	0.0866858	0.0921389	0.00545302
TIMM10|P62072	25.7629	9.07719778761242e-09	4.06865108271148e-09	0.000893217	0.0166401	0.174487	0.103065	-0.0714217
RPAP3|Q9H6T3	10.4497	0.000130347	0.0336335	0.152586	9.49767312012906e-05	-0.0664258	0.0538599	0.120286
NENF|Q9UMX5	5.76124	0.00518168	0.996278	0.0129263	0.00910069	-0.00296148	-0.116976	-0.114015
ADSS1|Q8N142	2.36544	0.102757	0.128263	0.967094	0.23552	-0.144105	-0.0199247	0.12418
TSTA3|Q13630	14.2232	9.09414174428737e-06	1.71922509503153e-05	0.59311	0.00108034	0.118781	0.0258105	-0.0929703
APAF1|O14727	5.95523	0.0044074	0.0029746	0.22833	0.272365	-0.135119	-0.0720588	0.0630605
HEXD|Q8WVB3	9.85952	0.0002022	0.000122107	0.112687	0.097131	-0.182009	-0.0925307	0.0894779
PDE10A|Q9Y233	0.14754	0.863145	0.962743	0.850606	0.942888	0.0101175	0.0231327	0.0130153
MTURN|Q8N3F0	1.61667	0.20723	0.445581	0.877412	0.212358	-0.0347015	0.0153304	0.0500319
C2orf69|Q8N8R5	2.6526	0.0788629	0.0638891	0.537865	0.529441	0.0562011	0.0288767	-0.0273244
ENGASE|Q8NFI3	2.02955	0.140467	0.119773	0.451281	0.796393	-0.0754009	-0.0503746	0.0250263
TRAPPC2B|P0DI82	0.383194	0.683364	0.953066	0.669262	0.803454	0.00641535	0.0205861	0.0141707
U2AF2|P26368	2.17837	0.122249	0.230354	0.974393	0.166984	-0.0369574	0.00535315	0.0423105
MRPS35|P82673	4.01444	0.0231956	0.0188244	0.536309	0.270721	0.183827	0.0778064	-0.10602
FARP2|O94887	6.26124	0.00342041	0.0271406	0.00361931	0.547832	-0.12039	-0.169665	-0.0492752
HINT3|Q9NQE9	2.03564	0.13967	0.139982	0.872732	0.383109	-0.0592061	-0.0169079	0.0422982
SMU1|Q2TAY7	10.0096	0.000180729	0.000191901	0.469284	0.0145067	-0.0952798	-0.0289596	0.0663202
PIGK|Q92643	3.61256	0.0331102	0.0250361	0.305441	0.573542	0.0581892	0.0355794	-0.0226098
PTBP3|O95758	1.92891	0.156181	0.488742	0.13324	0.633012	0.0407229	0.0731662	0.0324434
CSMD3|Q7Z407	19.9924	2.34894918532509e-07	1.11704551719605e-07	0.00548566	0.0274938	0.196985	0.111686	-0.0852986
PICK1|Q9NRD5	37.3564	3.29632368525877e-11	1.27565570648567e-07	6.94964589909031e-06	0.022717	0.22509	0.15141	-0.0736801
PPIL4|Q8WUA2	7.34038	0.00142294	0.0243455	0.635069	0.00194693	-0.0753924	0.0281913	0.103584
CDV3|Q9UKY7	22.2703	6.22826268205817e-08	4.54401119709402e-06	1.79344634143597e-07	0.31553	0.147544	0.189306	0.0417611
PDZD4|Q76G19	9.27311	0.000314844	0.00044474	0.00374879	0.948998	0.13519	0.124546	-0.0106444
CD200|P41217	9.61672	0.000242694	0.000167875	0.0174284	0.474701	0.284646	0.205166	-0.0794798
SCRN3|Q0VDG4	1.40201	0.254181	0.226913	0.750715	0.681347	-0.0880734	-0.0423056	0.0457678
CBX3|Q13185	8.74824	0.000470663	0.00286689	0.97864	0.0021123	-0.0814062	0.00515208	0.0865583
SPATS2L|Q9NUQ6	11.9647	4.34746988695141e-05	0.000291116	0.00015691	0.807835	-0.241819	-0.279154	-0.0373343
MAD1L1|Q9Y6D9	0.333807	0.717536	0.69403	0.907676	0.937808	-0.0185172	-0.0105188	0.0079984
WDR77|Q9BQA1	6.13669	0.00379122	0.0029529	0.411208	0.12953	-0.0660056	-0.0271196	0.038886
ASL|P04424	11.3983	6.52307419031577e-05	8.71758936672462e-05	0.538325	0.00554037	-0.20917	-0.0545338	0.154636
WAPL|Q7Z5K2	1.47821	0.236367	0.598049	0.207309	0.643301	-0.0233678	-0.0457211	-0.0223533
PACSIN3|Q9UKS6	6.48684	0.00284124	0.00337583	0.0196661	0.945165	-0.156251	-0.141076	0.0151747
AMT|P48728	1.95277	0.150943	0.134283	0.401257	0.874073	-0.0804786	-0.0593593	0.0211193
MYL6B|P14649	3.49108	0.036902	0.333304	0.0280282	0.324342	-0.0192156	-0.0393241	-0.0201084
PGK2|P07205	1.96781	0.149309	0.425693	0.130238	0.644634	-0.0301587	-0.0524544	-0.0222957
ANAPC4|Q9UJX5	1.15889	0.320873	0.299007	0.572272	0.928619	0.0331722	0.0247812	-0.00839097
OGFRL1|Q5TC84	1.80882	0.172814	0.99504	0.266446	0.187627	0.00399364	-0.0730356	-0.0770292
PAPOLA|P51003	13.1154	1.9388341377097e-05	8.98014964162419e-05	0.951215	0.000441847	-0.176933	-0.0130562	0.163877
TTL|Q8NG68	10.5125	0.000124449	8.7492864622396e-05	0.202718	0.0372826	0.141065	0.0596539	-0.0814113
FBXL15|Q9H469	2.12738	0.1282	0.427653	0.738672	0.119261	0.0439784	-0.0288842	-0.0728627
EIF3K|Q9UBQ5	1.81053	0.172537	0.309928	0.179959	0.874479	-0.0218252	-0.0293754	-0.00755018
PDAP1|Q13442	11.0261	8.54195020647029e-05	0.541069	0.000111272	0.00119714	0.0216264	0.100335	0.0787091
ATP6AP2|O75787	4.05605	0.022362	0.050428	0.0342907	0.908286	0.0625631	0.0738243	0.0112612
ENTPD2|Q9Y5L3	18.752	4.96638876490565e-07	3.39145472927349e-07	0.000445292	0.294795	-1.04345	-0.774023	0.269423
MRPS31|Q92665	2.26939	0.112327	0.0988048	0.714535	0.462553	0.132821	0.0548532	-0.077968
DNAJB11|Q9UBS4	7.63414	0.00112573	0.00099564	0.0204715	0.754246	0.0959244	0.0772057	-0.0187187
DBI|P07108	75.7837	5.01293607742219e-17	2.08673787171495e-13	2.65126403398794e-08	0.00421704	-0.610476	-0.437941	0.172536
KCNQ3|O43525	0.637336	0.5323	0.532515	0.960371	0.734016	0.044498	0.012392	-0.032106
DNAJC8|O75937	22.3831	5.84085765215017e-08	7.9663612262415e-08	0.208207	0.000150572	-0.155566	-0.0460298	0.109536
POTEI|P0CG38	4.33811	0.0174691	0.0484801	0.0243031	0.847644	0.0495347	0.0611498	0.0116151
ADAM17|P78536	27.0537	4.5934684380124e-09	1.67031989350974e-08	5.18943409910655e-07	0.964828	-0.254423	-0.244586	0.00983711
PDZRN3|Q9UPQ7	12.6349	2.70904052040452e-05	0.0105705	0.159138	2.27481633698901e-05	-0.0982148	0.0671686	0.165383
THYN1|Q9P016	7.43873	0.00131532	0.0010879	0.0267401	0.703489	-0.109752	-0.0856425	0.0241099
DOHH|Q9BU89	4.95665	0.0102375	0.186139	0.40742	0.00825663	0.0650076	-0.0521257	-0.117133
MAP1LC3B|Q9GZQ8	1.62276	0.206037	0.467914	0.186306	0.730749	0.028197	0.0468376	0.0186406
TYK2|P29597	1.77978	0.177611	0.571725	0.151584	0.555501	-0.0660078	-0.135977	-0.0699694
TRAPPC4|Q9Y296	14.6683	6.74488601278613e-06	3.7644889644417e-06	0.00580752	0.187453	0.097515	0.0643977	-0.0331174
NUDT12|Q9BQG2	2.69005	0.0762008	0.906884	0.0857373	0.144919	-0.0314189	-0.17853	-0.147111
TAP2|Q03519	0.872142	0.423374	0.875375	0.399657	0.631391	-0.0364801	-0.106791	-0.0703105
DDX50|Q9BQ39	0.255793	0.775156	0.81602	0.799623	0.995101	-0.0334263	-0.0387839	-0.00535762
BRD4|O60885	14.3344	8.43710197589794e-06	1.92393663135393e-05	0.675168	0.000757999	-0.151794	-0.0287428	0.123051
MEGF10|Q96KG7	19.1066	4.00176733705554e-07	2.19041182414337e-07	0.0267987	0.00816582	-0.266661	-0.127601	0.13906
ADARB1|P78563	2.49494	0.0911696	0.976237	0.182638	0.0953951	-0.00507795	0.048056	0.0531339
AFM|P43652	1.37591	0.260596	0.985805	0.387808	0.265375	0.0195022	-0.177305	-0.196808
PHKG1|Q16816	1.82708	0.169867	0.828018	0.160126	0.336684	-0.0324877	-0.113881	-0.0813933
DIDO1|Q9BTC0	2.87547	0.0643245	0.242593	0.791394	0.067612	-0.0599697	0.0266311	0.0866008
NT5DC2|Q9H857	1.54884	0.221009	0.972892	0.25141	0.297268	-0.018014	-0.143233	-0.125219
IQGAP2|Q13576	19.2539	3.65985388204397e-07	9.69986841181658e-07	1.7197537381608e-05	0.969159	-0.375664	-0.359585	0.0160793
RAB39B|Q96DA2	2.64011	0.0797723	0.0641648	0.503908	0.567362	0.0464497	0.0251277	-0.021322
ARHGEF4|Q9NR80	0.384647	0.682385	0.78238	0.990093	0.709925	0.0192215	-0.00427206	-0.0234936
NPRL2|Q8WTW4	2.18034	0.122026	0.949706	0.141642	0.191884	-0.00918119	-0.0637454	-0.0545642
AKAP13|Q12802	2.04672	0.13823	0.447954	0.739293	0.128032	-0.0395087	0.026663	0.0661717
GTDC1|Q4AE62	3.08676	0.0530929	0.0816795	0.0890821	0.981968	0.0620327	0.0673578	0.00532512
FAM184A|Q8NB25	0.0358336	0.964822	0.961548	0.986302	0.995658	-0.00851509	-0.00558481	0.00293029
CLCN7|P51798	20.4543	1.78584733427346e-07	8.46701450063492e-08	0.00299574	0.039734	-0.14781	-0.0880783	0.0597313
COQ3|Q9NZJ6	1.13787	0.327434	0.301494	0.822271	0.700855	0.0758211	0.0335302	-0.0422909
LRFN3|Q9BTN0	20.335	1.91641840204593e-07	1.02897647402678e-07	0.000800472	0.121082	0.186744	0.1259	-0.0608437
TSC22D4|Q9Y3Q8	1.10029	0.339503	0.939838	0.544435	0.319385	0.0155747	-0.0542365	-0.0698111
METTL7A|Q9H8H3	10.7768	0.000102478	0.000394797	0.000489526	0.934886	-0.175632	-0.19118	-0.0155476
SNX15|Q9NRS6	3.9913	0.0236732	0.408058	0.311364	0.0176108	-0.0527205	0.0667211	0.119442
ATP4A|P20648	4.67207	0.0130751	0.0303269	0.999972	0.038065	0.119099	0.000361523	-0.118738
SATB2|Q9UPW6	28.9368	1.74780062716041e-09	4.95153085200428e-09	3.97715948063926e-07	0.879593	0.41481	0.385755	-0.0290543
SLC22A23|A1A5C7	33.2916	2.09731129508416e-10	1.06650788837876e-07	9.80288920136019e-05	0.00861041	0.230928	0.140697	-0.0902305
AZGP1|P25311	1.09083	0.342614	0.360385	0.963874	0.546185	-0.234348	-0.0487184	0.18563
LRRTM4|Q86VH4	19.7382	2.73421097063758e-07	3.21326257934906e-07	0.211421	0.000476273	0.249576	0.0778824	-0.171693
SNRNP40|Q96DI7	4.16894	0.0202526	0.0185859	0.664198	0.183621	-0.0666272	-0.0227632	0.043864
ARHGDIA|P52565	1.10076	0.33935	0.906615	0.330526	0.50215	0.00946043	0.035536	0.0260756
MAP7|Q14244	0.0133431	0.986749	0.99392	0.998531	0.986496	-0.00542179	0.00294473	0.00836652
ACOT8|O14734	4.73029	0.0124348	0.572949	0.134125	0.00908252	-0.0354973	0.0757008	0.111198
CKMT2|P17540	8.40699	0.000674275	0.0272286	0.442005	0.000634436	0.21139	-0.103579	-0.314969
TESPA1|A2RU30	23.5063	3.1052709708653e-08	2.5265751824044e-08	0.0650217	0.000456053	0.257803	0.0973714	-0.160432
MRPL38|Q96DV4	3.15178	0.0500606	0.0786577	0.991091	0.12185	0.128239	0.00819767	-0.120042
EEF1E1|O43324	4.30999	0.0179028	0.0496233	0.983166	0.038143	0.0510148	-0.00411387	-0.0551287
URI1|O94763	4.13807	0.020808	0.734268	0.127147	0.0166997	-0.0254033	0.0739387	0.0993421
NDUFAF7|Q7L592	11.1536	7.78644086616392e-05	4.38185604543229e-05	0.0561989	0.109626	0.217053	0.119712	-0.0973408
GAMT|Q14353	2.83301	0.0668635	0.0809871	0.934007	0.197771	-0.0444042	-0.00789284	0.0365114
PARG|Q86W56	13.8968	1.13432123464818e-05	0.00016177	3.14526270616122e-05	0.613166	0.109163	0.133732	0.0245695
SCO2|O43819	2.13637	0.127128	0.142654	0.93697	0.304143	0.111227	0.022061	-0.0891655
TMEM126A|Q9H061	16.3636	2.22047409465307e-06	1.12949762576253e-06	0.0183397	0.037142	0.275075	0.149353	-0.125722
CCM2|Q9BSQ5	0.78907	0.459002	0.502529	0.539951	0.998616	0.0235152	0.0245976	0.00108241
LRRK1|Q38SD2	3.47712	0.0373656	0.0433406	0.877643	0.158438	0.14402	0.031493	-0.112527
RPS2|P15880	4.20359	0.0196473	0.0171587	0.613692	0.203622	0.0493225	0.0182262	-0.0310964
ALDH1A3|P47895	0.939125	0.396735	0.996738	0.501682	0.411782	0.00672825	-0.10892	-0.115648
MLST8|Q9BVC4	1.19712	0.309292	0.919703	0.534344	0.286231	0.00913447	-0.0278042	-0.0369387
CHUK|O15111	1.21721	0.303381	0.479409	0.958178	0.335215	-0.0248038	0.00656614	0.0313699
NCOR1|O75376	1.38043	0.259473	0.363617	0.289877	0.951564	-0.0296411	-0.0363595	-0.00671836
UBE2Q1|Q7Z7E8	2.27447	0.111799	0.138904	0.184958	0.999249	0.0364154	0.0371347	0.000719325
POTEJ|P0CG39	1.0391	0.360156	0.982616	0.393671	0.43883	0.0129475	0.10542	0.0924728
CALCOCO2|Q13137	5.08055	0.00920891	0.0116439	0.832604	0.069521	-0.236675	-0.0508243	0.185851
ZBTB16|Q05516	4.43415	0.0160678	0.668567	0.125236	0.0123512	-0.0375175	0.0959173	0.133435
PPP4C|P60510	0.6798	0.510642	0.756573	0.482114	0.846693	-0.0176901	-0.0317937	-0.0141036
SEC62|Q99442	4.83455	0.0113677	0.00853061	0.405235	0.252017	0.0629633	0.0291532	-0.0338101
CTNNBL1|Q8WYA6	1.83093	0.169253	0.169637	0.327626	0.97188	-0.0422501	-0.0368132	0.00543687
RABL3|Q5HYI8	2.35612	0.103648	0.140582	0.987614	0.212984	0.0474847	0.00410263	-0.0433821
HMGCL|P35914	1.39195	0.256634	0.60975	0.226887	0.666456	-0.0266907	-0.0516488	-0.0249581
GDE1|Q9NZC3	9.68701	0.000230174	0.94321	0.000688516	0.000783821	-0.00939323	-0.124783	-0.11539
TPD52|P55327	1.65454	0.199926	0.630323	0.172333	0.544283	0.0330518	0.072325	0.0392732
STK10|O94804	11.419	6.42636182580665e-05	0.000666222	0.000146358	0.650322	-0.203894	-0.251553	-0.0476588
SPAG1|Q07617	2.46426	0.0937865	0.206498	0.0994366	0.831716	-0.0707901	-0.0954342	-0.0246442
DMAC2L|Q99766	0.73851	0.48219	0.644832	0.476749	0.922396	0.0426685	0.0615183	0.0188497
GIMAP1|Q8WWP7	2.72396	0.0738707	0.832923	0.0744114	0.169195	-0.0274182	-0.117223	-0.0898047
GAS2L1|Q99501	6.29296	0.00333212	0.00798957	0.0086912	0.955506	0.0611154	0.0669533	0.00583785
APRT|P07741	9.32627	0.000302372	0.000359589	0.00493791	0.885599	-0.237191	-0.209163	0.0280281
DNPH1|O43598	23.0118	4.09429022703402e-08	2.20243289161814e-08	0.000305088	0.104426	-0.195824	-0.133629	0.0621945
DISP2|A7MBM2	1.3568	0.265397	0.23795	0.760771	0.686612	-0.0660441	-0.0314984	0.0345457
FBXW11|Q9UKB1	7.87377	0.00093116	0.0475767	0.000620533	0.154674	-0.0476512	-0.0857397	-0.0380885
BBS9|Q3SYG4	23.2922	3.49905205672729e-08	3.76189862594245e-08	2.16914954348502e-05	0.501283	-0.161304	-0.132852	0.0284516
REEP2|Q9BRK0	27.0136	4.6907051430269e-09	9.25945633500902e-08	6.75960299956202e-08	0.739831	0.201579	0.225826	0.0242471
TXNDC9|O14530	13.0467	2.0333478704774e-05	1.09047043156396e-05	0.0211075	0.122142	0.112574	0.0671098	-0.045464
ANKRD52|Q8NB46	0.940135	0.396347	0.947518	0.399809	0.52356	0.0160793	0.0740074	0.057928
ARL6|Q9H0F7	0.633422	0.534343	0.857171	0.503549	0.770153	0.0175133	0.0410998	0.0235866
DPM1|O60762	18.9702	4.34748382510209e-07	6.4738250727725e-05	0.533533	1.67890878699506e-06	0.128894	-0.0332256	-0.16212
PNMA8B|Q9ULN7	10.7756	0.000102564	0.701946	0.00270383	9.47899223049387e-05	-0.0396106	0.189544	0.229155
RPS6KA4|O75676	1.64641	0.201471	0.177478	0.725036	0.627135	-0.0620817	-0.0291852	0.0328965
QRSL1|Q9H0R6	4.5122	0.015015	0.0109283	0.346165	0.347591	0.109398	0.0566118	-0.0527859
GABRG2|P18507	23.2697	3.54324220077962e-08	2.98261929598809e-08	4.34264512965132e-05	0.351132	0.264721	0.207545	-0.0571759
CCNYL1|Q8N7R7	22.4729	5.55061741676785e-08	3.66277009833382e-08	0.000134555	0.218429	0.342766	0.252351	-0.0904151
H2AX|P16104	22.0832	6.93015621119326e-08	3.24381709271293e-08	0.00458663	0.0145303	-0.312941	-0.172073	0.140868
PUDP|Q08623	8.81164	0.000448222	0.00137446	0.00171525	0.950361	-0.151707	-0.1646	-0.0128925
EIF4E|P06730	8.98696	0.00039174	0.104224	0.000235632	0.0371446	0.0364425	0.0823716	0.0459291
UCHL3|P15374	0.614974	0.544084	0.721925	0.528664	0.910778	0.0291349	0.0452208	0.0160859
GRAMD2B|Q96HH9	5.89886	0.00461918	0.0176882	0.00722692	0.79987	-0.220956	-0.272611	-0.0516554
ZNF598|Q86UK7	18.7183	5.06999208573573e-07	1.90445061065692e-06	1.30650255404374e-05	0.999862	0.124936	0.125302	0.000365926
SCAF1|Q9H7N4	1.51526	0.228178	0.954334	0.394575	0.219213	-0.00866122	0.043128	0.0517893
ASAP3|Q8TDY4	5.92483	0.00452033	0.0054829	0.0253242	0.961804	-0.170195	-0.155767	0.0144286
C9orf64|Q5T6V5	5.04635	0.00948169	0.00784262	0.0879079	0.758189	-0.0997808	-0.0762677	0.023513
MRAS|O14807	3.11015	0.0519805	0.699512	0.0465934	0.170832	0.021797	0.0726232	0.0508262
SFXN5|Q8TD22	0.494132	0.612603	0.710819	0.625248	0.971618	-0.0323986	-0.0420911	-0.00969247
NSDHL|Q15738	3.92183	0.0251685	0.671558	0.0229355	0.101457	-0.0539215	-0.190141	-0.13622
TIAL1|Q01085	1.77716	0.178051	0.999942	0.252703	0.204501	-0.000145471	0.0252087	0.0253542
COPS8|Q99627	1.04705	0.3574	0.390307	0.460057	0.999991	0.0220141	0.022083	6.88830596981688e-05
PRAG1|Q86YV5	1.61227	0.208096	0.180894	0.563271	0.800981	0.204095	0.129273	-0.0748222
PLEKHA2|Q9HB19	1.05789	0.353679	0.343641	0.906625	0.636087	0.0437162	0.0145017	-0.0292145
LRG1|P02750	4.08549	0.021791	0.0201154	0.674405	0.187564	-0.526234	-0.178297	0.347937
PISD|Q9UG56	4.92661	0.0105044	0.00792803	0.128251	0.64137	0.161215	0.112952	-0.0482639
VPS9D1|Q9Y2B5	1.00291	0.372978	0.833254	0.703165	0.339171	-0.012847	0.0197796	0.0326266
SCG5|P05408	3.77333	0.0287019	0.980131	0.0463245	0.0477997	0.00867206	0.122479	0.113807
LSM14A|Q8ND56	2.69579	0.0758011	0.0707881	0.767029	0.329703	0.130282	0.0444993	-0.085783
SRSF6|Q13247	1.10601	0.337637	0.983845	0.475646	0.337976	-0.00614232	0.0462417	0.052384
SPOCK1|Q08629	26.0083	7.96495272508214e-09	3.66350205727173e-09	0.000442139	0.0282754	-0.345123	-0.214514	0.130609
AKAP8|O43823	3.38933	0.0404228	0.0634414	0.9854	0.108942	-0.148069	-0.0116269	0.136442
SCFD2|Q8WU76	1.3874	0.257751	0.279401	0.961843	0.453928	0.0617152	0.0117718	-0.0499434
ARL1|P40616	13.4447	1.54498592828023e-05	1.07531030896224e-05	0.141184	0.0147716	-0.0998998	-0.0415763	0.0583234
NAV3|Q8IVL0	7.43701	0.00131713	0.000827064	0.116472	0.266318	0.17672	0.102348	-0.0743724
DCP1A|Q9NPI6	0.749131	0.47722	0.986496	0.507401	0.552498	0.00593541	0.0467011	0.0407657
RAB33B|Q9H082	0.485236	0.617987	0.612145	0.961221	0.803783	-0.0196246	-0.00613329	0.0134913
TBC1D23|Q9NUY8	8.9066	0.000416655	0.0214522	0.000297322	0.177388	0.05359	0.0899533	0.0363633
LYPLA2|O95372	4.28798	0.01825	0.117886	0.0156835	0.506668	0.0437467	0.0688596	0.0251129
FAM136A|Q96C01	2.66771	0.0777775	0.130549	0.999901	0.14383	0.0731714	-0.000551489	-0.0737229
PUS1|Q9Y606	18.5435	5.64318672204489e-07	2.8163591658803e-07	0.0137427	0.0203662	0.188955	0.100143	-0.0888113
MIGA2|Q7L4E1	0.281718	0.755496	0.754843	0.838937	0.995745	0.0199624	0.0174295	-0.00253293
ECE1|P42892	25.2213	1.21376554435215e-08	7.35508162152954e-08	5.05179869825234e-07	0.991706	-0.303072	-0.309059	-0.00598624
USP34|Q70CQ2	2.43978	0.0965631	0.954508	0.193724	0.0961004	0.00836193	-0.0568309	-0.0651928
CDS1|Q92903	7.56313	0.00119113	0.00177407	0.783369	0.0194007	0.182938	0.0373366	-0.145602
IRS1|P35568	16.9651	1.51181412051361e-06	1.64276340036684e-05	8.83054034184205e-06	0.767256	0.197816	0.226268	0.0284515
AFG1L|Q8WV93	8.49445	0.000572804	0.00107662	0.842082	0.00936144	0.138611	0.0227215	-0.115889
TMEM87A|Q8NBN3	4.91356	0.0106225	0.0241319	0.998436	0.0346884	-0.0815572	-0.00177964	0.0797776
ZMYM3|Q14202	0.110919	0.895198	0.9586	0.885829	0.970166	-0.0101108	-0.0189532	-0.00884247
ABHD6|Q9BV23	3.39613	0.0401771	0.173917	0.0358106	0.60041	-0.0831351	-0.128941	-0.0458059
ACP1|P24666	0.467436	0.628907	0.9967	0.715842	0.635364	-0.00320458	0.0357694	0.0389739
PPP1R16A|Q96I34	6.83151	0.00214481	0.00332443	0.0109575	0.995317	0.0972582	0.0945386	-0.0027196
SMARCD3|Q6STE5	4.3289	0.0176099	0.0447422	0.993633	0.04105	-0.0448933	0.00218064	0.047074
INTS3|Q68E01	3.03268	0.0557589	0.273095	0.69461	0.0531172	0.0556238	-0.0322867	-0.0879105
ISLR2|Q6UXK2	13.3535	1.64491123185088e-05	0.0820414	0.016248	8.75261380073322e-06	-0.119554	0.172564	0.292119
MCM3AP|O60318	0.387291	0.680698	0.714336	0.733114	0.99943	-0.0243242	-0.0253382	-0.00101397
H6PD|O95479	11.4294	6.37820093160545e-05	0.000418416	0.000210593	0.800707	-0.25829	-0.300079	-0.0417889
CABP1|Q9NZU7	17.4159	1.13714917076147e-06	7.50736109833561e-07	0.000836857	0.292564	0.322663	0.23609	-0.086573
CIRBP|Q14011	8.13198	0.000760003	0.0174966	0.592284	0.00105229	0.393782	-0.151161	-0.544943
CNTN6|Q9UQ52	6.09725	0.00391708	0.870769	0.0251256	0.00387413	0.0363967	-0.215443	-0.25184
ALDH1L2|Q3SY69	12.9376	2.85420643273754e-05	0.000133786	0.000208263	0.930087	-0.367967	-0.400196	-0.0322294
FAM160B2|Q86V87	4.36942	0.016999	0.441361	0.232622	0.0122612	0.052173	-0.0775737	-0.129747
BIRC2|Q13490	46.2069	8.41874334543057e-13	2.06525469256942e-08	3.29411128009064e-07	0.528141	0.225204	0.197685	-0.0275198
KCNA3|P22001	0.952765	0.391526	0.402312	0.530262	0.994544	-0.057416	-0.0528596	0.0045564
NR3C1|P04150	3.39926	0.0400643	0.0641747	0.988367	0.105828	-0.111699	-0.00784038	0.103859
RPL22|P35268	3.87377	0.02626	0.0231947	0.642743	0.227024	0.0384683	0.0140925	-0.0243758
NUBP2|Q9Y5Y2	17.8643	8.58911547526178e-07	3.15359000798709e-05	0.867933	7.72786910907541e-06	-0.199654	0.0232891	0.222943
ATM|Q13315	6.31781	0.00326459	0.0282014	0.00333799	0.520974	-0.155839	-0.22265	-0.0668114
PELO|Q9BRX2	10.2719	0.000148681	0.000191179	0.56869	0.008953	-0.129358	-0.0338837	0.0954745
MVK|Q03426	4.52752	0.0148168	0.0937236	0.0132625	0.53119	-0.107745	-0.164284	-0.0565382
ELMOD1|Q8N336	7.27954	0.00149405	0.000949264	0.100102	0.321941	0.134059	0.0813576	-0.0527012
MOCS3|O95396	1.58373	0.213807	0.657885	0.185594	0.544472	-0.0422748	-0.0950199	-0.0527452
LRCH1|Q9Y2L9	5.1765	0.00848612	0.156186	0.00600958	0.243233	-0.0415938	-0.0789306	-0.0373368
IREB2|P48200	0.586252	0.559617	0.723356	0.966588	0.573557	0.0297038	-0.0106111	-0.0403149
COLGALT1|Q8NBJ5	1.12818	0.330502	0.79038	0.300729	0.600843	-0.0248106	-0.0626496	-0.0378391
DIRAS1|O95057	19.3586	3.43541573442663e-07	1.89983038856312e-07	0.0275243	0.00714153	0.198007	0.0938072	-0.1042
TRPM3|Q9HCF6	0.860724	0.428097	0.471139	0.991872	0.574021	-0.0798921	-0.0091316	0.0707605
GLTP|Q9NZD2	9.46205	0.000272782	0.000284187	0.00602335	0.814618	-0.38722	-0.328725	0.0584942
TLE3|Q04726	0.944131	0.394815	0.566086	0.391414	0.907119	0.0378017	0.0538918	0.0160901
KRIT1|O00522	6.437	0.00295982	0.0815795	0.410882	0.00261765	0.053047	-0.0343784	-0.0874254
MET|P08581	11.5412	5.88503939920538e-05	0.143078	3.8467708819212e-05	0.00552765	0.189526	0.520531	0.331005
HSPA14|Q0VDF9	3.09017	0.0529289	0.110511	0.0674958	0.892428	-0.0562375	-0.0691656	-0.012928
MB21D2|Q8IYB1	8.0003	0.000842797	0.000607454	0.281926	0.082953	-0.146037	-0.0627667	0.0832701
DCN|P07585	6.11089	0.00387308	0.952649	0.0178999	0.00460783	0.0319319	-0.335073	-0.367005
MMRN2|Q9H8L6	0.876222	0.4217	0.58305	0.420769	0.919398	-0.062715	-0.0881736	-0.0254586
WWC1|Q8IX03	2.1405	0.12664	0.447709	0.106558	0.561358	-0.0440088	-0.0824691	-0.0384603
MICOS13|Q5XKP0	18.1291	7.28644949937048e-07	4.72818300178979e-07	0.000686483	0.268985	0.171521	0.124885	-0.0466351
TMEM70|Q9BUB7	4.74006	0.0123305	0.0170147	0.892255	0.0703008	0.153557	0.0272817	-0.126275
GRB10|Q13322	15.2191	4.67949408256131e-06	2.4305343734321e-06	0.0091732	0.107468	0.139877	0.0859046	-0.0539729
SLC44A2|Q8IWA5	10.6615	0.000111524	6.88135480371166e-05	0.122217	0.062345	-0.194835	-0.0936293	0.101206
ARFIP1|P53367	0.764377	0.470179	0.445313	0.883226	0.77978	-0.0264831	-0.0113953	0.0150878
GABRA5|P31644	16.0825	2.6620489103709e-06	0.432495	4.16942655456776e-06	8.22888619568252e-05	0.072675	0.346946	0.274271
LRP8|Q14114	0.250786	0.779014	0.882855	0.76686	0.956499	-0.029343	-0.0474454	-0.0181024
ARMC6|Q6NXE6	2.20883	0.118832	0.744774	0.40272	0.0990546	0.0316753	-0.0619496	-0.0936248
MTARC1|Q5VT66	4.09938	0.0215266	0.0181589	0.137302	0.795611	0.178741	0.136306	-0.042435
CTTNBP2NL|Q9P2B4	5.1878	0.00840497	0.00583201	0.251053	0.349251	0.119822	0.0661154	-0.0537062
OXSM|Q9NWU1	3.36446	0.041335	0.0626953	0.979844	0.114889	0.08381	0.00772642	-0.0760836
SLC2A1|P11166	1.34982	0.267176	0.98694	0.393017	0.272678	-0.00646911	0.0608924	0.0673615
RIPOR2|Q9Y4F9	1.65151	0.2005	0.521016	0.784544	0.188078	-0.0446863	0.0300266	0.0747129
DCX|O43602	11.6998	5.25239539426165e-05	0.0131858	3.16307303358521e-05	0.0612409	0.135547	0.246324	0.110777
SAMD14|Q8IZD0	38.0943	2.38452886333457e-11	2.16925969842145e-06	5.5660076179771e-07	0.708942	0.427449	0.473464	0.0460149
FTSJ3|Q8IY81	1.28475	0.284347	0.252461	0.67189	0.799704	-0.0555806	-0.0327105	0.0228701
ARPC5|O15511	14.677	6.7059134544079e-06	3.5612984697897e-06	0.00902942	0.133004	-0.155828	-0.0976912	0.0581368
MBNL2|Q5VZF2	1.07137	0.349109	0.82685	0.322179	0.590447	0.0156716	0.0427265	0.0270548
GNG2|P59768	1.88048	0.161544	0.414442	0.144272	0.69708	0.0549564	0.0911118	0.0361553
TTBK2|Q6IQ55	3.4114	0.0396308	0.281135	0.0308332	0.401163	0.0486984	0.0912393	0.0425409
DENR|O43583	13.8579	1.1647911372564e-05	3.15088250961715e-05	0.000170195	0.999751	0.119978	0.11943	-0.00054765
WDR54|Q9H977	4.01935	0.0230956	0.727274	0.139169	0.0184436	0.018878	-0.0528615	-0.0717395
CCSAP|Q6IQ19	8.61644	0.000521116	0.0643522	0.000316736	0.0760991	0.125425	0.250804	0.125379
RPL30|P62888	2.39976	0.0995456	0.253788	0.0960648	0.757048	0.0661593	0.0966147	0.0304554
DLG5|Q8TDM6	11.1957	7.55231945511645e-05	6.40880922404552e-05	0.292217	0.0165522	-0.144781	-0.0525205	0.0922603
PCYT1A|P49585	11.6728	5.35476633079491e-05	3.14864295234418e-05	0.0155855	0.258301	-0.129538	-0.0853476	0.0441907
VPS13B|Q7Z7G8	6.47221	0.00287554	0.0727727	0.439976	0.00265387	0.0571361	-0.0347265	-0.0918626
EPS8L2|Q9H6S3	6.61959	0.00254881	0.00175291	0.26437	0.172972	-0.224556	-0.108082	0.116474
LARP7|Q4G0J3	1.64702	0.201356	0.41066	0.905239	0.215156	-0.0308783	0.0113299	0.0422082
MYOM2|P54296	0.199082	0.820031	0.836635	0.857585	0.999884	0.0892165	0.0915646	0.00234808
LINGO2|Q7L985	19.6841	2.82442652451915e-07	1.42342984843502e-07	0.00168371	0.0849747	0.245615	0.157656	-0.0879591
KCNA4|P22459	0.133782	0.875045	0.899204	0.889151	0.997344	-0.0133811	-0.0155666	-0.00218546
PKP2|Q99959	1.05559	0.354466	0.330789	0.608821	0.92897	0.0712317	0.0524373	-0.0187945
IFIT2|P09913	6.62672	0.00253401	0.00352048	0.0142676	0.982827	-0.233265	-0.220663	0.0126018
DENND11|A4D1U4	1.9593	0.150021	0.835213	0.143425	0.300355	-0.0130118	-0.0481362	-0.0351244
COG6|Q9Y2V7	4.88412	0.0108941	0.743023	0.0785181	0.00886235	0.0178712	-0.059216	-0.0770872
F8A1; F8A2; F8A3|P23610	6.17795	0.00366399	0.00313035	0.49488	0.0982083	0.0893158	0.0327704	-0.0565454
MRS2|Q9HD23	0.182352	0.833776	0.894533	0.99357	0.84618	0.0280378	-0.0074532	-0.035491
GOSR2|O14653	6.86515	0.00208703	0.0321769	0.00178637	0.365763	0.0581421	0.0898471	0.0317049
HEBP2|Q9Y5Z4	19.169	3.85314301759218e-07	1.87625677772196e-07	0.00328521	0.0589468	-0.409005	-0.249626	0.159379
TBL2|Q9Y4P3	1.33906	0.26994	0.746571	0.662836	0.239125	0.0236537	-0.031074	-0.0547277
MLEC|Q14165	1.51946	0.227269	0.200733	0.549854	0.843098	0.0293475	0.0196061	-0.00974141
RPL12|P30050	0.121595	0.885728	0.934507	0.881559	0.983626	-0.00561856	-0.00848358	-0.00286502
THOC3|Q96J01	3.0616	0.0543163	0.988064	0.114124	0.0614934	-0.00933282	0.141932	0.151265
GORASP2|Q9H8Y8	2.34598	0.104626	0.663064	0.0894306	0.318627	0.0177055	0.0484663	0.0307608
GLYR1|Q49A26	8.50719	0.000567167	0.76833	0.00809697	0.000527933	-0.0218468	0.108238	0.130085
TXN|P10599	0.149301	0.861635	0.959756	0.848784	0.945022	0.00793986	0.0175687	0.00962886
ITM2B|Q9Y287	21.6272	9.00567618001059e-08	1.18438670537735e-07	0.211094	0.000205615	-0.174227	-0.0521541	0.122073
IMPAD1|Q9NX62	1.52393	0.226306	0.799421	0.206614	0.445058	-0.0346485	-0.103156	-0.0685074
UBXN2B|Q14CS0	6.69215	0.00240229	0.959201	0.00527386	0.00587456	0.00880531	0.115272	0.106466
C1orf198|Q9H425	6.608	0.00257305	0.00596308	0.00755998	0.968428	-0.24546	-0.264516	-0.0190557
ARHGEF26|Q96DR7	15.1766	4.81255765564838e-06	0.000104157	1.21235923796759e-05	0.514456	-0.201383	-0.252806	-0.0514224
EEFSEC|P57772	14.5385	7.35661216015369e-06	6.00634455072413e-06	0.00124759	0.512501	-0.117098	-0.0916347	0.025463
ETNPPL|Q8TBG4	2.61748	0.0814474	0.386178	0.644624	0.0722188	0.161719	-0.120875	-0.282595
TOR1AIP2|Q8NFQ8	0.115235	0.891357	0.925969	0.997909	0.904273	0.00786431	-0.00143377	-0.00929808
NXF1|Q9UBU9	18.8661	4.6322751111116e-07	0.123573	0.000682433	2.46167999540248e-07	-0.0422299	0.0919177	0.134148
AADAT|Q8N5Z0	13.9516	1.09288503045472e-05	5.73193206399036e-06	0.0191859	0.0932196	0.263241	0.153743	-0.109498
SNX7|Q9UNH6	2.13056	0.12782	0.144179	0.228437	0.997168	0.0939382	0.0902974	-0.00364082
CDC42EP1|Q00587	3.17812	0.048884	0.0786991	0.0804212	0.974662	-0.2348	-0.258555	-0.0237546
FOXRED1|Q96CU9	8.51962	0.000561722	0.00289139	0.992305	0.00276376	0.335118	-0.0126942	-0.347812
SPG21|Q9NZD8	4.89938	0.0107524	0.0529483	0.011572	0.65255	-0.0841558	-0.116456	-0.0323005
MRPS2|Q9Y399	3.09155	0.0528629	0.0491928	0.740087	0.279965	0.152845	0.0519713	-0.100873
CPSF7|Q8N684	3.1888	0.048415	0.190684	0.0435484	0.624252	0.05352	0.0826529	0.0291329
MRPL44|Q9H9J2	2.01307	0.14265	0.122588	0.672898	0.568246	0.0943937	0.0445695	-0.0498242
KIAA0319L|Q8IZA0	6.85326	0.00210727	0.00135539	0.151971	0.269045	0.0957662	0.0539432	-0.041823
GMPPA|Q96IJ6	10.1091	0.000167802	0.000105797	0.0212566	0.356648	-0.13187	-0.0897297	0.0421405
PLCG2|P16885	2.75011	0.0721238	0.306331	0.0602317	0.547199	-0.101079	-0.175203	-0.0741238
SYTL4|Q96C24	0.516155	0.599481	0.572735	0.896928	0.870345	-0.114841	-0.0558586	0.0589825
MVD|P53602	0.201156	0.818343	0.810776	0.897226	0.991705	-0.0320851	-0.0254915	0.00659359
HSD17B11|Q8NBQ5	1.24327	0.295886	0.99327	0.347902	0.352369	-0.00929461	-0.129972	-0.120678
DCTN5|Q9BTE1	4.05272	0.0224274	0.0301115	0.915068	0.0987626	-0.0422663	-0.00718489	0.0350814
IFT27|Q9BW83	10.7496	0.000104543	0.000337971	0.000599994	0.969216	-0.143664	-0.152229	-0.00856549
TRIM33|Q9UPN9	5.38285	0.00712358	0.0198715	0.999016	0.0223122	-0.0571752	0.000962976	0.0581382
RPS10|P46783	10.7338	0.000105757	0.000107831	0.00354909	0.7684	0.110537	0.0928015	-0.0177355
CBX1|P83916	16.1921	2.47986480066905e-06	1.04491920729366e-05	0.844996	0.000154302	-0.168608	-0.020173	0.148435
KIAA0930|Q6ICG6	6.49078	0.0028321	0.00192286	0.248088	0.196576	-0.114329	-0.0568325	0.0574964
USP54|Q70EL1	6.3106	0.00328403	0.0025308	0.394517	0.125215	-0.240037	-0.0994759	0.140562
SERPINF1|P36955	4.15816	0.0204449	0.0951907	0.0198555	0.627797	0.116777	0.169433	0.0526557
SRSF1|Q07955	9.68114	0.000231193	0.00157015	0.982255	0.00124116	-0.0811154	0.00442464	0.0855401
RPS6KB1|P23443	0.428906	0.653235	0.649575	0.968385	0.819894	0.0184704	0.00555193	-0.0129185
STMN2|Q93045	6.78636	0.00222495	0.0068578	0.00515417	0.903019	0.151127	0.172385	0.0212579
RGMA|Q96B86	2.32486	0.106693	0.174583	0.998582	0.175986	0.0823384	-0.00255007	-0.0848884
FAM102B|Q5T8I3	7.6571	0.00110539	0.0144947	0.00113535	0.445468	0.0906243	0.130142	0.0395177
SLC25A10|Q9UBX3	25.3131	1.15521702127467e-08	9.2845161558941e-09	0.0506744	0.000292238	0.22876	0.0871375	-0.141623
HINT2|Q9BX68	3.25251	0.0457126	0.0442215	0.156695	0.925114	0.0622288	0.0523826	-0.0098462
DHX16|O60231	9.36142	0.000294407	0.000325992	0.524422	0.0167647	-0.106927	-0.031121	0.0758064
OTUD6B|Q8N6M0	4.42307	0.0162234	0.0467989	0.980468	0.0346992	-0.0498608	0.0042899	0.0541507
ODR4|Q5SWX8	7.20095	0.00159137	0.00629596	0.00326432	0.838247	-0.119316	-0.1412	-0.0218839
PRMT2|P55345	1.54562	0.221687	0.272714	0.293275	0.993191	-0.0852614	-0.0915655	-0.00630415
RIMS4|Q9H426	5.21004	0.00824756	0.00590615	0.141616	0.545633	0.114324	0.0755649	-0.0387588
GJB6|O95452	18.154	7.17476292492108e-07	4.96096179025685e-07	0.0784532	0.0036335	0.534746	0.219895	-0.314851
MRM3|Q9HC36	0.791917	0.457731	0.505096	0.534242	0.997736	0.0407553	0.0431645	0.00240921
MAP9|Q49MG5	4.67664	0.0130237	0.0267478	0.994167	0.0433999	0.149024	0.00638312	-0.142641
HLA-A|P01891	0.187647	0.8294	0.884232	0.996034	0.8476	-0.161841	0.0321327	0.193973
PCNX3|Q9H6A9	0.771678	0.466845	0.785014	0.847779	0.440681	-0.0166981	0.0152437	0.0319418
TCEA1|P23193	9.61327	0.000243326	0.000356554	0.671946	0.00900875	-0.158163	-0.0362702	0.121893
EPN2|O95208	1.90035	0.158556	0.135782	0.656603	0.61679	0.0689948	0.0344633	-0.0345315
RPLP2|P05387	2.89641	0.063109	0.0574294	0.218229	0.889252	0.0478832	0.0381335	-0.00974974
NDUFAF4|Q9P032	7.4468	0.00130687	0.000869323	0.0602214	0.440751	0.258242	0.172823	-0.0854192
ANP32A|P39687	16.0636	2.69479770067244e-06	4.23692951001531e-06	0.434948	0.000808798	-0.140658	-0.0359548	0.104704
LIG4|P49917	1.38871	0.257429	0.297942	0.984935	0.41503	0.0704007	0.00861137	-0.0617893
TBC1D22B|Q9NU19	5.6181	0.00584233	0.00438252	0.387512	0.180815	0.0798496	0.0352568	-0.0445929
COA7|Q96BR5	11.3346	6.82986763407947e-05	3.99323416940822e-05	0.0848254	0.0679025	0.316849	0.160209	-0.15664
ELAC2|Q9BQ52	3.79825	0.0280749	0.826432	0.124047	0.0242813	0.0291186	-0.108686	-0.137805
OPALIN|Q96PE5	8.12413	0.000764696	0.000473998	0.0712812	0.303266	-0.417883	-0.258165	0.159718
SYT17|Q9BSW7	3.81104	0.0277586	0.641607	0.0244161	0.117844	0.0598066	0.197877	0.13807
IGKC|P01834	3.77588	0.028637	0.0218641	0.434851	0.388012	-0.533681	-0.267197	0.266484
MESD|Q14696	3.28385	0.0444405	0.114288	0.958943	0.069877	-0.0480528	0.00722862	0.0552814
NLGN1|Q8N2Q7	3.79641	0.0281208	0.0269075	0.119146	0.906444	0.0849348	0.0709814	-0.0139533
NDUFA12|Q9UI09	25.1427	1.2663683651443e-08	5.7088547222861e-09	0.000985492	0.0190709	0.233378	0.13843	-0.0949477
UQCRB|P14927	19.3856	3.37998875246191e-07	1.6440706385179e-07	0.00930369	0.0212241	0.203271	0.110421	-0.0928501
GTPBP4|Q9BZE4	1.06151	0.352447	0.972747	0.376498	0.44472	-0.00609664	-0.0404948	-0.0343982
PEF1|Q9UBV8	6.45819	0.0029088	0.00312119	0.654271	0.05325	0.0608209	0.0172747	-0.0435462
STK4|Q13043	1.2936	0.281947	0.328323	0.989807	0.431561	-0.0368203	-0.00386159	0.0329587
EP400|Q96L91	2.38011	0.101371	0.173322	0.996188	0.163722	-0.0495441	0.00251239	0.0520565
FAT1|Q14517	17.1822	1.31760699578903e-06	1.84870315200758e-06	0.346582	0.000707393	-0.255324	-0.0708696	0.184454
CSNK1G1|Q9HCP0	11.649	5.44695368209946e-05	4.35481107863289e-05	0.0044015	0.566846	0.103767	0.0805909	-0.023176
HLA-B|P30481	0.136587	0.872606	0.925494	0.868558	0.982494	0.145748	0.217639	0.0718907
FAM177A1|Q8N128	2.18214	0.121821	0.408372	0.103704	0.594342	-0.0608359	-0.108569	-0.0477334
SNX19|Q92543	1.28733	0.283645	0.269963	0.869715	0.59708	0.0739343	0.0263786	-0.0475557
DCAF8|Q5TAQ9	5.88727	0.00466405	0.0658297	0.586243	0.00503786	0.129343	-0.0619722	-0.191315
CIC|Q96RK0	2.95702	0.0597235	0.972897	0.134316	0.0633869	-0.00723845	0.0698582	0.0770966
PZP|P20742	0.204949	0.815499	0.840312	0.999402	0.863758	0.0872071	0.00551215	-0.081695
RFC1|P35251	23.1117	3.87093858227502e-08	4.27824810023125e-08	0.135008	0.000205872	-0.194917	-0.063839	0.131078
NAPEPLD|Q6IQ20	4.28709	0.0182642	0.110075	0.754771	0.0213835	-0.0943958	0.0365481	0.130944
VPS25|Q9BRG1	27.9731	2.85459718264998e-09	1.10031901257024e-07	0.994791	1.61958064182066e-07	0.132762	-0.0022593	-0.135021
AP1S1|P61966	14.3729	8.22172339678131e-06	8.61059947798726e-06	0.000702522	0.690701	0.105322	0.0880135	-0.0173089
KDM5C|P41229	0.485629	0.617748	0.623781	0.976653	0.777109	0.0837193	0.0206219	-0.0630974
TTC39B|Q5VTQ0	3.69419	0.0307907	0.83745	0.128706	0.0268816	0.0218859	-0.0839125	-0.105798
UNC5B|Q8IZJ1	22.7119	4.84794705847883e-08	3.1975423531172e-08	0.000124132	0.215051	-0.345548	-0.254402	0.091146
CDK11A|Q9UQ88	19.1997	3.78204712336807e-07	7.43016447933842e-05	4.57222536831559e-07	0.133715	-0.525974	-0.757907	-0.231933
CAPRIN2|Q6IMN6	0.842433	0.435775	0.96607	0.448067	0.542323	-0.0200904	-0.108032	-0.0879417
CNOT10|Q9H9A5	0.813242	0.448326	0.681875	0.922164	0.446032	0.0146372	-0.00742471	-0.0220619
DOCK6|Q96HP0	1.54708	0.221379	0.221469	0.388315	0.97612	-0.0755296	-0.0657972	0.00973239
NDUFAF6|Q330K2	5.76677	0.00515775	0.00608096	0.75408	0.0589052	0.121006	0.0299657	-0.0910407
TRIM47|Q96LD4	11.456	6.25710168793233e-05	0.000873628	0.000116253	0.554894	-0.276647	-0.354079	-0.0774324
CHMP3|Q9Y3E7	13.4148	1.57707397132134e-05	8.77605088445144e-06	0.0524875	0.0450624	-0.117074	-0.059743	0.0573314
JAM3|Q9BX67	2.06442	0.135961	0.121985	0.752306	0.481235	-0.170386	-0.0680272	0.102359
CCDC51|Q96ER9	3.43511	0.0387976	0.0309649	0.241953	0.719606	0.098893	0.0684458	-0.0304472
GPRC5B|Q9NZH0	0.31749	0.72921	0.838889	0.720267	0.957334	-0.064914	-0.0982889	-0.0333749
ACAD10|Q6JQN1	3.28981	0.0448555	0.759538	0.192796	0.0366401	0.0423068	-0.117836	-0.160143
ELOC|Q15369	12.3419	3.32829694725024e-05	1.96938939996949e-05	0.0850482	0.0434885	0.0717824	0.0348288	-0.0369536
CPLX3|Q8WVH0	2.63227	0.0803483	0.0857528	0.87954	0.263135	0.145641	0.0359505	-0.109691
OSBPL5|Q9H0X9	4.37002	0.0169899	0.957927	0.0549478	0.0186197	0.00999063	-0.0935119	-0.103502
H3-3A; H3-3B|P84243	18.623	5.37455855096625e-07	2.77765476064396e-07	0.00204759	0.105312	-0.516294	-0.33497	0.181324
SLC39A12|Q504Y0	27.7601	3.18496883223228e-09	3.61984700628741e-08	0.00811419	0.000885295	-0.498881	-0.231577	0.267304
UNC119B|A6NIH7	4.72545	0.0124867	0.384003	0.225975	0.00886393	-0.0328084	0.0454882	0.0782965
RPL10|P27635	0.606543	0.548597	0.517296	0.847788	0.881675	0.040793	0.0224685	-0.0183245
APOA4|P06727	6.67543	0.00243527	0.0433197	0.571825	0.00278558	0.680051	-0.309088	-0.98914
PNMA1|Q8ND90	0.430588	0.652153	0.625106	0.888445	0.915198	-0.0591006	-0.032681	0.0264196
CSNK1G2|P78368	2.27577	0.113694	0.22466	0.948124	0.138776	0.0657022	-0.012936	-0.0786382
STX18|Q9P2W9	2.18883	0.121065	0.452227	0.689828	0.10882	0.0290878	-0.0219122	-0.051
VAMP1|P23763	7.06616	0.00177382	0.645012	0.0277757	0.00137	0.0605323	-0.197706	-0.258238
NFKB1|P19838	20.2812	1.97843868394556e-07	1.78569030118148e-07	0.000102991	0.453489	-0.218184	-0.174276	0.0439083
NT5C1A|Q9BXI3	2.54956	0.0866957	0.656999	0.0739965	0.27936	-0.056473	-0.159065	-0.102592
DHCR24|Q15392	0.431373	0.651649	0.701424	0.694899	0.995137	0.0915164	0.102564	0.011048
MBNL1|Q9NR56	2.55746	0.0860677	0.641793	0.40182	0.0693698	-0.0319542	0.0509267	0.082881
AIMP2|Q13155	4.32716	0.0176367	0.0291162	0.968165	0.0661987	0.0700878	0.00715232	-0.0629355
SHC2|P98077	8.30194	0.000665401	0.000410909	0.129672	0.167347	0.163918	0.0875768	-0.0763415
SPARC|P09486	3.85678	0.0266574	0.873992	0.0319923	0.0647445	-0.0506692	-0.293165	-0.242495
PHF14|O94880	5.02909	0.00962251	0.894344	0.0138101	0.0253582	0.00924178	0.0660764	0.0568346
CMIP|Q8IY22	2.99755	0.0575648	0.427947	0.493248	0.0468198	0.0358801	-0.0361626	-0.0720427
ARMCX2|Q7L311	4.93914	0.0103922	0.440849	0.170483	0.00728633	0.0869151	-0.142689	-0.229604
MBOAT7|Q96N66	10.5579	0.000120353	0.00105828	0.000264032	0.679333	0.145077	0.178428	0.0333511
NFIC|P08651	17.748	9.23528619022742e-07	4.83763283321004e-07	0.00260393	0.11834	-0.181024	-0.117679	0.0633451
AMIGO1|Q86WK6	15.0765	5.14200811810313e-06	9.06292976743384e-06	0.000189274	0.920713	0.121162	0.111757	-0.00940511
LMCD1|Q9NZU5	2.25974	0.113339	0.0942536	0.439541	0.744296	-0.0664751	-0.0426965	0.0237786
TRAPPC13|A5PLN9	6.59763	0.00259494	0.00170309	0.192688	0.24125	0.0718473	0.0385001	-0.0333473
SDR39U1|Q9NRG7	9.79538	0.000212166	0.000237309	0.510187	0.0140316	0.27967	0.0812854	-0.198384
RTF1|Q92541	4.65165	0.0133078	0.00946673	0.27712	0.403036	-0.0761715	-0.0427176	0.033454
ZC3H4|Q9UPT8	6.55631	0.00268413	0.380473	0.0846493	0.001763	-0.0355581	0.063854	0.0994121
ZC3H14|Q6PJT7	8.23533	0.000700936	0.052587	0.272311	0.000568297	-0.0677824	0.0489927	0.116775
CAMK1G|Q96NX5	15.2157	4.6899858980183e-06	2.86317955333626e-06	0.0724638	0.0145661	0.260265	0.118011	-0.142254
HLA-A|P04439	0.506741	0.605144	0.966683	0.765483	0.583419	0.14362	-0.453107	-0.596727
CRNKL1|Q9BZJ0	6.83383	0.00214077	0.00215638	0.589909	0.0523277	-0.077067	-0.0236061	0.0534609
NPC1|O15118	1.0606	0.352756	0.375758	0.471271	0.999011	-0.0722278	-0.0698785	0.00234928
HK2|P52789	0.346277	0.708744	0.851889	0.964062	0.705391	0.0308549	-0.0162871	-0.047142
MAVS|Q7Z434	2.87586	0.0643014	0.198109	0.0614282	0.709439	-0.0763338	-0.112182	-0.0358478
ANKRD29|Q8N6D5	8.89865	0.000419208	0.00703033	0.000460298	0.419164	-0.159304	-0.225431	-0.066127
NDUFAB1|O14561	22.7828	4.65761726082964e-08	2.14135530418602e-08	0.00273681	0.018043	0.209575	0.119338	-0.0902375
EMC2|Q15006	3.44047	0.0386118	0.0295206	0.410942	0.479013	-0.0423247	-0.0228955	0.0194292
MTPAP|Q9NVV4	3.37495	0.0409477	0.0312967	0.387117	0.520626	0.103874	0.0586051	-0.0452687
SHPK|Q9UHJ6	1.9825	0.146793	0.183888	0.982911	0.281391	-0.163525	-0.017934	0.145591
DCHS1|Q96JQ0	2.64429	0.0797616	0.0938149	0.926397	0.234485	0.077065	0.015148	-0.0619171
EIF1|P41567	1.17416	0.316196	0.876615	0.590618	0.286527	-0.0215769	0.0479234	0.0695003
VASP|P50552	11.9111	4.51666624700165e-05	4.88789141178669e-05	0.00185688	0.773609	-0.205042	-0.174134	0.0309085
SERINC3|Q13530	1.82149	0.170765	0.48018	0.148198	0.638143	0.0321311	0.0580377	0.0259066
GALNS|P34059	1.24407	0.295657	0.999858	0.380829	0.324197	0.000748723	-0.0689579	-0.0697067
REEP5|Q00765	1.30497	0.278892	0.32808	0.358579	0.996146	0.0289648	0.0307064	0.00174161
RBM6|P78332	3.40855	0.0397321	0.978373	0.0952634	0.0440712	-0.00625079	0.0734491	0.0796999
CASTOR2|A6NHX0	38.4884	2.00871791071574e-11	5.89243623247709e-07	3.62483151827853e-07	0.156117	0.212721	0.164828	-0.0478931
TRAF7|Q6Q0C0	4.22404	0.0192988	0.0181287	0.0985601	0.884659	-0.0683797	-0.0565103	0.0118694
GPSM2|P81274	4.30595	0.0179661	0.0131517	0.227048	0.546744	-0.143806	-0.090398	0.0534077
EIF2B1|Q14232	6.73954	0.00231133	0.239673	0.133794	0.00150542	0.0437868	-0.05782	-0.101607
UBE2D2|P62837	6.75634	0.00227993	0.00147548	0.165259	0.259921	0.124681	0.0690945	-0.0555862
PDF|Q9HBH1	15.4336	4.06355104056216e-06	2.71730599166187e-06	0.00170906	0.335903	0.207296	0.15171	-0.0555861
MRPL46|Q9H2W6	4.33396	0.0175323	0.054303	0.965241	0.0340735	0.137205	-0.016235	-0.15344
MRPL15|Q9P015	4.89928	0.0107533	0.00905598	0.541855	0.168521	0.192628	0.0737465	-0.118882
INPP5K|Q9BT40	0.672734	0.514182	0.50376	0.683735	0.97937	0.0307237	0.0252258	-0.00549795
PRKCQ|Q04759	4.14549	0.0206732	0.0531695	0.0291157	0.86658	-0.103866	-0.126905	-0.023039
POLR1A|O95602	0.769146	0.467999	0.740238	0.889629	0.451731	-0.0242262	0.0166776	0.0409038
IRAK1|P51617	18.3738	6.26416433530756e-07	3.98916583654874e-07	0.0579647	0.00472733	0.122892	0.0531088	-0.069783
GAREM1|Q9H706	12.9521	2.17136247040098e-05	0.000325081	0.930878	0.000138113	0.11055	-0.0106523	-0.121202
P4HA1|P13674	3.38705	0.0405055	0.932232	0.0523123	0.0782291	-0.0216485	-0.15996	-0.138311
GID8|Q9NWU2	6.4551	0.00291618	0.00506856	0.0114705	0.999579	-0.0567895	-0.0572861	-0.000496558
LPCAT1|Q8NF37	5.9118	0.00456964	0.00351263	0.0707962	0.660256	0.0966494	0.0709878	-0.0256616
MCC|P23508	3.20044	0.0479093	0.323281	0.571854	0.041243	0.0882113	-0.0682377	-0.156449
RBCK1|Q9BYM8	4.62303	0.013641	0.0628474	0.014472	0.662452	-0.0952688	-0.132338	-0.0370696
CCDC43|Q96MW1	10.1176	0.000166741	0.00544853	0.000158867	0.289036	0.0997043	0.147991	0.0482865
ECM1|Q16610	3.29478	0.0440058	0.0839325	0.99961	0.0918498	0.141039	-0.00190676	-0.142946
TTPAL|Q9BTX7	25.7198	9.2888080950145e-09	2.16769794336713e-08	1.76110011818054e-06	0.85409	0.300808	0.276124	-0.0246845
DCAKD|Q8WVC6	5.19147	0.00837873	0.0984526	0.00652633	0.361866	-0.082899	-0.138872	-0.0559729
ARPIN|Q7Z6K5	4.99155	0.00993631	0.00705862	0.173795	0.511965	-0.103267	-0.0657137	0.037553
UBE2L5|A0A1B0GUS4	0.628649	0.536846	0.728688	0.949803	0.54067	-0.0266844	0.0118734	0.0385578
ATRNL1|Q5VV63	3.1127	0.0518609	0.99679	0.0854819	0.0719584	0.00274804	0.0862349	0.0834869
TTC5|Q8N0Z6	1.15081	0.32338	0.313886	0.899979	0.610247	0.0337601	0.0111391	-0.022621
POP1|Q99575	5.1451	0.008716	0.00718865	0.0842057	0.753304	-0.0907765	-0.0693461	0.0214304
ADIRF|Q15847	6.02772	0.00414967	0.00282175	0.246444	0.244625	-0.49262	-0.254346	0.238274
COMMD3|Q9UBI1	9.51325	0.000262417	0.000458969	0.00240404	0.988998	-0.110227	-0.106229	0.00399744
MAPK14|Q16539	15.1868	4.78046514913503e-06	0.000912964	3.97418186370846e-06	0.107685	-0.143988	-0.224007	-0.0800192
YOD1|Q5VVQ6	18.8619	4.64405518769931e-07	7.64006732123512e-06	2.55275920357789e-06	0.673092	0.156547	0.182997	0.0264504
LRP2|P98164	3.29363	0.0440516	0.0691986	0.987892	0.113887	-0.23998	-0.0174419	0.222538
LPGAT1|Q92604	21.8543	7.90202054672022e-08	3.66706377485926e-08	0.00304076	0.0232377	0.109799	0.0631959	-0.0466036
WDR5|P61964	11.3137	6.93373293483188e-05	0.000671801	0.966493	0.000425056	-0.0879005	0.00616769	0.0940682
GLS2|Q9UI32	23.4983	3.11913356254079e-08	1.58617604606448e-08	0.00980293	0.00391574	0.260624	0.128244	-0.13238
PMM1|Q92871	10.953	9.00932267779571e-05	0.000106068	0.00238799	0.842972	0.27218	0.237086	-0.0350942
KLK6|Q92876	14.5609	7.24708749168706e-06	3.81927358061862e-06	0.0106322	0.121645	-0.47934	-0.295786	0.183553
NFIX|Q14938	4.64345	0.0134024	0.0986677	0.0114737	0.482471	-0.0674987	-0.105994	-0.0384952
MORC3|Q14149	14.7341	6.45533191109007e-06	0.000503579	0.562868	1.74077066503742e-05	-0.118219	0.0335034	0.151722
LMF2|Q9BU23	1.74258	0.183958	0.988959	0.292142	0.19305	0.00795282	-0.0937951	-0.101748
CA4|P22748	11.5865	5.69652597104601e-05	0.00026153	0.000271773	0.907629	0.471393	0.52001	0.0486165
PARP10|Q53GL7	0.874429	0.422435	0.690013	0.393957	0.816359	-0.0374076	-0.0659445	-0.0285369
RBMXL1|Q96E39	5.85692	0.00478359	0.226318	0.00323299	0.110028	0.0909598	0.206378	0.115418
MVB12B|Q9H7P6	0.15821	0.854031	0.872413	0.999218	0.898175	-0.01278	-0.00106858	0.0117115
AGPAT1|Q99943	45.0598	1.32085052580819e-12	7.46527980996673e-09	3.1739244903628e-05	0.000463142	0.270769	0.151834	-0.118935
POLR2H|P52434	3.23792	0.0463173	0.404999	0.035712	0.311279	0.0278658	0.0606777	0.0328119
OLFM3|Q96PB7	52.6368	7.60126768697423e-14	6.3534216181657e-09	2.74768777408507e-06	0.000422979	0.650913	0.384597	-0.266315
MFAP1|P55081	0.904559	0.410259	0.572625	0.971836	0.444799	-0.0248673	0.00619226	0.0310596
TDRD7|Q8NHU6	2.25805	0.113517	0.863835	0.114542	0.22492	0.0147156	0.0639513	0.0492357
IST1|P53990	1.29208	0.282357	0.729069	0.251613	0.590551	0.0150347	0.0351383	0.0201037
CLTB|P09497	11.4466	6.29987714175323e-05	0.00103228	0.000105294	0.505136	0.104716	0.136743	0.0320261
RPRD1A|Q96P16	13.2305	1.7905016906864e-05	0.000151531	0.999157	0.000212712	-0.103778	0.00102864	0.104806
HDGFL3|Q9Y3E1	8.3172	0.000657526	0.0238706	0.463687	0.000739559	-0.0959292	0.0466896	0.142619
ACAD11|Q709F0	2.16212	0.124114	0.611079	0.529449	0.103504	0.0633218	-0.0797064	-0.143028
CTSH|P09668	14.4483	7.81551620557516e-06	7.4624631945186e-05	3.30308140628066e-05	0.755077	-0.475496	-0.552474	-0.0769773
ELOB|Q15370	2.32594	0.106587	0.143187	0.163871	0.991888	0.0249933	0.0266321	0.00163878
YME1L1|Q96TA2	19.3785	3.39455913135236e-07	1.79969551816761e-07	0.0213573	0.00927028	0.124479	0.0610372	-0.0634415
RAB22A|Q9UL26	5.61664	0.00584947	0.00407522	0.283688	0.255914	-0.0768189	-0.0389398	0.0378791
GDPGP1|Q6ZNW5	10.9276	9.17772712133376e-05	0.0411	0.103407	6.06535137019915e-05	0.129207	-0.119373	-0.24858
TOR1A|O14656	6.7124	0.00236297	0.00368312	0.0115671	0.996461	0.124186	0.121137	-0.00304849
NDUFB8|O95169	19.8018	2.6321274200877e-07	1.41298270972534e-07	0.0219927	0.00754495	0.244255	0.118077	-0.126178
TMEM65|Q6PI78	18.6045	5.43581135443018e-07	5.96798974683566e-07	0.211381	0.000795907	0.273455	0.0876947	-0.185761
PRICKLE1|Q96MT3	8.54622	0.00055025	0.000358106	0.0383714	0.408143	0.116124	0.0785656	-0.0375581
GMFG|O60234	3.18246	0.0486929	0.0838294	0.0751122	0.958581	-0.123295	-0.139525	-0.01623
SMARCB1|Q12824	4.48249	0.0154071	0.0407754	0.992423	0.0365359	-0.0749241	0.00390974	0.0788338
STX8|Q9UNK0	3.35845	0.0415586	0.391344	0.449016	0.0330881	-0.0337259	0.0344147	0.0681406
ARL6IP1|Q15041	10.379	0.000137339	7.94366436888128e-05	0.0365213	0.216944	0.102018	0.0628449	-0.0391731
FLT1|P17948	53.2978	6.00061034921355e-14	2.60352919663305e-10	1.90550049235165e-08	0.605441	-0.5313	-0.477429	0.053871
TRMT1|Q9NXH9	0.731109	0.485684	0.456873	0.739545	0.927949	0.0710056	0.0485006	-0.022505
ABCA7|Q8IZY2	7.2603	0.00151729	0.00142372	0.0212999	0.807273	0.200147	0.165102	-0.0350445
LRFN2|Q9ULH4	14.7875	6.22935695024241e-06	2.17182039458086e-05	8.03512440238352e-05	0.993258	0.18397	0.188253	0.00428302
ADRM1|Q16186	0.0624483	0.939524	0.950884	0.999998	0.954587	-0.00664992	-4.84781e-05	0.00660144
TCEAL4|Q96EI5	4.11942	0.0211514	0.0306093	0.939427	0.0863611	-0.0917947	-0.0131221	0.0786726
PLBD2|Q8NHP8	11.524	5.95833581312686e-05	0.00946731	3.88984833804562e-05	0.0908389	-0.126786	-0.218655	-0.0918691
CYGB|Q8WWM9	5.81842	0.00493981	0.00384144	0.0714154	0.675704	-0.16927	-0.125218	0.0440523
RAB15|P59190	42.5107	3.685893289119e-12	2.60958793492241e-08	2.4577044510643e-08	0.336476	0.381603	0.318585	-0.0630181
NCOA5|Q9HCD5	11.2659	7.17782002526535e-05	0.0650488	0.0568199	4.23838502230378e-05	-0.0681092	0.0772864	0.145396
POLR2E|P19388	4.47445	0.015515	0.109069	0.0132276	0.487993	-0.0421205	-0.0665092	-0.0243887
TXN2|Q99757	3.16342	0.049537	0.155565	0.0493225	0.724404	0.0510681	0.072689	0.0216209
RPL6|Q02878	5.05151	0.00944001	0.170287	0.00668729	0.241393	-0.0578483	-0.111223	-0.0533747
ARL6IP5|O75915	1.17897	0.314735	0.350499	0.41359	0.999822	-0.0255119	-0.0258519	-0.000339986
HLA-A|P13746	0.160097	0.85243	0.995529	0.90359	0.848552	-0.0265892	0.140036	0.166625
TBXAS1|P24557	8.25831	0.000688463	0.000682399	0.0117285	0.816327	-0.380151	-0.319157	0.0609941
TSPYL4|Q9UJ04	15.7795	3.24071369536208e-06	0.00020731	0.657329	1.23209504500066e-05	-0.308088	0.0698601	0.377948
RGS7BP|Q6MZT1	26.069	7.7123231726946e-09	1.1870626370758e-08	3.51043085011771e-06	0.652925	0.202086	0.17536	-0.0267258
FKBP3|Q00688	5.11432	0.00894751	0.668278	0.00880216	0.0436922	0.0283031	0.112143	0.0838399
DYNLRB1|Q9NP97	8.09593	0.0007818	0.256282	0.0610296	0.000479904	-0.0313618	0.0504552	0.081817
ITM2C|Q9NQX7	8.71302	0.000483632	0.000797459	0.00387471	0.988103	-0.175996	-0.169067	0.00692894
PTPN1|P18031	19.6935	2.80850342318834e-07	2.77531843839718e-07	0.155772	0.000754328	0.15405	0.0524195	-0.10163
MRPL11|Q9Y3B7	1.56807	0.21701	0.71767	0.611208	0.188582	0.0513825	-0.0693535	-0.120736
MBOAT2|Q6ZWT7	0.135689	0.873386	0.877891	0.910562	0.999528	-0.014095	-0.0132191	0.000875928
THEM6|Q8WUY1	0.273448	0.761711	0.997888	0.787017	0.794606	-0.00239157	-0.028226	-0.0258344
PRPH|P41219	1.71481	0.188846	0.858993	0.18213	0.344466	-0.0429046	-0.161434	-0.11853
SLC6A11|P48066	9.11341	0.00035561	0.0011708	0.00135904	0.940257	-0.181251	-0.197966	-0.0167157
LSM7|Q9UK45	9.56922	0.00025155	0.00511877	0.717978	0.00053283	-0.0690385	0.0181957	0.0872342
HLA-A|P30455	0.144952	0.8654	0.954992	0.971684	0.854981	0.167172	-0.141556	-0.308728
POLG|P54098	8.77756	0.000460144	0.0266409	0.363687	0.000453244	0.129382	-0.0735937	-0.202976
AGFG2|O95081	1.04138	0.359365	0.440163	1	0.463185	-0.0306725	8.64060473440564e-06	0.0306811
TYMP|P19971	2.61446	0.0816732	0.978044	0.109979	0.121848	-0.0308179	-0.347703	-0.316885
RALGPS1|Q5JS13	0.368765	0.693171	0.945021	0.675612	0.822632	0.00864765	0.0252776	0.0166299
COL1A2|P08123	1.2192	0.302802	0.999924	0.386904	0.332253	0.00292459	-0.366113	-0.369037
ADA|P00813	1.01867	0.367336	0.843975	0.341647	0.596695	-0.0430485	-0.120946	-0.0778979
RPL23|P62829	0.502046	0.607853	0.744853	0.978317	0.628058	0.0109307	-0.003289	-0.0142197
ANKRD16|Q6P6B7	2.47451	0.0929039	0.0909543	0.236389	0.948067	-0.130371	-0.110758	0.019613
IGSF1|Q8N6C5	1.3829	0.258861	0.340328	0.30533	0.973361	-0.104058	-0.120893	-0.0168351
LRRK2|Q5S007	6.52999	0.00274257	0.00524724	0.929559	0.0206432	0.164149	0.0203118	-0.143837
CDKN1B|P46527	4.43383	0.0160724	0.259361	0.389805	0.0125244	-0.0781108	0.0718862	0.149997
ARSB|P15848	0.989803	0.377736	0.870443	0.668495	0.345008	-0.0377118	0.0712628	0.108975
C8orf82|Q6P1X6	2.18058	0.121998	0.107229	0.716196	0.483313	0.0606924	0.0254526	-0.0352398
TTYH1|Q9H313	4.72701	0.01247	0.00885293	0.282997	0.382713	0.162828	0.0898411	-0.0729874
PIPOX|Q9P0Z9	4.50492	0.0151101	0.0294533	0.0299433	0.962824	-0.230206	-0.253999	-0.0237932
ADCK5|Q3MIX3	30.5092	7.98595893742555e-10	9.93382331948567e-09	2.87901218420927e-08	0.90743	0.226531	0.240689	0.0141578
BMS1|Q14692	11.5137	6.00272509845386e-05	0.00571066	0.377519	7.73346746969494e-05	0.122674	-0.0564611	-0.179135
SFN|P31947	10.6484	0.000117688	7.82112726533946e-05	0.17999	0.0367355	-1.29334	-0.552642	0.740695
NDUFAF2|Q8N183	4.74886	0.0122374	0.0139145	0.791168	0.0952389	0.112966	0.0280622	-0.0849041
IL6ST|P40189	6.34419	0.00319445	0.00430433	0.0172842	0.980585	-0.167126	-0.157324	0.00980129
FADD|Q13158	7.0988	0.00172773	0.00115328	0.224292	0.165158	-0.114325	-0.0563536	0.0579712
WWOX|Q9NZC7	2.53207	0.0881032	0.156872	0.995201	0.145362	-0.119863	0.00662814	0.126491
RETSAT|Q6NUM9	3.12274	0.0513922	0.453906	0.437131	0.0407198	0.0989722	-0.112099	-0.211072
RAC3|P60763	7.41327	0.00134235	0.000942708	0.0468241	0.524379	0.158849	0.111985	-0.0468637
MDC1|Q14676	5.76827	0.0051513	0.013525	0.998843	0.0198243	0.105244	0.00182726	-0.103417
PYCR3|Q53H96	0.68651	0.507305	0.824596	0.474715	0.77573	0.041588	0.0909369	0.0493489
GOLM1|Q8NBJ4	9.8824	0.000198762	0.00218342	0.903298	0.000732744	-0.151236	0.0202681	0.171504
PRKD1|Q15139	9.75683	0.000222558	0.000179856	0.00854645	0.642695	-0.198366	-0.156358	0.042008
PPFIBP2|Q8ND30	12.974	2.1385728865474e-05	1.14531725501354e-05	0.0245401	0.110404	-0.237998	-0.139236	0.0987618
NEU3|Q9UQ49	2.15202	0.125287	0.121478	0.836908	0.387384	0.091282	0.0287631	-0.0625189
MTPN|P58546	1.89094	0.159964	0.209997	0.994127	0.278081	-0.0513554	-0.00343387	0.0479215
PIK3CD|O00329	0.552449	0.578487	0.814497	0.549599	0.856626	0.0322521	0.0611827	0.0289307
LRFN5|Q96NI6	16.0202	2.77154370753009e-06	1.44086296827162e-06	0.00598485	0.113341	0.159851	0.100446	-0.0594053
TPBG|Q13641	10.1051	0.000168298	0.000490658	0.924882	0.00266366	0.290018	0.0300812	-0.259937
GLRX|P35754	7.3518	0.00141	0.039318	0.477264	0.00148246	-0.0922044	0.0475253	0.13973
PSME3|P61289	7.68819	0.00107845	0.00301246	0.978555	0.00777728	0.0868212	0.00553207	-0.0812891
PLOD1|Q02809	3.25606	0.0455664	0.129144	0.0489572	0.776854	-0.121093	-0.164238	-0.0431443
ARAF|P10398	5.70249	0.00544297	0.00462364	0.0583779	0.769828	-0.133284	-0.10445	0.0288343
DEK|P35659	26.0816	7.6607896665712e-09	2.78515577267768e-08	0.485612	6.90816222215229e-06	-0.299025	-0.0570864	0.241939
PGRMC2|O15173	1.18587	0.312656	0.611417	0.85296	0.300827	-0.019739	0.0123711	0.0321101
VPS26C|O14972	10.6062	0.000116149	0.000525562	0.000454287	0.891166	-0.0778848	-0.0871042	-0.00921947
RBM4|Q9BWF3	5.89653	0.00462815	0.0588158	0.624571	0.00530259	-0.127676	0.0561763	0.183852
EHBP1L1|Q8N3D4	9.73233	0.000222459	0.000139193	0.140674	0.0815292	-0.251136	-0.121783	0.129353
PAPLN|O95428	1.53623	0.223674	0.596226	0.194981	0.6221	-0.0763661	-0.151941	-0.0755745
MICALL2|Q8IY33	3.26555	0.0451789	0.0348503	0.34623	0.598158	-0.217331	-0.131985	0.0853461
LGI2|Q8N0V4	10.9141	9.2690709017746e-05	0.000494873	0.998123	0.000925007	0.394327	0.00634261	-0.387985
TRAF2|Q12933	29.8254	1.11983086599013e-09	3.84265115635203e-07	0.00388579	0.000867321	0.172401	0.0833319	-0.0890687
NOL3|O60936	5.59134	0.00597519	0.00410076	0.251249	0.292082	-0.185346	-0.0985619	0.0867841
ENSA|O43768	24.4056	1.89039446526476e-08	4.90878410142059e-08	2.377400465714e-06	0.908626	0.349617	0.326548	-0.023069
LETMD1|Q6P1Q0	11.3849	6.58646819697669e-05	3.88816997786146e-05	0.0902481	0.0623052	0.131538	0.0655241	-0.0660135
ANKH|Q9HCJ1	2.82885	0.0671178	0.227461	0.0609897	0.660487	0.0456307	0.0703138	0.0246831
PMVK|Q15126	5.37516	0.00717002	0.0434979	0.00750424	0.599153	-0.117279	-0.164965	-0.0476856
DHRS11|Q6UWP2	1.67534	0.196029	0.17111	0.700329	0.642419	0.114618	0.056123	-0.0584949
RAB24|Q969Q5	6.62731	0.00253279	0.0335363	0.00223312	0.398786	0.0750518	0.114399	0.0393467
TPRKB|Q9Y3C4	6.86038	0.00209514	0.0272299	0.693264	0.00301156	-0.0793002	0.0270526	0.106353
DDX25|Q9UHL0	3.55188	0.0349511	0.0359561	0.796838	0.188258	0.0833977	0.02335	-0.0600477
ASPHD1|Q5U4P2	4.06188	0.0222476	0.330863	0.0163504	0.227756	0.0843329	0.185519	0.101186
CCP110|O43303	7.47469	0.0012781	0.00107875	0.426767	0.0622193	-0.146416	-0.0538096	0.0926066
AKR7A3|O95154	2.54492	0.0870673	0.158417	0.993201	0.141415	-0.161159	0.0106422	0.171801
DYRK1A|Q13627	0.700288	0.500521	0.482105	0.698979	0.964608	0.027098	0.0209194	-0.00617865
ORM1|P02763	2.23621	0.115845	0.216018	0.979292	0.163206	-0.377394	0.0480217	0.425416
EXOSC10|Q01780	1.93869	0.152949	0.958026	0.175834	0.227117	-0.0100788	-0.0722403	-0.0621615
CDC23|Q9UJX2	4.27878	0.0183973	0.205848	0.506927	0.0158057	0.0289735	-0.0208162	-0.0497897
ARHGAP25|P42331	5.39753	0.00703569	0.0049258	0.288839	0.277852	0.276147	0.141677	-0.13447
SHISA7|A6NL88	52.6996	7.43176945788258e-14	8.8969955624122e-10	1.89848039511276e-08	0.0370048	0.682361	0.505992	-0.17637
XPO6|Q96QU8	1.33509	0.270966	0.965154	0.432392	0.263505	0.005559	-0.0301474	-0.0357064
MINDY2|Q8NBR6	0.33662	0.715543	0.850528	0.968466	0.714642	-0.0191788	0.00942488	0.0286037
APOD|P05090	9.91135	0.000194501	0.000391919	0.808087	0.00481445	-0.342026	-0.0577089	0.284317
WDR33|Q9C0J8	1.45209	0.242323	0.644291	0.724571	0.217884	-0.0257567	0.0243602	0.050117
SMPD1|P17405	1.09032	0.342785	0.845031	0.656064	0.309834	-0.0262081	0.0459872	0.0721953
HLA-B|P30483	0.58574	0.562057	0.911785	0.776861	0.532236	-0.151269	0.278366	0.429635
ANKRD13D|Q6ZTN6	9.56964	0.00025147	0.000149421	0.0440492	0.254509	0.0902954	0.0561727	-0.0341227
FUNDC2|Q9BWH2	2.5573	0.0860804	0.131487	0.124399	0.971063	0.0743805	0.0834382	0.00905772
SEC24D|O94855	8.75641	0.00046771	0.00681061	0.000540575	0.455411	0.125379	0.174663	0.0492843
ATXN3|P54252	4.79864	0.0117242	0.0269289	0.999483	0.0362012	0.0721834	0.000920171	-0.0712633
ABHD11|Q8NFV4	2.78836	0.0696456	0.30508	0.711032	0.0661824	0.101362	-0.0595671	-0.160929
SPRYD4|Q8WW59	7.85974	0.000941532	0.0181601	0.000837088	0.344903	0.0867713	0.131609	0.0448378
TERF2|Q15554	18.1633	7.13382573326197e-07	6.57804295745024e-05	0.637	3.31548838261586e-06	-0.111386	0.0243062	0.135692
CDKN2AIP|Q9NXV6	12.8644	2.30782851717436e-05	0.000301375	0.952868	0.000162477	-0.111551	0.00877457	0.120325
URGCP|Q8TCY9	8.6179	0.00052053	0.00119292	0.00263164	0.993116	0.0753399	0.077669	0.00232911
RPS23|P62266	15.6504	3.5255202426409e-06	5.5457638571399e-06	0.449902	0.000927837	0.0908137	0.0230417	-0.067772
TRAPPC5|Q8IUR0	3.83715	0.0271243	0.0563167	0.0421942	0.926342	0.072207	0.0840296	0.0118226
ITPRID2|P28290	24.7402	1.57495442952801e-08	2.36930510766342e-08	5.9048288382213e-06	0.6667	-0.545735	-0.473504	0.0722309
UBLCP1|Q8WVY7	5.37411	0.00717642	0.454852	0.128564	0.00496437	0.118294	-0.213921	-0.332216
SCAF4|O95104	2.36848	0.102468	0.412347	0.684058	0.0924991	-0.0372186	0.0268113	0.0640299
TRUB1|Q8WWH5	6.67015	0.00244576	0.0246043	0.765992	0.00395471	0.226361	-0.0648311	-0.291192
XPR1|Q9UBH6	0.680249	0.510418	0.479795	0.774121	0.918097	-0.0391663	-0.0254527	0.0137136
HDHD5|Q9BXW7	1.76332	0.180391	0.988784	0.224648	0.232861	-0.00691496	-0.0893725	-0.0824575
DPH5|Q9H2P9	12.2754	3.48800798077722e-05	3.82966043914745e-05	0.395389	0.00612201	-0.0991133	-0.0301754	0.068938
ITIH3|Q06033	4.18274	0.0200093	0.129278	0.716707	0.0218703	-0.292776	0.128379	0.421155
GPC5|P78333	26.3636	6.59859884080432e-09	6.52573783899157e-09	9.3850756227587e-06	0.391381	-0.34237	-0.276319	0.0660515
VTI1B|Q9UEU0	3.89897	0.0256818	0.0547295	0.0396903	0.920475	0.0549656	0.0642832	0.00931756
YAP1|P46937	0.306035	0.737523	0.738013	0.981432	0.86033	0.0799455	0.0218997	-0.0580457
PHPT1|Q9NRX4	17.8825	8.49218510230262e-07	4.7627387778082e-07	0.0354528	0.0101213	-0.221049	-0.104778	0.116271
TRMT1L|Q7Z2T5	0.527373	0.592909	0.569633	0.78904	0.957742	0.0284953	0.0203827	-0.00811263
RPS19|P39019	0.679899	0.510593	0.535526	0.984796	0.668575	0.0169903	0.00292495	-0.0140654
ZC3HC1|Q86WB0	1.40718	0.252927	0.332436	0.999998	0.355073	-0.0401307	5.45840088614358e-05	0.0401853
TCEAL2|Q9H3H9	9.9579	0.000187844	0.199972	0.0313009	0.000108899	-0.0943461	0.156033	0.250379
TMX1|Q9H3N1	19.0673	4.09826810793261e-07	2.35895481037751e-07	0.0349579	0.00622291	-0.182525	-0.0841104	0.0984142
GTF2F2|P13984	8.63984	0.000511769	0.00172073	0.986002	0.00413612	-0.0984335	-0.00480272	0.0936308
CPVL|Q9H3G5	2.18992	0.120941	0.112966	0.306897	0.922692	-0.43168	-0.347833	0.0838477
CNOT3|O75175	2.91084	0.0622856	0.648689	0.323559	0.0492617	-0.00964353	0.0173485	0.0269921
EML3|Q32P44	5.8629	0.00475977	0.0494673	0.00417997	0.436257	-0.103552	-0.158519	-0.0549668
TRPM4|Q8TD43	24.8301	1.49984893796167e-08	7.64364113226002e-07	7.44204975422491e-08	0.429712	-0.516268	-0.630735	-0.114467
XIAP|P98170	6.31491	0.0032724	0.00277789	0.482955	0.0947464	-0.0828701	-0.0305838	0.0522862
GSTZ1|O43708	4.06941	0.0221008	0.0188877	0.597078	0.227645	-0.219879	-0.0846145	0.135264
BCAR3|O75815	6.94062	0.00196323	0.00854453	0.984589	0.00681078	-0.146676	0.00882488	0.155501
UGT8|Q16880	19.6498	2.88308469277796e-07	1.68091156438344e-07	0.0344874	0.00493829	-0.685356	-0.312008	0.373348
WBP11|Q9Y2W2	3.18849	0.0484284	0.237448	0.715585	0.0478377	-0.0444541	0.0234529	0.067907
SLC16A1|P53985	1.23274	0.298891	0.370635	0.355901	0.984344	-0.0799277	-0.0902372	-0.0103095
MDP1|Q86V88	0.73652	0.483127	0.48701	0.959848	0.691104	-0.0431252	-0.0113045	0.0318208
MSRB2|Q9Y3D2	5.06181	0.00935736	0.00917893	0.0580377	0.891512	-0.082	-0.0693488	0.0126512
MOB1B|Q7L9L4	12.7835	2.44175759112392e-05	1.31522192382549e-05	0.0238535	0.121907	-0.224495	-0.132865	0.0916293
MRC1|P22897	3.37964	0.0407758	0.0376305	0.161596	0.890989	0.173567	0.140999	-0.0325683
RRAS|P10301	11.2144	7.45064618890323e-05	7.84103382910351e-05	0.00267687	0.775077	-0.197397	-0.166878	0.0305192
LRRC49|Q8IUZ0	5.28722	0.00772446	0.88173	0.0404843	0.00752202	0.0161759	-0.0932288	-0.109405
RABGAP1L|B7ZAP0	2.2154	0.118108	0.931897	0.261421	0.111748	-0.0079373	0.0388005	0.0467378
FBLL1|A6NHQ2	0.238259	0.788753	0.778788	0.883201	0.988534	0.0222111	0.0172937	-0.00491737
HIVEP2|P31629	2.74803	0.072261	0.225831	0.855493	0.0821481	-0.0880845	0.0311225	0.119207
BTD|P43251	2.2262	0.116927	0.0973357	0.58922	0.590151	-0.0853121	-0.0441377	0.0411744
RPA3|P35244	2.52854	0.0883905	0.10149	0.926287	0.245633	-0.0593739	-0.0117432	0.0476307
KCNA6|P17658	5.67306	0.00557893	0.890438	0.0306928	0.00560826	-0.0173035	0.108573	0.125876
BOP1|Q14137	8.81175	0.000448183	0.000743228	0.77298	0.00998665	-0.102276	-0.0199303	0.0823461
AHSG|P02765	0.65163	0.524905	0.664184	0.525823	0.943059	-0.14228	-0.197732	-0.0554519
TMEM143|Q96AN5	17.1058	1.38282497195113e-06	6.91155148890843e-07	0.0139397	0.0357528	0.20849	0.114741	-0.0937498
DENND3|A2RUS2	4.65707	0.0132456	0.0436243	0.965546	0.027301	0.24382	-0.0276371	-0.271457
PCDHGC3|Q9UN70	6.94282	0.00195974	0.989984	0.00810454	0.00291408	0.0071369	-0.181382	-0.188519
SNRPA|P09012	6.62475	0.00253808	0.0107428	0.981608	0.00813914	-0.0812757	0.0054923	0.086768
FGF1|P05230	9.43382	0.000278678	0.00245824	0.000492982	0.641593	-0.374777	-0.474235	-0.0994581
PFKFB3|Q16875	2.14069	0.126618	0.215273	0.148595	0.92004	-0.0699267	-0.0865081	-0.0165814
HLA-B|P30466	0.457357	0.635179	0.641813	0.738315	0.996875	-0.130469	-0.119193	0.0112759
TMEM245|Q9H330	4.39593	0.016611	0.011989	0.303902	0.414479	-0.117993	-0.0655217	0.052471
TTC19|Q6DKK2	6.9654	0.00192425	0.00168929	0.48035	0.0680196	0.287258	0.101677	-0.185581
S100A8|P05109	2.14859	0.125688	0.10849	0.394073	0.829833	-0.369989	-0.261492	0.108497
ELP4|Q96EB1	0.925517	0.402003	0.377401	0.863882	0.736424	-0.043805	-0.0186149	0.0251901
LRCH2|Q5VUJ6	1.67751	0.195626	0.385666	0.922628	0.215923	-0.0346166	0.0110313	0.0456479
CNOT2|Q9NZN8	3.21072	0.0474669	0.999373	0.0899096	0.0598789	-0.000787879	0.0553569	0.0561448
ARMC9|Q7Z3E5	0.542854	0.583962	0.979878	0.596295	0.669735	-0.00692445	-0.0388296	-0.0319051
SRSF10|O75494	13.7003	1.2968781387274e-05	0.000373383	0.801691	5.71852983886068e-05	-0.10722	0.0183612	0.125581
STK25|O00506	2.59159	0.0834078	0.657384	0.0712482	0.270959	-0.024882	-0.0706685	-0.0457865
RAB33A|Q14088	5.06812	0.00930711	0.00676253	0.141922	0.573189	-0.0696318	-0.046681	0.0229507
MAP3K12|Q12852	11.4192	6.42530807152507e-05	9.30994139031194e-05	0.00132253	0.91949	0.141042	0.128412	-0.01263
SERPIND1|P05546	10.8721	9.55760050831119e-05	0.000308491	0.92798	0.00171051	-0.650082	-0.0637502	0.586332
ATG13|O75143	11.4679	6.20376083404591e-05	7.39552872093263e-05	0.0018511	0.836924	0.0941513	0.0820379	-0.0121134
TMEM132E|Q6IEE7	12.0081	4.21543672769972e-05	3.05894015304453e-05	0.187357	0.0202784	0.270175	0.109911	-0.160265
ELFN1|P0C7U0	6.79668	0.00220635	0.00339276	0.0112817	0.994823	0.177352	0.172126	-0.00522531
CARS2|Q9HA77	1.58314	0.213927	0.254885	0.985059	0.363811	-0.118994	-0.0136202	0.105374
DHRS7B|Q6IAN0	17.1178	1.37233045193066e-06	7.178158261123e-07	0.0034321	0.118974	0.225934	0.145573	-0.0803615
VWA7|Q9Y334	9.2828	0.000312532	0.000208365	0.0237717	0.43608	0.313257	0.219489	-0.0937674
MOCS1|Q9NZB8	0.132534	0.876133	0.935969	0.988715	0.876778	0.0160244	-0.00733625	-0.0233607
RFK|Q969G6	8.01735	0.000831576	0.00368074	0.00186693	0.828431	0.112722	0.132921	0.0201985
RPL11|P62913	0.503322	0.607091	0.820341	0.926786	0.59296	0.00920407	-0.00630034	-0.0155044
GRWD1|Q9BQ67	5.87249	0.00472188	0.00329945	0.290252	0.221916	-0.117001	-0.0575357	0.0594653
MCOLN1|Q9GZU1	2.05809	0.136768	0.275709	0.949188	0.169193	0.0525485	-0.0115446	-0.064093
NECTIN3|Q9NQS3	16.8029	1.6761158388931e-06	8.34013626827002e-07	0.0101286	0.0539983	0.306476	0.176919	-0.129556
ZDHHC17|Q8IUH5	1.80938	0.172723	0.166558	0.853026	0.456846	-0.0514937	-0.0166778	0.034816
PLRG1|O43660	0.929946	0.400281	0.383077	0.895349	0.698634	-0.031025	-0.0115456	0.0194793
SPHK2|Q9NRA0	0.228048	0.796784	0.812493	0.842185	0.999994	-0.0213113	-0.0214312	-0.000119869
NPR2|P20594	1.5553	0.219658	0.257986	0.307047	0.998766	-0.0704514	-0.0726189	-0.00216743
MAN2B1|O00754	4.70352	0.0127251	0.0324968	0.0207109	0.892459	-0.160358	-0.189542	-0.0291837
MIF|P14174	0.171577	0.842754	0.943231	0.828495	0.948046	-0.0141446	-0.0281099	-0.0139653
PLCXD3|Q63HM9	4.39866	0.0165717	0.127962	0.668485	0.0173306	-0.0690341	0.0332231	0.102257
CCDC124|Q96CT7	10.1072	0.000168037	0.985005	0.000678463	0.000464771	0.00504101	0.131945	0.126904
RABIF|P47224	10.5466	0.000121357	0.931339	0.00129343	0.000173787	-0.00908963	0.103956	0.113046
HELZ|P42694	0.392776	0.676932	0.999817	0.725698	0.703663	0.000361392	0.0167922	0.0164308
LUC7L3|O95232	37.7479	2.7747184047984e-11	2.51293249868589e-07	0.4559	7.66169580002085e-08	-0.237144	-0.0396251	0.197519
MEST|Q5EB52	3.91029	0.0254262	0.131695	0.776282	0.0294377	0.0913583	-0.0350661	-0.126424
PTAR1|Q7Z6K3	4.97556	0.0100732	0.050427	0.0108947	0.650528	-0.120957	-0.167148	-0.0461904
TUB|P50607	1.48864	0.234032	0.80902	0.214766	0.448931	0.015053	0.0454795	0.0304265
RAB13|P51153	8.22889	0.000704474	0.00113109	0.00512099	0.98878	-0.17346	-0.166637	0.00682322
OTUD4|Q01804	23.5577	3.01759096938967e-08	7.93916271724093e-07	2.1585443621408e-07	0.603449	0.118273	0.138515	0.0202421
NBN|O60934	0.722001	0.490021	0.633159	0.492229	0.939245	0.0296816	0.0409943	0.0113127
KBTBD2|Q8IY47	0.765131	0.469834	0.475279	0.96053	0.677778	0.035399	0.00904405	-0.0263549
AMFR|Q9UKV5	6.58438	0.00262319	0.00683987	0.989492	0.0137481	0.10911	0.00527959	-0.10383
TNFAIP8L3|Q5GJ75	0.412981	0.663573	0.666719	0.977758	0.811406	0.029848	0.00774604	-0.022102
TRIM56|Q9BRZ2	21.3754	1.04176457996194e-07	1.8588466221825e-07	1.45512515591362e-05	0.816057	-0.286944	-0.257797	0.0291479
RNASEL|Q05823	11.1085	8.04567506961922e-05	0.0304355	0.124917	5.65898512611129e-05	0.158646	-0.133495	-0.292141
YKT6|O15498	5.19351	0.00836424	0.362294	0.00611689	0.0981788	0.0272456	0.0703935	0.0431479
SH3GLB1|Q9Y371	1.14606	0.32486	0.975131	0.35275	0.411616	-0.00486931	-0.0350141	-0.0301448
SAP18|O00422	5.81766	0.00494298	0.00716506	0.859458	0.0413041	-0.0864347	-0.015942	0.0704927
DCTN3|O75935	3.89436	0.0257864	0.0471682	0.994848	0.0716813	-0.0389283	-0.00171602	0.0372123
TGFB1I1|O43294	0.461864	0.632367	0.933635	0.613168	0.780855	-0.0160646	-0.0476328	-0.0315681
STARD13|Q9Y3M8	4.09191	0.0216684	0.951459	0.0682185	0.0229928	-0.0110226	0.0920363	0.103059
TMEM106B|Q9NUM4	0.401035	0.671438	0.999997	0.727329	0.693188	-0.000511137	0.180113	0.180624
FAM3C|Q92520	0.263287	0.769419	0.885288	0.754556	0.947878	-0.0183472	-0.0309057	-0.0125585
ANGEL2|Q5VTE6	2.93631	0.0608587	0.105702	0.0869073	0.948065	0.0723179	0.0835728	0.0112549
FUCA1|P04066	3.28601	0.0443546	0.375183	0.483846	0.0359981	0.0794959	-0.0754713	-0.154967
R3HDM1|Q15032	2.52727	0.0884938	0.362934	0.70192	0.081825	-0.0702296	0.0455924	0.115822
GRM4|Q14833	5.86494	0.0047517	0.00845258	0.0153304	0.995962	-0.0903087	-0.0928962	-0.0025875
HLA-A|P30450	0.147582	0.863126	0.992893	0.865689	0.899007	0.0442985	0.22175	0.177452
CDC73|Q6P1J9	5.68953	0.00550239	0.0107316	0.962996	0.0290685	-0.0929318	-0.00895093	0.0839809
UBFD1|O14562	1.5635	0.217953	0.239197	0.957932	0.410289	0.0439557	0.00830704	-0.0356486
EIF1B|O60739	4.96188	0.0103132	0.576893	0.108156	0.00754105	-0.0634163	0.144715	0.208132
CLVS1|Q8IUQ0	18.8576	4.65617661350006e-07	4.87321589748291e-07	0.000118824	0.581193	0.152045	0.125645	-0.0263996
CTSA|P10619	3.60267	0.0334033	0.130786	0.0321431	0.660722	-0.0986943	-0.143965	-0.0452709
EMD|P50402	6.17775	0.00366459	0.00360363	0.0327399	0.865359	0.0859412	0.0724774	-0.0134638
PTK7|Q13308	0.223394	0.800473	0.963309	0.920146	0.782731	0.0108341	-0.0178899	-0.0287241
HPS6|Q86YV9	6.85377	0.00237395	0.696717	0.0292632	0.00212236	0.0475448	-0.162766	-0.210311
LRRC73|Q5JTD7	42.2781	4.0549186814312e-12	1.02929323125922e-09	5.72078567628864e-07	0.0406195	0.431421	0.309313	-0.122109
PURG|Q9UJV8	33.4975	1.90415248571373e-10	2.73588878663654e-08	2.83475864304439e-06	0.138768	0.280421	0.210868	-0.0695532
NAA30|Q147X3	0.197128	0.821624	0.932805	0.805898	0.942753	0.00987869	0.0192759	0.00939722
FHIT|P49789	0.324242	0.724355	0.983642	0.831149	0.711505	-0.00575631	0.0213595	0.0271158
COX7A2L|O14548	11.0197	8.58188291980484e-05	5.27636833298484e-05	0.0159688	0.318254	0.207545	0.14055	-0.0669953
PODXL2|Q9NZ53	1.73029	0.186104	0.332702	0.960911	0.224883	0.0482576	-0.010049	-0.0583067
H1FX|Q92522	6.5904	0.00261032	0.00285488	0.0216301	0.910455	-0.184184	-0.161475	0.0227086
WASF2|Q9Y6W5	4.24229	0.0189933	0.0273373	0.0489739	0.999842	-0.14488	-0.145836	-0.000956714
GOLGA1|Q92805	1.63748	0.203183	0.37406	0.201501	0.847126	-0.0375633	-0.0533732	-0.0158099
MID1|O15344	2.99261	0.0578234	0.722238	0.263404	0.0465912	0.0180377	-0.0408239	-0.0588616
EPHA6|Q9UF33	4.39311	0.0166519	0.994043	0.0326736	0.0266797	-0.00576432	-0.158045	-0.152281
SSBP1|Q04837	6.30934	0.00328743	0.00387813	0.0217827	0.946136	0.0931465	0.0840592	-0.00908725
SH3BGRL2|Q9UJC5	5.07517	0.00925126	0.00648057	0.274179	0.338097	0.0686507	0.0370398	-0.0316109
WDR18|Q9BV38	1.34289	0.268953	0.31337	0.353871	0.997721	-0.0272678	-0.0285025	-0.0012347
SRR|Q9GZT4	18.8975	4.54430113896977e-07	1.55046195726705e-06	1.38038054765532e-05	0.998433	-0.335484	-0.332201	0.00328221
IRF2BP1|Q8IU81	0.314254	0.731548	0.954366	0.716157	0.844814	0.00875362	0.0259645	0.0172109
LGALS8|O00214	0.219302	0.803731	0.990412	0.878996	0.795163	-0.00479208	0.0194184	0.0242105
ADH1B|P00325	6.06884	0.00401044	0.0662674	0.54677	0.00416075	0.392844	-0.200534	-0.593379
SNX8|Q9Y5X2	7.76811	0.00101227	0.00170939	0.00601459	0.996871	-0.1448	-0.14169	0.00311011
CCDC25|Q86WR0	0.654317	0.523527	0.531762	0.648252	0.995631	-0.0309225	-0.0282789	0.00264362
ADHFE1|Q8IWW8	0.375306	0.688708	0.718771	0.74487	0.999389	-0.0807286	-0.0843048	-0.00357625
SFXN4|Q6P4A7	9.59206	0.000247251	0.000349384	0.653618	0.0096771	0.192998	0.0457174	-0.14728
GGT5|P36269	9.17583	0.000339064	0.0154181	0.45145	0.000405035	0.189677	-0.0884869	-0.278164
EPHX4|Q8IUS5	33.5843	1.82843866408266e-10	7.4764207195423e-07	0.00923564	8.11204255868336e-05	0.219925	0.0920661	-0.127859
NUDT21|O43809	4.07082	0.0220735	0.971671	0.0627339	0.024842	-0.00522942	0.0584085	0.0636379
ABCC9|O60706	0.10848	0.897375	0.940431	0.894011	0.986008	-0.0213771	-0.0319536	-0.0105765
MAP6D1|Q9H9H5	0.0991536	0.905754	0.94808	0.993455	0.90838	0.0256169	-0.00993919	-0.0355561
NETO1|Q8TDF5	7.46997	0.00128292	0.0108732	0.00161769	0.580314	0.0597129	0.0802668	0.0205539
RELN|P78509	13.2715	2.05060221226661e-05	0.0121895	0.131421	1.46086194405814e-05	0.219905	-0.155896	-0.375801
NDUFB1|O75438	24.623	1.67874588122901e-08	7.99766441961225e-09	0.00489619	0.00509567	0.26129	0.135357	-0.125934
PXK|Q7Z7A4	5.92618	0.00451526	0.00301868	0.191553	0.324347	-0.162684	-0.0920689	0.0706153
MACROD1|Q9BQ69	22.6479	5.02644660428058e-08	9.47151650443345e-08	8.10751291369094e-06	0.817014	-0.376987	-0.339854	0.0371322
URB1|O60287	1.23528	0.298164	0.980219	0.439864	0.297428	0.00857769	-0.0613419	-0.0699196
GPR37L1|O60883	2.10957	0.130348	0.924894	0.142409	0.217836	-0.0163007	-0.0918522	-0.0755515
RENBP|P51606	21.3073	1.08373480773154e-07	7.31154256028432e-08	0.000185266	0.247575	-0.602134	-0.445957	0.156177
DNAJB14|Q8TBM8	2.38618	0.100804	0.96606	0.125763	0.153903	0.00793844	0.0694963	0.0615578
TRMT11|Q7Z4G4	1.68541	0.194169	0.166896	0.617474	0.722463	0.0796888	0.0451258	-0.034563
C12orf57|Q99622	16.9799	1.49772644420336e-06	5.30935628417772e-06	0.758866	0.000148404	0.12142	0.017969	-0.103451
MAST2|Q6P0Q8	1.21482	0.306309	0.275953	0.634313	0.821166	0.10122	0.0621832	-0.0390365
TRA2B|P62995	2.0299	0.140421	0.821099	0.132975	0.293133	0.0168957	0.0609305	0.0440348
SHFL|Q9NUL5	5.51299	0.00638248	0.00958799	0.0229738	0.999306	0.115515	0.114123	-0.00139115
EMILIN1|Q9Y6C2	34.1985	1.37383576818153e-10	1.00068028209793e-08	2.22207622978532e-05	0.02317	-0.630444	-0.415648	0.214796
TRAK1|Q9UPV9	0.836786	0.438175	0.996365	0.491529	0.49045	-0.00232272	-0.0361443	-0.0338216
ARFGAP3|Q9NP61	5.72706	0.00533208	0.0450034	0.756771	0.00748896	-0.068856	0.0221782	0.0910341
EIF2D|P41214	12.3229	4.30564668317393e-05	2.43507631495499e-05	0.0206334	0.132271	-0.201048	-0.120157	0.0808909
CYBRD1|Q53TN4	0.33914	0.713762	0.994678	0.735624	0.760838	-0.0141643	-0.119225	-0.10506
STAT4|Q14765	35.7935	6.6234396029789e-11	9.26506148938445e-10	3.07073742092934e-05	0.0104553	0.497384	0.313989	-0.183395
CUTC|Q9NTM9	6.02693	0.00415237	0.00481975	0.0258635	0.946018	-0.157098	-0.141411	0.0156872
EVI5|O60447	9.58517	0.000248539	0.000311844	0.00396541	0.902563	0.102117	0.0911482	-0.0109687
HDAC1|Q13547	8.76384	0.000505625	0.000668312	0.00591749	0.912827	-0.214801	-0.191872	0.0229291
HSPB11|Q9Y547	2.98147	0.0591281	0.0473218	0.539091	0.47422	-0.0696027	-0.0341855	0.0354172
SMC2|O95347	5.32978	0.00745083	0.0361634	0.00878351	0.68253	-0.123445	-0.165428	-0.041983
RAPGEF5|Q92565	7.35012	0.00141189	0.0493322	0.409728	0.00133592	-0.0889443	0.0524193	0.141364
PLSCR4|Q9NRQ2	27.1957	4.26593520750721e-09	1.31232840490311e-06	1.9220018555699e-05	0.208787	-0.509048	-0.384687	0.124361
SIRT5|Q9NXA8	1.62592	0.205422	0.177364	0.621688	0.737125	0.0774137	0.0443107	-0.033103
RGS20|O76081	0.400622	0.671712	0.646112	0.902699	0.914295	0.0346687	0.0185001	-0.0161686
ZMYM4|Q5VZL5	3.59643	0.0335895	0.0393704	0.87639	0.147925	-0.162183	-0.035091	0.127092
GTF2F1|P35269	10.3753	0.000137717	0.000285479	0.799702	0.00385139	-0.088878	-0.015012	0.073866
FGGY|Q96C11	3.26584	0.0451671	0.0349282	0.433591	0.492651	-0.125335	-0.0674285	0.0579069
STARD7|Q9NQZ5	11.8253	4.80153930921439e-05	0.000124846	0.828987	0.00157656	-0.095921	-0.0140212	0.0818998
PEX6|Q13608	2.01573	0.142296	0.250917	0.157579	0.897717	-0.0514634	-0.0661252	-0.0146617
UBP1|Q9NZI7	12.139	3.84140655679457e-05	3.49369836414315e-05	0.299953	0.0100459	0.136717	0.0472968	-0.0894205
IDUA|P35475	2.0689	0.135393	0.61436	0.114031	0.42429	-0.0524535	-0.124641	-0.0721872
RBM8A|Q9Y5S9	15.2268	4.65572306913205e-06	0.000337185	0.602248	1.45421620642017e-05	-0.0818223	0.021129	0.102951
BAG2|O95816	2.41621	0.0980427	0.618925	0.0820845	0.331372	0.0315876	0.0814396	0.049852
HOOK2|Q96ED9	4.36852	0.0170122	0.946067	0.0580163	0.0180625	-0.0106566	0.0869414	0.097598
SLC25A1|P53007	16.0512	2.71642247272965e-06	1.42251591341847e-05	2.80261355611877e-05	0.946487	-0.128426	-0.136757	-0.00833133
ANKRD34A|Q69YU3	3.62985	0.0326044	0.0315946	0.127046	0.91782	0.103063	0.0868548	-0.0162078
NFXL1|Q6ZNB6	4.25003	0.0188651	0.0239388	0.880014	0.0984756	-0.0768873	-0.0151658	0.0617215
FUT8|Q9BYC5	4.8568	0.0111526	0.06793	0.0106735	0.566924	-0.0756371	-0.110768	-0.0351309
LUC7L|Q9NQ29	26.2353	7.06172897185885e-09	2.376012416061e-05	0.121227	1.32049183809713e-08	-0.196916	0.0890232	0.28594
UPF3B|Q9BZI7	9.90925	0.000194806	0.0445025	0.151663	0.000138113	-0.0801318	0.0681406	0.148272
SLC25A51|Q9H1U9	6.4789	0.0028598	0.00500499	0.0112276	0.999443	0.121083	0.122299	0.00121597
FEN1|P39748	0.0188282	0.981354	0.983693	0.99988	0.98746	-0.0128682	-0.0012182	0.01165
TIMM23|O14925	6.2017	0.00359275	0.00733241	0.0108669	0.983748	0.0926529	0.0979105	0.00525761
DDT|P30046	3.34806	0.0419481	0.0398912	0.745263	0.23952	-0.12789	-0.0414662	0.0864234
NELFB|Q8WX92	4.43252	0.0160906	0.0267771	0.0369641	0.990071	-0.0970515	-0.102125	-0.00507351
CNOT9|Q92600	3.83141	0.0272624	0.0230627	0.157579	0.802672	-0.0387198	-0.0294036	0.0093162
AS3MT|Q9HBK9	8.28339	0.000675107	0.00841112	0.000786296	0.485776	-0.149331	-0.206883	-0.0575517
FBXO42|Q6P3S6	5.95435	0.00441062	0.0087868	0.0127987	0.98411	0.0682235	0.0721307	0.00390717
ZBTB20|Q9HC78	14.147	9.57379822074615e-06	6.20580986365749e-06	0.00324228	0.331611	-0.249344	-0.179237	0.0701071
COMMD9|Q9P000	7.33658	0.00142729	0.0207909	0.00133186	0.401345	-0.0479624	-0.071307	-0.0233445
NPC2|P61916	20.6006	1.63830669939314e-07	1.46294435010574e-07	9.444122661173e-05	0.439836	-0.440916	-0.351207	0.0897088
RRAGD|Q9NQL2	3.58615	0.0338987	0.293917	0.519058	0.0284487	0.0578939	-0.0465878	-0.104482
GALK2|Q01415	4.33231	0.0175576	0.572095	0.0148367	0.0966282	-0.0479333	-0.151143	-0.10321
LRRTM2|O43300	4.28962	0.0182239	0.356934	0.0133787	0.180838	0.0406616	0.0951836	0.0545221
MAPK11|Q15759	1.43612	0.246041	0.255074	0.390667	0.990186	0.0670683	0.061262	-0.00580632
DAP3|P51398	4.08981	0.0217084	0.021453	0.732756	0.162201	0.20496	0.0621991	-0.142761
NDUFB4|O95168	31.8073	4.24760771853933e-10	1.10060608741262e-08	0.00334389	0.000478206	0.305727	0.145366	-0.160361
DDX20|Q9UHI6	2.4716	0.0931541	0.0957587	0.864155	0.301374	-0.0841862	-0.0227084	0.0614778
PCYOX1L|Q8NBM8	31.4032	5.16264812586778e-10	4.64988631824047e-08	0.00151507	0.00125432	0.256778	0.131711	-0.125067
MRPS25|P82663	6.31456	0.00327333	0.00222154	0.10162	0.459964	0.185894	0.121019	-0.0648744
GTPBP10|A4D1E9	1.88182	0.16134	0.281838	0.976278	0.210198	0.128692	-0.0193482	-0.14804
TIMM29|Q9BSF4	19.4909	3.17207669927743e-07	1.53508794231705e-07	0.00312927	0.0545935	0.165511	0.100644	-0.0648669
SLC20A2|Q08357	6.13987	0.00378124	0.00370557	0.0336058	0.864262	-0.130716	-0.11009	0.0206251
SMOC1|Q9H4F8	109.906	1.26896492245757e-20	8.94617540043929e-12	8.18307282329619e-12	0.849836	-1.78643	-1.86196	-0.0755323
HLA-C|P10321	1.31924	0.277262	0.804106	0.256823	0.506982	-0.221623	-0.615136	-0.393513
C17orf75|Q9HAS0	19.9173	2.45648236950223e-07	1.16978860265071e-07	0.00570086	0.0273142	0.163445	0.0924663	-0.070979
SULT1A4|P0DMN0	5.07842	0.00974299	0.00890759	0.594385	0.14819	0.210653	0.0755225	-0.13513
TAP1|Q03518	0.0860649	0.91765	0.999654	0.92883	0.928255	-0.00169088	-0.0273576	-0.0256667
CTDP1|Q9Y5B0	2.28425	0.110789	0.15717	0.15883	0.981135	0.0451444	0.0497884	0.00464396
ATP5IF1|Q9UII2	1.68585	0.194089	0.168464	0.532724	0.809688	0.094113	0.061169	-0.032944
BBS7|Q8IWZ6	14.3707	8.23352458805405e-06	7.7046906657996e-06	0.000922342	0.61614	-0.159812	-0.129906	0.029906
SMG7|Q92540	4.4996	0.0151801	0.0593816	0.918111	0.0256675	0.0422166	-0.00789617	-0.0501128
TXLNG|Q9NUQ3	11.5319	5.92463242343262e-05	8.04016847033573e-05	0.540653	0.00512932	-0.0849965	-0.0219691	0.0630274
C5orf51|A6NDU8	0.0022539	0.997749	0.999892	0.997793	0.99838	0.000339422	0.00169986	0.00136044
PWP1|Q13610	5.16095	0.00859919	0.00995004	0.777704	0.0779255	-0.0882264	-0.0217939	0.0664325
TBL3|Q12788	1.29757	0.280877	0.598789	0.825734	0.266424	0.0357329	-0.0240709	-0.0598038
GRAMD1A|Q96CP6	5.04285	0.00951006	0.0165693	0.0247898	0.991162	-0.0713472	-0.0746366	-0.00328945
COMTD1|Q86VU5	0.422839	0.657154	0.96269	0.812911	0.635114	-0.0263946	0.068263	0.0946576
NXN|Q6DKJ4	3.99052	0.0236893	0.0628646	0.0313768	0.847456	-0.143657	-0.179005	-0.0353487
RPP30|P78346	7.00495	0.00186368	0.00451782	0.970524	0.0124353	-0.066905	-0.00521428	0.0616907
LARP1B|Q659C4	11.2858	7.0751819841415e-05	4.68839016214417e-05	0.154375	0.036003	0.207383	0.0915645	-0.115819
UTP20|O75691	0.827561	0.442124	0.822182	0.409951	0.706871	-0.0590073	-0.140305	-0.0812978
WDR36|Q8NI36	1.34588	0.268183	0.972508	0.41854	0.264287	0.00363507	-0.0226731	-0.0263082
FNIP1|Q8TF40	4.56886	0.0142956	0.0679915	0.0147575	0.646252	-0.0694982	-0.0977758	-0.0282776
HECA|Q9UBI9	5.96082	0.00438692	0.00695995	0.0167998	0.999836	0.113822	0.11318	-0.000642296
IP6K1|Q92551	8.02503	0.00082657	0.0086132	0.00101855	0.533232	0.058456	0.0795173	0.0210614
NACC1|Q96RE7	2.26524	0.112761	0.987982	0.151116	0.154194	0.00447686	0.0631269	0.0586501
AOC3|Q16853	0.371632	0.691211	0.979093	0.693291	0.772361	-0.0190606	-0.0881044	-0.0690439
TRA2A|Q13595	13.9716	1.07815695251663e-05	4.91818880941075e-05	0.928431	0.000321754	-0.106881	-0.00926121	0.0976198
GNA14|O95837	9.90354	0.000195641	0.00248734	0.000295863	0.53668	-0.368727	-0.484947	-0.11622
MLH1|P40692	5.85237	0.00480178	0.88638	0.0277786	0.0048298	0.024237	-0.151437	-0.175674
NOS1AP|O75052	4.42219	0.0162359	0.0183579	0.0627067	0.967072	0.0925971	0.0841893	-0.00840776
GPM6B|Q13491	3.91	0.0254328	0.2225	0.0194296	0.369751	-0.0527816	-0.0969306	-0.044149
RBM17|Q96I25	4.59669	0.0139553	0.253269	0.00994407	0.215178	0.0426397	0.0893249	0.0466852
PODXL|O00592	1.83423	0.168728	0.995889	0.22259	0.209587	-0.0030859	-0.066214	-0.0631281
COMMD1|Q8N668	5.14626	0.00870737	0.00661107	0.11087	0.650852	-0.0648904	-0.0461735	0.0187169
CHMP2A|O43633	5.02104	0.00968893	0.104228	0.00762064	0.378746	0.0644263	0.107477	0.0430508
ADGRG1|Q9Y653	26.5493	5.98307805741501e-09	1.81228745343986e-08	8.34138490279912e-07	0.928025	-0.432746	-0.408495	0.0242516
ECI1|P42126	0.556277	0.576317	0.73598	0.564284	0.926243	0.0400764	0.0607321	0.0206557
RP2|O75695	14.383	8.16601079705555e-06	9.16999096223226e-06	0.000598502	0.732902	-0.15773	-0.133912	0.0238183
CACNA1D|Q01668	0.677388	0.514476	0.542482	0.623422	0.99343	0.0631775	0.056549	-0.00662849
PARP14|Q460N5	1.76861	0.179493	0.373206	0.171448	0.797316	-0.103931	-0.155014	-0.0510832
GATD1|Q8NB37	2.48571	0.0919492	0.345498	0.0776846	0.5751	0.0350617	0.0610658	0.0260041
STAB1|Q9NY15	5.91637	0.0045523	0.109527	0.00316857	0.219616	-0.187139	-0.346108	-0.15897
CYP4X1|Q8N118	14.2903	8.69180312989632e-06	8.80305742201326e-06	0.287175	0.00378104	0.383341	0.125096	-0.258245
NDE1|Q9NXR1	13.1709	1.86578549931655e-05	1.53210077838972e-05	0.00214626	0.550323	-0.241148	-0.189092	0.052056
RC3H2|Q9HBD1	3.9002	0.0256538	0.17093	0.0208869	0.465964	0.0391831	0.065532	0.0263489
HIST2H2AB|Q8IUE6	5.54363	0.0077176	0.0174787	0.98712	0.0263091	-0.263033	-0.0151691	0.247864
PLA2G4A|P47712	1.85942	0.164776	0.718041	0.518802	0.139703	0.049318	-0.0770455	-0.126364
SCAF8|Q9UPN6	3.17525	0.0490107	0.362241	0.0379834	0.363474	0.0340443	0.0691664	0.0351222
CNPY2|Q9Y2B0	2.87964	0.0640806	0.923884	0.0762624	0.119194	0.00885381	0.0572967	0.0484429
SLC6A15|Q9H2J7	15.4882	3.92049137184097e-06	0.000338927	0.563138	1.14565351917451e-05	-0.218052	0.0599839	0.278036
GBP4|Q96PP9	1.96206	0.149633	0.886264	0.151691	0.268622	-0.0330606	-0.147197	-0.114136
RARS2|Q5T160	0.749306	0.477139	0.645105	0.967823	0.501108	0.044218	-0.0133037	-0.0575217
RUSC1|Q9BVN2	1.51774	0.227641	0.659792	0.198446	0.567173	0.0292797	0.0646712	0.0353915
MRTFA|Q969V6	1.43263	0.24686	0.217252	0.696962	0.724839	0.0741505	0.039406	-0.0347445
FHOD3|Q2V2M9	0.34419	0.710208	0.785579	0.996602	0.749171	-0.0324705	0.00425472	0.0367252
MON1A|Q86VX9	1.32172	0.274456	0.764208	0.651589	0.243087	-0.020962	0.0293123	0.0502743
RIPK2|O43353	1.03101	0.362981	0.793883	0.7326	0.330088	0.0223087	-0.0286746	-0.0509832
COTL1|Q14019	32.0874	3.71314826060248e-10	6.91285651079155e-08	1.19056945524498e-07	0.864935	-0.312767	-0.290645	0.0221229
DHRS1|Q96LJ7	1.11424	0.334971	0.913291	0.571713	0.309191	0.0648906	-0.179083	-0.243974
NDUFAF1|Q9Y375	3.91879	0.0252361	0.02303	0.123739	0.870888	0.191173	0.154734	-0.0364394
RBM15B|Q8NDT2	9.46259	0.000272671	0.206349	0.00018614	0.0126543	0.0455237	0.126069	0.0805451
DHRS4|Q9BTZ2	6.07524	0.00398922	0.142291	0.00266301	0.155846	-0.260357	-0.522819	-0.262462
ATP6AP1|Q15904	10.4475	0.000130556	0.000167366	0.00255829	0.892979	0.162885	0.145278	-0.0176074
HIST3H2A|Q7L7L0	10.0403	0.000176629	0.000152649	0.34203	0.0233908	-0.253249	-0.0905536	0.162696
SGSH|P51688	7.16633	0.00163629	0.00750434	0.00295483	0.786607	-0.231771	-0.282356	-0.0505853
UBA52|P62987	4.22411	0.0194691	0.0301037	0.950565	0.0803929	0.138386	0.0179847	-0.120401
VAV3|Q9UKW4	5.41923	0.00690783	0.0490927	0.00672216	0.542691	-0.113162	-0.164537	-0.0513756
DVL1|O14640	2.33647	0.105551	0.0875464	0.588505	0.560881	0.0637546	0.0322612	-0.0314934
GNS|P15586	9.19437	0.000334304	0.00629664	0.000361985	0.396671	-0.116264	-0.165461	-0.0491976
SNRPB|P14678	6.48671	0.00284155	0.00269244	0.56339	0.0681899	-0.087305	-0.028478	0.0588269
POLDIP3|Q9BY77	7.03706	0.00181597	0.418754	0.056925	0.00119854	-0.0487459	0.0998683	0.148614
LAMP1|P11279	20.7321	1.51635055309751e-07	1.03730066758345e-07	0.000215457	0.264699	-0.261125	-0.19414	0.0669848
HAPLN3|Q96S86	1.38962	0.257204	0.777528	0.614144	0.226347	0.036531	-0.0563831	-0.0929141
AAAS|Q9NRG9	9.97905	0.000184899	0.000128169	0.0146638	0.470664	-0.104832	-0.0759142	0.0289174
CCDC28A|Q8IWP9	8.06578	0.000800524	0.00118068	0.752874	0.0161555	-0.120681	-0.0256493	0.0950313
C1QL3|Q5VWW1	5.79697	0.00502916	0.0204373	0.00736017	0.773558	0.163	0.204688	0.0416881
SGSM3|Q96HU1	3.85111	0.0267914	0.3448	0.0199138	0.249352	-0.0546151	-0.119292	-0.0646773
LRRC4|Q9HBW1	2.76883	0.0708994	0.0563089	0.440986	0.603844	0.0703986	0.0406706	-0.029728
OPA3|Q9H6K4	17.5018	1.07738350803983e-06	5.34789500128419e-07	0.0125198	0.0337868	0.196223	0.108208	-0.0880147
MTSS1|O43312	15.2482	4.59058635035095e-06	1.98836964678817e-05	0.881171	0.000211255	-0.243039	-0.0260924	0.216947
ZNF512|Q96ME7	8.60286	0.000526624	0.000466117	0.0129675	0.728878	-0.175967	-0.141699	0.0342685
ARC|Q7LC44	20.6207	1.61901598924716e-07	7.87170401084225e-08	0.00887346	0.0136253	0.249621	0.132284	-0.117338
SPRYD7|Q5W111	9.16697	0.000341362	0.0397183	0.230107	0.000271849	-0.071854	0.0526805	0.124534
MRPL3|P09001	4.5951	0.0139745	0.0248685	0.975849	0.0533574	0.169309	0.0146704	-0.154638
PVALB|P20472	3.70006	0.0306305	0.999706	0.0625197	0.0405451	0.00296571	-0.32787	-0.330835
LONP2|Q86WA8	11.414	6.44969058190042e-05	0.000304081	0.984111	0.000862512	0.169855	0.00769789	-0.162157
RIF1|Q5UIP0	2.623	0.0810355	0.0674108	0.337516	0.775273	-0.0776707	-0.0536256	0.024045
DAPK3|O43293	11.1026	8.07998561813532e-05	4.56949222173986e-05	0.031165	0.186929	-0.168271	-0.10274	0.0655316
IMPACT|Q9P2X3	0.726173	0.48803	0.457521	0.755235	0.917396	-0.0637272	-0.0420168	0.0217104
GPKOW|Q92917	4.86634	0.0110615	0.0739311	0.769318	0.0142444	-0.0599407	0.0205356	0.0804763
GTPBP3|Q969Y2	3.32967	0.042647	0.0418143	0.773013	0.226834	0.107362	0.0328185	-0.0745439
NT5C3A|Q9H0P0	3.2989	0.0438432	0.061491	0.96348	0.130771	0.061974	0.00769569	-0.0542783
PRDX4|Q13162	3.65254	0.0319524	0.316895	0.0240366	0.308532	-0.041748	-0.0854027	-0.0436548
SRSF9|Q13242	2.35703	0.10356	0.213681	0.962464	0.140033	0.0642229	-0.0110117	-0.0752346
ASIC1|P78348	2.53047	0.0882335	0.0923583	0.203053	0.975753	0.0530062	0.0475797	-0.00542651
HLA-C|P04222	0.538298	0.58658	0.724669	0.979164	0.610312	-0.181787	0.0512549	0.233042
UGDH|O60701	1.76965	0.179316	0.216319	0.260604	0.998222	-0.095455	-0.0987653	-0.00331027
RPL17|P18621	2.77588	0.0704444	0.0887835	0.952124	0.192006	0.0389154	0.00597842	-0.032937
SMPD4|Q9NXE4	11.669	5.3693505719625e-05	4.13853037907197e-05	0.00487149	0.535352	-0.0958279	-0.0734279	0.0223999
PANX1|Q96RD7	7.47402	0.00127878	0.000817422	0.16764	0.187518	0.12057	0.0633432	-0.057227
ABRAXAS2|Q15018	9.92907	0.000191938	0.00026691	0.00282121	0.932942	0.0629996	0.0574947	-0.0055049
KRT222|Q8N1A0	2.60309	0.0825314	0.116209	0.131388	0.988906	-0.137476	-0.14748	-0.010004
BNIP1|Q12981	0.381378	0.684591	0.659868	0.873888	0.947183	0.0201012	0.0126243	-0.00747684
SLC25A32|Q9H2D1	3.28052	0.044574	0.0363107	0.562168	0.371021	0.0995127	0.0446022	-0.0549105
SIPA1|Q96FS4	6.15621	0.00373046	0.00270651	0.0777363	0.579568	-0.142858	-0.100401	0.0424568
REXO2|Q9Y3B8	0.842133	0.435902	0.438437	0.951569	0.659801	-0.0365405	-0.00983783	0.0267026
LDAH|Q9H6V9	2.14408	0.126218	0.121146	0.827794	0.39681	-0.105547	-0.0342464	0.071301
LRFN1|Q9P244	8.80597	0.000450183	0.000279998	0.0449139	0.333277	0.128075	0.0829168	-0.0451583
FEM1B|Q9UK73	1.41967	0.249931	0.326764	0.999965	0.354742	-0.0494104	-0.000301094	0.0491093
HS1BP3|Q53T59	3.00964	0.0569364	0.0613166	0.862056	0.219438	-0.085744	-0.0212809	0.0644631
UQCC1|Q9NVA1	1.53621	0.223677	0.230663	0.371185	0.987242	0.0557736	0.0504617	-0.00531191
UAP1L1|Q3KQV9	14.1165	9.7736410092304e-06	6.62300213349898e-06	0.00274547	0.370829	-0.480717	-0.3523	0.128417
ERCC2|P18074	0.528229	0.59241	0.650807	0.638378	0.99307	0.0294051	0.0332546	0.00384956
CNR1|P21554	8.38092	0.000625668	0.0173517	0.000515313	0.276385	0.131472	0.205857	0.0743851
MMP9|P14780	2.25763	0.113562	0.13055	0.941535	0.277572	-0.436688	-0.0814052	0.355282
ART3|Q13508	2.5114	0.0897966	0.511256	0.530386	0.0743257	0.0939969	-0.101048	-0.195045
GGPS1|O95749	22.7596	4.71911318647594e-08	7.20213245708479e-08	1.17723966279737e-05	0.713985	-0.19658	-0.171822	0.0247585
ZNF451|Q9Y4E5	0.593198	0.556118	0.928707	0.541352	0.721281	0.0198039	0.0615459	0.041742
LAMTOR3|Q9UHA4	12.9568	2.16427851865525e-05	3.22451479979335e-05	0.000633696	0.900738	-0.113049	-0.102455	0.0105939
ABHD14B|Q96IU4	18.6695	5.22347754014843e-07	3.92160391160523e-07	0.000327859	0.361914	-0.446284	-0.340729	0.105555
TRMT61B|Q9BVS5	9.17555	0.000339135	0.0046212	0.817344	0.000868103	0.241758	-0.0491227	-0.290881
NT5C|Q8TCD5	13.9882	1.06607200423642e-05	5.7280548532157e-06	0.0370287	0.0500325	-0.3611	-0.191274	0.169826
EEPD1|Q7L9B9	11.9395	4.4259690364827e-05	2.80883241883245e-05	0.12257	0.0348211	-0.166745	-0.0759004	0.0908449
MMAB|Q96EY8	0.146994	0.863615	0.958394	0.850854	0.947953	-0.0342427	-0.0739338	-0.0396912
GOLPH3|Q9H4A6	3.54352	0.0352132	0.028629	0.553258	0.33113	-0.117038	-0.0512548	0.0657832
C11orf68|Q9H3H3	15.3675	4.24370369106597e-06	2.76082810208855e-05	3.05080805746982e-05	0.886373	0.139232	0.153124	0.013892
THBS4|P35443	1.93875	0.152941	0.159248	0.28828	0.983858	-0.0978919	-0.088549	0.00934288
NECAP2|Q9NVZ3	10.3905	0.000136172	0.000299717	0.00114276	0.999941	-0.249527	-0.248885	0.000641648
PTGDS|P41222	27.0276	4.65651184816953e-09	1.40379866826865e-10	0.000179258	0.0425449	-0.59709	-0.38897	0.208121
SLC22A17|Q8WUG5	0.209578	0.811527	0.810259	0.878751	0.996466	-0.0249316	-0.0215967	0.00333493
RPS12|P25398	0.995636	0.37561	0.96861	0.542455	0.36442	0.00387247	-0.0188721	-0.0227446
DVL3|Q92997	1.66498	0.197959	0.949248	0.361378	0.189438	0.0108476	-0.0535785	-0.0644262
PTPN6|P29350	13.2043	1.8232350387011e-05	0.00033652	3.75405947405927e-05	0.51599	-0.286793	-0.365945	-0.0791524
IRF2BPL|Q9H1B7	12.4209	3.14811508195845e-05	0.00072212	0.814403	0.000122769	-0.126548	0.0219569	0.148505
M6PR|P20645	11.3174	6.91551911414129e-05	0.00101412	0.000121487	0.535487	0.0844967	0.109159	0.0246623
NDUFA13|Q9P0J0	23.8334	2.58984084420047e-08	1.17706823177244e-08	0.00196095	0.0165431	0.241465	0.138634	-0.102831
TEX10|Q9NXF1	0.210674	0.810645	0.992618	0.817852	0.854173	-0.0028243	-0.0163077	-0.0134834
POFUT1|Q9H488	18.4307	6.04826403446993e-07	3.3890153144478e-05	1.29178406338415e-06	0.32596	-0.126322	-0.165612	-0.0392896
SNF8|Q96H20	14.6793	6.69585871007514e-06	5.67324382373391e-05	0.998416	0.000117222	0.115174	0.00146985	-0.113704
FGFR1|P11362	1.85603	0.165301	0.279264	0.982189	0.219487	-0.0471669	0.00611226	0.0532792
NUDT14|O95848	14.404	8.0516541907703e-06	4.39305273947088e-06	0.00782047	0.164328	0.399013	0.25699	-0.142023
FAM162A|Q96A26	35.4638	7.69026989412281e-11	7.64149379335484e-09	2.00222355661861e-06	0.104343	0.221509	0.164327	-0.0571817
SF3A2|Q15428	0.893672	0.414616	0.453782	0.989204	0.568681	-0.0385966	-0.00496354	0.033633
FAM219A|Q8IW50	7.90775	0.000906532	0.0861339	0.000561869	0.0862825	0.0668971	0.136005	0.0691078
HSP90AB4P|Q58FF6	0.9334	0.398943	0.537351	0.984502	0.449766	-0.0503809	0.00878183	0.0591627
KCTD2|Q14681	0.444038	0.643567	0.900035	0.87953	0.61702	-0.0172972	0.0211279	0.0384252
HSD17B7|P56937	2.72055	0.0741019	0.130092	0.0987997	0.936417	-0.076861	-0.090828	-0.0139671
COPS7B|Q9H9Q2	7.78446	0.000999261	0.00142301	0.749335	0.0191171	-0.103965	-0.0226374	0.0813271
CETN2|P41208	5.25956	0.00790787	0.0284977	0.96982	0.0185236	-0.0633537	0.00627163	0.0696253
BTN2A1|Q7KYR7	0.483629	0.618964	0.933555	0.821694	0.590989	0.0325693	-0.0609672	-0.0935364
NFU1|Q9UMS0	2.8232	0.0674649	0.0569517	0.281583	0.805363	0.1013	0.0733037	-0.0279965
MARS2|Q96GW9	20.0067	2.32889254283466e-07	1.21401732111615e-07	0.0177277	0.00869081	0.243363	0.120428	-0.122935
NDUFA2|O43678	21.929	7.57041429859954e-08	3.52310226547914e-08	0.00384018	0.0182196	0.286969	0.161177	-0.125792
PCID2|Q5JVF3	26.8395	5.13780133516453e-09	7.53525475349903e-09	2.98538241583213e-06	0.611184	-0.172686	-0.148535	0.0241511
PPP1R11|O60927	4.88163	0.0109174	0.0100348	0.0732467	0.853808	0.0796097	0.0650419	-0.0145678
COLGALT2|Q8IYK4	24.3604	1.93769587080774e-08	2.06586861717373e-06	5.53596113395116e-08	0.259735	-0.302934	-0.39228	-0.0893462
ZNF318|Q5VUA4	0.110662	0.895444	0.947531	0.889374	0.979457	0.0134997	0.0223398	0.00884013
SOWAHB|A6NEL2	23.3823	3.32724284148811e-08	2.3330448684078e-08	7.76716995252169e-05	0.240889	0.264912	0.198555	-0.0663574
CROT|Q9UKG9	12.7314	2.53230638483331e-05	0.171624	0.00914827	1.39662950241481e-05	0.0593861	-0.110454	-0.16984
SLC25A36|Q96CQ1	9.71785	0.000224894	0.000140117	0.0275308	0.341567	0.153698	0.102612	-0.0510863
PTP4A1|Q93096	2.20777	0.118949	0.101721	0.664455	0.522916	-0.0438439	-0.0201163	0.0237276
KCNIP2|Q9NS61	5.71378	0.0053917	0.705539	0.0524092	0.00429634	0.0386327	-0.127625	-0.166258
HTATIP2|Q9BUP3	0.0866248	0.917138	0.956228	0.912661	0.985926	-0.0202157	-0.0319682	-0.0117525
ATG3|Q9NT62	13.4829	1.5049795539958e-05	9.71205109923101e-06	0.00433727	0.338366	-0.110662	-0.079109	0.0315533
FLRT3|Q9NZU0	2.71153	0.0747159	0.989637	0.108423	0.10587	0.00447532	0.0739705	0.0694952
CD2AP|Q9Y5K6	12.8659	2.30541743957043e-05	1.87259122833572e-05	0.00251401	0.549316	-0.161572	-0.12625	0.0353225
POGLUT1|Q8NBL1	0.623105	0.539768	0.819144	0.508065	0.814517	-0.0194361	-0.0398064	-0.0203703
CYBB|P04839	11.9256	4.4700265157919e-05	0.000176679	0.000268462	0.947877	-0.397691	-0.427345	-0.0296531
DES|P17661	17.1175	1.37265823604609e-06	3.0866683909947e-05	4.51777654952856e-06	0.543053	-0.630253	-0.773376	-0.143123
PTPN12|Q05209	1.35464	0.265948	0.861148	0.252112	0.450971	-0.0160891	-0.0547245	-0.0386354
WDR45|Q9Y484	11.3828	6.59615346071167e-05	0.00068938	0.000148344	0.646592	0.104558	0.129228	0.0246701
BRAP|Q7Z569	5.68698	0.00551418	0.00422857	0.0801737	0.660267	-0.0970722	-0.0708163	0.0262558
MAN1B1|Q9UKM7	3.71914	0.0301157	0.998434	0.0563257	0.0430799	-0.00194078	-0.0947298	-0.092789
SLC1A1|P43005	4.11261	0.0212781	0.0175633	0.14541	0.770746	0.12325	0.0921525	-0.0310971
TTLL1|O95922	4.26619	0.0186006	0.840655	0.0884504	0.0165054	0.0212794	-0.0900577	-0.111337
THY1|P04216	43.5304	2.43444015227071e-12	5.52102339526587e-08	8.02716424010507e-07	0.934569	0.291289	0.279093	-0.0121957
NMNAT3|Q96T66	3.15754	0.0498009	0.328386	0.575703	0.0429195	-0.0593784	0.0459812	0.10536
ALOX5|P09917	4.5892	0.0140461	0.0370196	0.0216393	0.877281	-0.159526	-0.191327	-0.0318012
NBR1|Q14596	11.4646	6.21859101151434e-05	9.62540522390087e-05	0.612999	0.00412357	-0.307796	-0.0716903	0.236106
RTN4RL2|Q86UN3	21.1158	1.21147973877383e-07	2.11569769925646e-07	1.67371864655541e-05	0.811349	0.222396	0.199359	-0.0230372
SLC25A19|Q9HC21	2.03316	0.139993	0.127734	0.777139	0.467316	0.0855706	0.0325183	-0.0530523
TBC1D7|Q9P0N9	12.887	2.27191326096316e-05	2.12971409717655e-05	0.00170015	0.655733	0.100353	0.0818404	-0.0185122
TXNDC12|O95881	2.16949	0.123264	0.79759	0.371279	0.104701	0.0259073	-0.0604599	-0.0863672
PDCL3|Q9H2J4	10.3021	0.000145386	0.00896217	0.429746	0.000185772	-0.101229	0.0455532	0.146782
PAXBP1|Q9Y5B6	11.6998	5.25209319105011e-05	0.000112245	0.755822	0.00221524	-0.146025	-0.025923	0.120102
LIAS|O43766	3.55756	0.0347746	0.0440209	0.915521	0.133919	0.137874	0.0248478	-0.113026
SLC9A7|Q96T83	1.99039	0.145713	0.836975	0.139816	0.292311	-0.0176553	-0.0661487	-0.0484934
RCAN1|P53805	0.389537	0.6791	0.6721	0.966111	0.843219	-0.0236389	-0.00767303	0.0159659
ACBD7|Q8N6N7	8.73813	0.00047435	0.34955	0.0287959	0.000297776	0.115612	-0.241029	-0.356641
HGH1|Q9BTY7	1.99616	0.144928	0.433132	0.125271	0.629708	-0.0663434	-0.117119	-0.0507756
IFI30|P13284	8.32345	0.000654329	0.00320635	0.0014435	0.80478	-0.492159	-0.585645	-0.0934857
AP4B1|Q9Y6B7	24.4376	1.8576217218029e-08	5.56457474032435e-06	3.02799866291892e-08	0.118671	-0.16697	-0.232534	-0.0655634
CLPP|Q16740	0.47939	0.621552	0.859244	0.592904	0.852189	-0.0185457	-0.038227	-0.0196813
GEMIN4|P57678	1.54204	0.222442	0.283785	0.997535	0.342228	-0.0772528	-0.00373365	0.0735192
GNA12|Q03113	20.5527	1.68519531151939e-07	1.75154875722283e-05	3.23129550339196e-07	0.230879	-0.283543	-0.381018	-0.0974752
DZIP3|Q86Y13	9.64463	0.00023764	0.000139679	0.0845906	0.141048	0.165474	0.090541	-0.0749335
MAN1A2|O60476	0.0484684	0.952725	0.997466	0.972808	0.950037	0.00253401	-0.00924127	-0.0117753
NUDT11|Q96G61	0.83807	0.437628	0.487192	0.513568	0.997185	0.0456031	0.048532	0.00292891
MMAA|Q8IVH4	0.295917	0.744946	0.9611	0.883491	0.724151	-0.0186773	0.0365363	0.0552136
SH3BP4|Q9P0V3	1.35405	0.266098	0.424777	0.270036	0.89223	-0.0462599	-0.0635723	-0.0173124
SH3RF1|Q7Z6J0	16.3373	2.25834947242526e-06	2.11276675676775e-06	0.000419076	0.567055	0.151547	0.122755	-0.028792
UEVLD|Q8IX04	31.2216	5.63795649710171e-10	1.48715704544639e-06	4.41806146889157e-07	0.63735	-0.233517	-0.204435	0.0290822
CNPY3|Q9BT09	2.65305	0.0788306	0.327261	0.716116	0.0745125	-0.064911	0.0389388	0.10385
ATP11B|Q9Y2G3	1.34266	0.26901	0.666728	0.74134	0.243508	-0.023396	0.0222122	0.0456083
L3HYPDH|Q96EM0	8.25581	0.000689808	0.000734186	0.0101306	0.857239	-0.348529	-0.299553	0.0489762
WDR43|Q15061	0.147333	0.863323	0.99834	0.90249	0.864178	0.0011307	-0.0098391	-0.0109698
MRPL39|Q9NYK5	3.35624	0.0416412	0.0599069	0.968117	0.123234	0.110759	0.0127719	-0.0979871
RNF141|Q8WVD5	4.18351	0.0199958	0.0215146	0.0775219	0.954926	0.0980802	0.0873957	-0.0106845
LSM12|Q3MHD2	21.8509	7.9174860291707e-08	6.06845593009719e-06	2.10556082902436e-07	0.300724	0.136048	0.175953	0.0399046
MIEN1|Q9BRT3	4.56428	0.0143524	0.132085	0.0113201	0.399918	-0.0345034	-0.0582227	-0.0237193
PPP4R1|Q8TF05	1.0184	0.367432	0.373302	0.518737	0.990571	-0.0442944	-0.0398514	0.00444296
PSMD9|O00233	21.0471	1.26095445567422e-07	1.09965036965143e-07	8.59681710903004e-05	0.41539	-0.184624	-0.146207	0.0384165
CMTM5|Q96DZ9	8.98961	0.000390944	0.000408605	0.0074444	0.828655	-0.278948	-0.237534	0.0414142
GALNT17|Q6IS24	3.58048	0.0340706	0.0284831	0.591951	0.298015	0.133586	0.0549789	-0.078607
TRIM4|Q9C037	4.99464	0.00991004	0.0216314	0.0200797	0.947701	-0.127991	-0.143051	-0.0150597
UBB|P0CG47	16.6463	4.139386039624e-06	2.20442793230635e-06	0.0104074	0.0404675	-0.765539	-0.438725	0.326814
GCC1|Q96CN9	6.40223	0.00304556	0.483717	0.0660115	0.00208771	0.037698	-0.0823403	-0.120038
SH3BGRL3|Q9H299	2.44592	0.0953887	0.238894	0.909508	0.114621	-0.0729228	0.0204754	0.0933981
RMDN2|Q96LZ7	0.334261	0.717213	0.693849	0.91251	0.933229	0.0239837	0.0132398	-0.0107439
MSH3|P20585	0.203663	0.816397	0.944987	0.949668	0.800692	0.0123029	-0.0125474	-0.0248503
RPL23A|P62750	4.28117	0.0183588	0.0137913	0.409853	0.325048	0.0571896	0.027881	-0.0293086
PEX11B|O96011	3.22674	0.0467862	0.0962107	0.0625207	0.90458	0.0602767	0.0728734	0.0125967
SELENOF|O60613	1.80278	0.173802	0.150952	0.484858	0.825092	0.0417129	0.0282069	-0.0135061
DGUOK|Q16854	5.51333	0.00638063	0.00436051	0.173971	0.417215	0.168031	0.101555	-0.0664758
PPP1R10|Q96QC0	4.03833	0.0227132	0.899917	0.085617	0.0216987	-0.0109353	0.0598349	0.0707701
RAB37|Q96AX2	6.4587	0.00290759	0.999416	0.00865343	0.00508525	-0.00158172	-0.165653	-0.164071
CCDC127|Q96BQ5	7.75613	0.00102192	0.000720418	0.0388895	0.525716	0.148018	0.105368	-0.0426492
PGM5|Q15124	9.00784	0.000385523	0.0013207	0.00137968	0.928843	-0.151849	-0.167338	-0.0154889
PHACTR3|Q96KR7	5.70393	0.00543641	0.0386737	0.00554103	0.558101	0.118972	0.169624	0.0506521
SYK|P43405	6.37619	0.00311144	0.00206327	0.119501	0.398718	-0.232233	-0.144509	0.0877243
NCOA1|Q15788	12.3579	3.29081827544436e-05	0.0311224	0.070334	2.07612288167791e-05	-0.0632607	0.0606971	0.123958
DFFA|O00273	10.1523	0.000162488	9.36580656564212e-05	0.0469211	0.192981	-0.177743	-0.106099	0.0716444
MTHFD2L|Q9H903	1.33112	0.271998	0.257361	0.860024	0.592814	-0.0478506	-0.0174225	0.030428
CHMP2B|Q9UQN3	4.99955	0.00986855	0.111996	0.581869	0.00974433	-0.0820955	0.0443999	0.126495
CD82|P27701	0.812922	0.448466	0.953139	0.640204	0.427364	0.0303774	-0.102853	-0.133231
FASTKD2|Q9NYY8	10.4496	0.000130358	0.000162426	0.542649	0.0089207	0.18422	0.0496904	-0.134529
NAA50|Q9GZZ1	8.13628	0.000757446	0.0340906	0.391385	0.000741995	-0.0412105	0.0234245	0.064635
TMEM9B|Q9NQ34	16.1673	2.51991588881715e-06	1.27253323378707e-06	0.00908506	0.0758234	-0.0860624	-0.0513106	0.0347518
VPS28|Q9UK41	0.136489	0.87269	0.868907	0.924969	0.9959	0.00932571	0.0076802	-0.00164552
PLEKHO2|Q8TD55	2.45292	0.0947739	0.834151	0.0936028	0.207162	-0.0438908	-0.179479	-0.135588
SGPL1|O95470	9.98239	0.000184436	0.000556564	0.000953428	0.971054	-0.14821	-0.157099	-0.0088889
RNF114|Q9Y508	4.48177	0.0154168	0.0110537	0.259944	0.457815	-0.153265	-0.0897707	0.0634945
ITFG1|Q8TB96	0.964951	0.386932	0.489146	0.419199	0.967195	0.032184	0.0393164	0.00713241
TIMM10B|Q9Y5J6	15.2375	4.62314534110238e-06	2.70481463504613e-06	0.00341298	0.226774	0.135938	0.0932634	-0.0426748
SMAP|O00193	4.54664	0.0145733	0.970729	0.0456773	0.016811	-0.010458	0.121682	0.13214
NPTX2|P47972	46.8717	6.50487332475052e-13	1.1915899025251e-10	1.1650924436335e-07	0.0405292	1.31118	0.957821	-0.353355
UBE2D4|Q9Y2X8	1.62949	0.20535	0.178796	0.714381	0.669137	0.0474606	0.0232392	-0.0242213
ARHGAP31|Q2M1Z3	2.82906	0.0671048	0.539964	0.0541725	0.295015	-0.048847	-0.120341	-0.0714944
HSP90AA4P|Q58FG1	0.0199789	0.980226	0.991698	0.978495	0.995183	-0.0124499	-0.022241	-0.00979106
GSTT2B|P0CG30	1.46757	0.238775	0.257088	0.954225	0.441441	0.311323	0.0630923	-0.248231
GNE|Q9Y223	6.55507	0.00268684	0.00731808	0.006605	0.930794	-0.097443	-0.109015	-0.0115721
LPCAT4|Q643R3	6.64627	0.00249389	0.00161566	0.15147	0.294386	0.15708	0.0899196	-0.06716
BBS4|Q96RK4	17.9572	8.10636208501632e-07	0.000141028	9.13316330231062e-07	0.138101	-0.158293	-0.230421	-0.0721284
SLC25A42|Q86VD7	8.87574	0.000426654	0.000575069	0.0049006	0.941878	0.136837	0.125086	-0.0117507
CTCF|P49711	14.9027	5.76989718561795e-06	3.33683752395952e-06	0.0584364	0.0211911	-0.1797	-0.0855834	0.0941163
ANO3|Q9BYT9	7.1951	0.00159886	0.00336429	0.00612862	0.990471	0.194777	0.202565	0.00778775
ATPAF2|Q8N5M1	3.1907	0.048332	0.060905	0.105898	0.999392	-0.0837263	-0.0824873	0.00123899
IPO4|Q8TEX9	3.43334	0.0388594	0.914746	0.121656	0.0371944	0.0251612	-0.138178	-0.163339
COQ10B|Q9H8M1	3.51521	0.0361148	0.0486784	0.941951	0.124908	0.129286	0.0195097	-0.109776
GNB1L|Q9BYB4	1.8594	0.164779	0.307003	0.169855	0.861267	0.0900866	0.122842	0.0327552
MAPKAPK2|P49137	15.6698	3.48108635552052e-06	1.4399528535658e-05	4.37339154792937e-05	0.981162	-0.216713	-0.224983	-0.00826956
PPCS|Q9HAB8	1.95643	0.150426	0.143852	0.835674	0.434901	-0.0435408	-0.0143898	0.0291511
KIAA1522|Q9P206	33.8587	1.60862718484277e-10	1.92506223347161e-07	0.000197625	0.00371894	0.333615	0.192301	-0.141314
SLU7|O95391	3.83859	0.0270899	0.204996	0.611297	0.0251604	-0.0584977	0.0356538	0.0941515
FXYD6|Q9H0Q3	14.4888	7.60623568375941e-06	0.00169731	5.6587144587894e-06	0.0895458	0.118324	0.190577	0.0722537
PRPF38B|Q5VTL8	10.7338	0.000105761	0.000674511	0.998055	0.000827688	-0.110645	0.00185561	0.1125
SCO1|O75880	10.2339	0.000152929	0.000254918	0.707566	0.00573081	0.117455	0.0245148	-0.09294
TIA1|P31483	8.99022	0.000390761	0.1913	0.000258225	0.0186193	0.0748162	0.197699	0.122883
MRPS7|Q9Y2R9	4.80612	0.011649	0.012238	0.735331	0.10728	0.185605	0.052017	-0.133588
TNK2|Q07912	16.6347	1.8661220699973e-06	1.43933463997437e-05	1.42660325770372e-05	0.862242	0.0966283	0.106936	0.0103073
FBLN2|P98095	3.06953	0.0546264	0.0587565	0.136782	0.964206	-0.202158	-0.179935	0.0222226
SLC25A40|Q8TBP6	3.88207	0.026068	0.0224445	0.145908	0.820498	0.139123	0.107496	-0.0316275
PPP1R37|O75864	22.6744	4.95171991127658e-08	2.31021732854941e-08	0.00133295	0.0356771	0.194452	0.118471	-0.0759812
SLITRK1|Q96PX8	12.7122	2.56650133029239e-05	1.79950835826892e-05	0.0043044	0.428286	0.166421	0.12312	-0.0433011
MEPCE|Q7L2J0	3.46041	0.0379287	0.276742	0.0294192	0.395298	0.0412926	0.0774298	0.0361371
NDUFA11|Q86Y39	24.5644	1.73322000705144e-08	1.22773847754942e-08	0.0381135	0.00056231	0.25559	0.103263	-0.152327
ANKRD50|Q9ULJ7	1.3529	0.26639	0.235305	0.648485	0.799631	-0.0513491	-0.0307511	0.020598
EXTL3|O43909	7.39817	0.00135864	0.0537632	0.000927446	0.180601	-0.0798386	-0.142191	-0.0623526
SDSL|Q96GA7	3.85296	0.0267476	0.999852	0.0534521	0.0372705	-0.0013202	-0.211464	-0.210143
LIFR|P42702	1.56956	0.216703	0.840119	0.203869	0.399087	-0.0204614	-0.0693942	-0.0489328
JAM2|P57087	1.11368	0.335153	0.989759	0.379727	0.4005	-0.00616846	-0.0668389	-0.0606704
STBD1|O95210	3.33317	0.0425131	0.584635	0.291617	0.0326284	0.0449652	-0.0759076	-0.120873
NTNG1|Q9Y2I2	16.2174	2.43981578527373e-06	1.22609277208863e-06	0.0120636	0.0579819	0.308154	0.177279	-0.130875
PLOD3|O60568	4.13786	0.020812	0.0198712	0.0996639	0.897257	-0.142614	-0.119041	0.0235727
CRABP1|P29762	10.7911	0.000101413	0.0305068	5.82679078449111e-05	0.0455755	-0.239652	-0.471687	-0.232035
TM9SF3|Q9HD45	8.49239	0.000573721	0.00180523	0.0019779	0.938605	-0.0967854	-0.106184	-0.00939827
MKRN2|Q9H000	4.72348	0.012508	0.0342988	0.993132	0.031306	-0.0650917	0.00314362	0.0682353
IRF2BP2|Q7Z5L9	0.204529	0.815607	0.846355	0.839313	0.997207	-0.0206098	-0.0233632	-0.00275332
GIMAP4|Q9NUV9	1.58664	0.213218	0.325543	0.235466	0.930034	0.0855029	0.107723	0.02222
CES1|P23141	0.150279	0.860796	0.862282	0.90697	0.998538	-0.0822005	-0.0737724	0.00842815
TMX2|Q9Y320	0.436849	0.648142	0.843271	0.623002	0.891257	0.0187205	0.0346099	0.0158894
LGALS3|P17931	5.32876	0.00745724	0.329809	0.00534345	0.100581	-0.120268	-0.301317	-0.181049
RBM5|P52756	1.36201	0.26408	0.293354	0.973204	0.443864	-0.0569825	-0.00926393	0.0477186
SUSD2|Q9UGT4	0.949573	0.392739	0.613931	0.930743	0.40008	0.0639506	-0.0270142	-0.0909649
PTPMT1|Q8WUK0	0.728858	0.486752	0.99993	0.565042	0.513881	0.000660116	-0.066358	-0.0670181
NMRAL1|Q9HBL8	5.79168	0.00505143	0.0411596	0.773938	0.00739311	0.275521	-0.0838026	-0.359323
JPH4|Q96JJ6	10.0201	0.000179314	0.000103841	0.0711978	0.141309	0.220908	0.122838	-0.0980701
TTC9|Q92623	5.42904	0.00685085	0.00494958	0.342069	0.228957	0.0808021	0.038481	-0.0423211
FCHO1|O14526	2.47316	0.0930195	0.665289	0.0796964	0.289943	-0.0428024	-0.120567	-0.0777651
FCHSD2|O94868	2.401	0.099431	0.0810033	0.48502	0.651856	-0.0531991	-0.0309966	0.0222024
ST8SIA3|O43173	0.413602	0.663166	0.992913	0.758469	0.661163	-0.00444161	0.0307158	0.0351574
BORCS5|Q969J3	3.61993	0.0328936	0.784385	0.0334687	0.0969264	-0.01427	-0.060985	-0.0467149
NUB1|Q9Y5A7	9.34182	0.000298822	0.0391499	0.216204	0.000234197	-0.0740116	0.0553054	0.129317
ATP11C|Q8NB49	29.8364	1.11372172208989e-09	2.02666388184923e-08	0.000397986	0.00804235	-0.315006	-0.184042	0.130964
CDH12|P55289	12.7104	2.56959357127039e-05	0.000102202	0.928287	0.00062796	0.167177	0.0151762	-0.152001
FAM172A|Q8WUF8	0.804848	0.452004	0.898414	0.431903	0.639057	0.00870233	0.0271541	0.0184518
DAGLB|Q8NCG7	3.77131	0.0287532	0.544312	0.24971	0.0214954	-0.0427013	0.071917	0.114618
FAM185A|Q8N0U4	2.76951	0.0708557	0.0665612	0.217916	0.916358	0.108792	0.0891457	-0.0196463
ARPC3|O15145	4.47533	0.0155032	0.011731	0.164418	0.640843	0.0636474	0.0436736	-0.0199738
EPDR1|Q9UM22	11.0184	8.59054843966367e-05	0.000986126	0.000169079	0.604885	-0.23251	-0.293177	-0.0606671
AMDHD2|Q9Y303	9.45719	0.000273788	0.000244924	0.0085369	0.71386	-0.200093	-0.161689	0.0384035
PHYKPL|Q8IUZ5	13.6955	1.30108125152624e-05	8.58633820610688e-06	0.00361821	0.35518	-0.335689	-0.242794	0.0928947
CYP7B1|O75881	8.46712	0.000585093	0.102113	0.136994	0.000384682	0.168415	-0.173356	-0.341772
FBXL2|Q9UKC9	7.97875	0.000857214	0.0134011	0.707919	0.00145548	0.120474	-0.0362115	-0.156686
NTNG2|Q96CW9	21.6306	8.98805884080718e-08	4.71465921858538e-08	0.00058493	0.100104	0.153314	0.102671	-0.0506429
TRAPPC6B|Q86SZ2	24.0709	2.27163709312481e-08	1.04294457514698e-08	0.00098206	0.0281485	0.174123	0.105622	-0.0685005
CFDP1|Q9UEE9	21.8673	7.84316330366743e-08	3.6165248959219e-05	0.343803	2.37272410053002e-07	-0.310105	0.101081	0.411186
CBX5|P45973	36.7129	4.38478016109955e-11	9.6466836740916e-09	0.801535	1.62149613681271e-08	-0.206706	0.0208719	0.227578
SREK1|Q8WXA9	7.10123	0.00172436	0.0827777	0.307226	0.00137967	-0.0864171	0.0649049	0.151322
FIBP|O43427	9.40936	0.000283893	0.00338839	0.000409979	0.540247	0.0780454	0.103246	0.0252004
MRPL28|Q13084	2.49504	0.0911611	0.11893	0.974491	0.209149	0.119116	0.0142019	-0.104914
SLC7A11|Q9UPY5	7.63592	0.00112414	0.000705615	0.0883834	0.309197	-0.276033	-0.168156	0.107877
FBXW9|Q5XUX1	2.51389	0.0895912	0.0830028	0.769254	0.363458	0.0652721	0.0229069	-0.0423651
ADGRA1|Q86SQ6	17.9503	8.14140038522327e-07	3.6674963005412e-06	1.43854239235131e-05	0.986471	0.205808	0.211997	0.00618878
UNC5D|Q6UXZ4	3.1199	0.0515245	0.069866	0.100612	0.99852	0.0876684	0.0897477	0.00207925
DNAJB12|Q9NXW2	1.02585	0.364795	0.980808	0.395951	0.446518	-0.0187338	-0.14464	-0.125906
AMZ2|Q86W34	2.04615	0.138303	0.30741	0.914972	0.158539	0.124475	-0.0373646	-0.16184
PGS1|Q32NB8	6.07575	0.00398753	0.00729203	0.0132198	0.995142	0.116963	0.120579	0.00361549
PHACTR2|O75167	8.18652	0.000728216	0.00177567	0.00306114	0.982088	0.12557	0.132069	0.00649975
SRSF3|P84103	12.1651	3.77118599684461e-05	9.00938857210098e-05	0.782978	0.00156821	-0.0991363	-0.0162157	0.0829206
HTD2|P86397	4.15191	0.0205571	0.0177039	0.12606	0.815876	0.151787	0.117916	-0.0338713
MNDA|P41218	1.42695	0.248203	0.614545	0.21837	0.647135	-0.085854	-0.169693	-0.0838385
RAPGEFL1|Q9UHV5	1.39415	0.256094	0.482476	0.240946	0.807427	0.0429924	0.0669333	0.0239409
WDR6|Q9NNW5	3.61377	0.0330747	0.0249474	0.374195	0.48351	-0.143465	-0.0796514	0.0638134
ANKRD54|Q6NXT1	2.02465	0.141112	0.810273	0.395693	0.120996	-0.0188814	0.0441714	0.0630528
TFB1M|Q8WVM0	5.2414	0.00803068	0.0139066	0.948741	0.0412812	0.213103	0.0250405	-0.188062
NDUFA7|O95182	20.2959	1.96131462064384e-07	9.47942843110283e-08	0.00215144	0.0559345	0.282503	0.174443	-0.10806
NEK7|Q8TDX7	28.036	2.76398383002739e-09	3.28735385238612e-07	0.00228571	0.00293955	-0.292994	-0.153204	0.13979
RASGEF1A|Q8N9B8	1.14158	0.326264	0.563227	0.306965	0.82462	0.0400353	0.0639192	0.0238838
SEMA4F|O95754	1.37198	0.261574	0.753421	0.233874	0.537196	0.0514932	0.130606	0.0791131
SLITRK3|O94933	1.5666	0.217312	0.577043	0.189391	0.629934	0.0323744	0.063019	0.0306446
HEPH|Q9BQS7	26.3835	6.52967997224685e-09	3.84331444447383e-09	6.12863617520665e-05	0.119242	-0.362965	-0.258253	0.104711
TRIM26|Q12899	6.5983	0.00259353	0.00203142	0.399484	0.106568	-0.135701	-0.0547306	0.0809704
PRORP|O15091	6.25304	0.00344363	0.400395	0.0935019	0.00229183	0.0961229	-0.173667	-0.26979
TFAM|Q00059	8.26253	0.000686195	0.00051905	0.0236541	0.597694	0.136742	0.102422	-0.0343198
FSTL4|Q6MZW2	5.76689	0.00515724	0.00459819	0.0500313	0.808994	0.147973	0.119188	-0.0287847
NDUFS7|O75251	24.0265	2.32790535549767e-08	1.11488380749591e-08	0.00553197	0.00569089	0.320172	0.165767	-0.154405
RBFOX1|Q9NWB1	6.33329	0.00322325	0.00229611	0.0767385	0.551032	0.0941078	0.0653041	-0.0288037
GHITM|Q9H3K2	3.79887	0.0280595	0.0388697	0.938708	0.105852	0.133946	0.0200094	-0.113937
CERK|Q8TCT0	5.72032	0.00536223	0.00387986	0.0995535	0.575026	-0.203661	-0.14052	0.0631409
RTN2|O75298	0.143586	0.866548	0.856988	0.936669	0.988663	0.0163661	0.0117759	-0.00459017
AP5Z1|O43299	2.08326	0.133589	0.155834	0.224546	0.99973	-0.0584993	-0.0577851	0.000714234
CHMP5|Q9NZZ3	14.857	5.94810491275395e-06	0.040808	3.24470377910391e-06	0.00333898	0.0497784	0.120218	0.0704398
IKBKG|Q9Y6K9	2.38684	0.100742	0.847402	0.290568	0.0877273	-0.0127514	0.0389661	0.0517175
FAM110B|Q8TC76	3.45962	0.0379554	0.358848	0.0288402	0.3068	0.0592098	0.125017	0.0658074
DDN|O94850	20.2852	1.97373228977978e-07	1.16841436637038e-07	0.034044	0.00383215	0.360551	0.162013	-0.198538
FBXO31|Q5XUX0	7.16228	0.00164163	0.00222412	0.755748	0.0265608	0.0960122	0.0214279	-0.0745843
NAGA|P17050	3.7129	0.030283	0.150078	0.0267153	0.568839	-0.0913034	-0.14206	-0.0507566
TRIP10|Q15642	22.6853	4.9213229158342e-08	3.71351032146805e-08	0.0583079	0.000738631	-0.398294	-0.155884	0.24241
UBL3|O95164	1.48513	0.234816	0.207055	0.570571	0.833304	-0.0899885	-0.0587965	0.031192
CAV1|Q03135	8.41638	0.000608633	0.0173986	0.000497835	0.270958	-0.144825	-0.227441	-0.0826161
GBP2|P32456	1.45025	0.242748	0.435337	0.934985	0.265344	-0.152681	0.0476358	0.200317
MIEF1|Q9NQG6	17.8636	8.59291057181607e-07	1.35850499793921e-06	0.377813	0.00044278	0.126346	0.0330962	-0.0932502
TMED8|Q6PL24	8.02886	0.00082408	0.00605952	0.00126276	0.652901	0.0711886	0.0914531	0.0202646
ENC1|O14682	6.39445	0.0030651	0.00218404	0.309745	0.161235	0.260885	0.120019	-0.140865
TOMM40L|Q969M1	3.07386	0.0537164	0.0602214	0.882388	0.199682	0.076361	0.017337	-0.0590239
NDUFAF3|Q9BU61	7.36822	0.00139159	0.000880036	0.100014	0.311056	0.236553	0.142705	-0.0938476
SPIRE2|Q8WWL2	14.0764	1.00421752858e-05	6.9489590873717e-06	0.00257864	0.38951	0.135718	0.100302	-0.0354157
RANBP10|Q6VN20	6.39832	0.00305537	0.00207983	0.25172	0.202043	0.0782875	0.0389829	-0.0393046
LAMP5|Q9UJQ1	1.20117	0.308091	0.980868	0.342448	0.385596	-0.00789336	-0.0657461	-0.0578528
TMED4|Q7Z7H5	0.534888	0.588548	0.559332	0.87534	0.884387	-0.044019	-0.0231999	0.020819
KPNA2|P52292	7.6335	0.0011263	0.0310088	0.501354	0.0012644	-0.0796959	0.0381948	0.117891
SLAIN2|Q9P270	6.88088	0.00206058	0.0103768	0.00326098	0.741915	0.0809084	0.101367	0.020459
IDS|P22304	0.63825	0.531824	0.939161	0.738978	0.504452	0.0129544	-0.0315351	-0.0444895
TMEM9|Q9P0T7	22.7332	4.78979582699495e-08	4.46043545074826e-05	0.234723	1.10638939787577e-07	-0.115639	0.0446418	0.160281
RHPN2|Q8IUC4	6.67631	0.00243351	0.959886	0.0119675	0.00306588	0.0234552	-0.282164	-0.305619
UROS|P10746	3.31326	0.0432804	0.0612118	0.0854156	0.9967	0.0934992	0.0967286	0.00322935
TMED5|Q9Y3A6	0.00564656	0.99437	0.999333	0.994078	0.9967	-0.00159268	-0.00525576	-0.00366308
MTFMT|Q96DP5	8.35575	0.000638058	0.000387794	0.0872705	0.23432	0.23836	0.139117	-0.0992433
C1QB|P02746	1.36435	0.263491	0.321016	0.332565	0.991526	-0.185487	-0.201883	-0.016396
ERGIC3|Q9Y282	0.550669	0.579498	0.854395	0.876193	0.553242	-0.0141987	0.0143898	0.0285886
THNSL2|Q86YJ6	4.47047	0.0155688	0.0156659	0.0751822	0.91932	-0.573857	-0.492945	0.0809121
RABL2A|Q9UBK7	6.19335	0.00361763	0.0287922	0.810348	0.00602747	0.115009	-0.0299268	-0.144936
LSP1|P33241	46.7969	6.69573615407956e-13	2.08089212821858e-09	9.66247959421906e-09	0.245226	-1.32223	-1.08589	0.23634
CD99|P14209	7.77583	0.00100611	0.00201543	0.0047918	0.99805	-0.553265	-0.562781	-0.00951622
HOMER3|Q9NSC5	4.02266	0.0230285	0.179574	0.0181499	0.417971	-0.112894	-0.195326	-0.082432
STX2|P32856	20.7799	1.47441187069979e-07	1.77878974660928e-07	4.1019151260091e-05	0.624841	-0.236528	-0.19995	0.0365786
PNCK|Q6P2M8	11.9563	4.37364189342957e-05	0.0102641	0.213162	4.03992031469125e-05	0.291683	-0.181742	-0.473425
MYO10|Q9HD67	3.7805	0.0285199	0.254851	0.533598	0.0244499	0.0948617	-0.070582	-0.165444
PNMA6A|P0CW24	6.6658	0.00253041	0.00216987	0.473193	0.0838974	-0.216627	-0.0794192	0.137208
TCIRG1|Q13488	0.544138	0.584285	0.554917	0.897619	0.883481	0.0666484	0.0327321	-0.0339163
PUM2|Q8TB72	8.57245	0.000539173	0.00141905	0.945352	0.00572942	0.122379	0.011728	-0.110651
SEC14L1|Q92503	6.17351	0.00367745	0.253678	0.00250818	0.0791832	-0.0529097	-0.128152	-0.0752423
PIP5KL1|Q5T9C9	1.0327	0.362391	0.981088	0.394011	0.443546	-0.00619179	-0.0482924	-0.0421006
SMARCE1|Q969G3	12.0148	4.19526884933902e-05	0.000209501	0.982401	0.000629558	-0.103818	-0.00482603	0.098992
USP12|O75317	2.93509	0.0609262	0.0534429	0.234594	0.853557	0.0573862	0.0439864	-0.0133998
THTPA|Q9BU02	13.1509	1.89178038309535e-05	1.44513576582073e-05	0.187194	0.0118506	-0.189701	-0.0740033	0.115698
USP43|Q70EL4	8.13427	0.000758643	0.00270059	0.00212615	0.898558	0.1715	0.193963	0.0224628
AKAP7|Q9P0M2	4.53224	0.0147563	0.0468992	0.967698	0.0300517	-0.103292	0.0114719	0.114764
RPS8|P62241	3.83207	0.0272466	0.0654812	0.989935	0.0556702	0.0614319	-0.00402479	-0.0654567
EXTL2|Q9UBQ6	0.872455	0.423245	0.902557	0.680408	0.39213	-0.0221366	0.047594	0.0697306
ANKRD35|Q8N283	6.91915	0.00199765	0.0110137	0.00298808	0.710601	-0.158392	-0.201566	-0.0431746
KLHL9|Q9P2J3	0.222239	0.801391	0.980073	0.796197	0.869244	0.0050482	0.0188307	0.0137825
NACA|E9PAV3	7.59091	0.00116509	0.00832053	0.00167264	0.64559	0.0603311	0.0783566	0.0180256
CNOT4|O95628	6.5711	0.00265184	0.102318	0.00176098	0.160017	0.0384158	0.0738463	0.0354305
UTP4|Q969X6	4.03444	0.0227911	0.222673	0.0171695	0.343394	-0.0508796	-0.0950367	-0.0441571
SUSD5|O60279	2.41853	0.0978328	0.262804	0.0923774	0.733205	0.138186	0.206275	0.0680882
RFC4|P35249	13.9278	1.11074144938624e-05	8.52090227965174e-06	0.172915	0.00913394	-0.149091	-0.0579058	0.0911852
B4GALNT1|Q00973	5.72291	0.00535064	0.0287261	0.899931	0.0104109	-0.0988667	0.0181902	0.117057
SLC39A6|Q13433	6.89156	0.00204282	0.00843576	0.00377036	0.81275	0.0918596	0.110736	0.0188761
HGF|P14210	52.8425	7.06057530030265e-14	2.13421633412836e-09	2.10282802623498e-07	0.217176	-1.56224	-1.28778	0.274461
FKBP9|O95302	10.0194	0.000179412	0.18927	0.0324268	0.000103652	0.149553	-0.241748	-0.391301
NUDT18|Q6ZVK8	3.56623	0.0345065	0.0343347	0.770368	0.199311	0.077484	0.0230895	-0.0543945
SCPEP1|Q9HB40	4.84372	0.0112786	0.0102759	0.0762211	0.848252	-0.148471	-0.120666	0.0278044
TUBAL3|A6NHL2	9.37039	0.000308781	0.000264917	0.00999077	0.696278	0.137634	0.110141	-0.027493
TRPM2|O94759	0.9121	0.407268	0.729365	0.374128	0.758846	-0.0482208	-0.0948009	-0.0465801
STT3A|P46977	23.4174	3.26277033197614e-08	1.958004036684e-08	0.0240526	0.0015362	-0.204721	-0.0903353	0.114386
PIGO|Q8TEQ8	7.75515	0.00102271	0.00141742	0.00809557	0.967593	-0.102396	-0.0953787	0.00701703
F11R|Q9Y624	1.90443	0.157949	0.606076	0.133791	0.481289	-0.0384825	-0.0866572	-0.0481747
CLSTN2|Q9H4D0	2.99589	0.0576515	0.12722	0.978098	0.0931914	-0.0922183	0.0103505	0.102569
ENTPD3|O75355	2.42057	0.0976489	0.831911	0.0959568	0.21335	0.0234376	0.0946118	0.0711742
PDCD5|O14737	7.76393	0.00101563	0.103793	0.000630184	0.0778119	0.0465617	0.0977992	0.0512375
TPMT|P51580	0.529359	0.591753	0.728837	0.979351	0.615096	0.0773888	-0.0219183	-0.0993071
HSPE1|P61604	3.37899	0.0407993	0.0588523	0.967976	0.121524	0.0676706	0.00779481	-0.0598758
BOLA2; BOLA2B|Q9H3K6	12.4308	3.12621110196512e-05	2.23124066980329e-05	0.170642	0.0187009	-0.147466	-0.0605972	0.0868688
ADRA2A|P08913	3.60633	0.0332947	0.0387996	0.0934584	0.98688	-0.120127	-0.112472	0.00765462
SEPSECS|Q9HD40	5.42195	0.00689195	0.00545165	0.0828591	0.702116	-0.125057	-0.0930232	0.0320343
RAB34|Q9BZG1	6.06094	0.00403683	0.01018	0.00942091	0.938232	-0.113101	-0.126255	-0.0131546
HLA-B|P30480	1.56291	0.220219	0.718491	0.572364	0.191514	0.423164	-0.615762	-1.03893
CCDC85A|Q96PX6	7.24983	0.00153009	0.000999257	0.196223	0.177118	0.192356	0.0979297	-0.0944262
TMEM163|Q8TC26	19.339	3.4764728651381e-07	1.76131232709764e-07	0.0018391	0.0893408	0.241694	0.155302	-0.0863917
BIN2|Q9UBW5	3.89287	0.0258204	0.0195329	0.239337	0.615719	-0.190191	-0.123597	0.0665933
SEC61A2|Q9H9S3	2.89672	0.0630914	0.554476	0.0511773	0.27282	0.0372726	0.0948607	0.0575881
THUMPD3|Q9BV44	8.65768	0.000504756	0.0087868	0.000524838	0.40042	-0.101102	-0.145282	-0.0441798
POLR2I|P36954	5.27181	0.00782611	0.0058585	0.393509	0.210542	-0.133311	-0.060175	0.0731363
PRELP|P51888	6.19874	0.00360156	0.690354	0.040822	0.00285441	0.101112	-0.33831	-0.439422
PRPF40B|Q6NWY9	0.253949	0.776575	0.957238	0.761281	0.879877	-0.0144919	-0.0401422	-0.0256503
RABEPK|Q7Z6M1	0.00841112	0.991625	0.998614	0.996837	0.990775	-0.00210866	0.00352521	0.00563387
FKBP1A|P62942	4.57206	0.014256	0.128305	0.0113239	0.407821	0.0873094	0.146235	0.0589255
GRID2|O43424	3.02936	0.0561951	0.593403	0.325203	0.0439297	0.0455951	-0.0750566	-0.120652
SPATA13|Q96N96	26.2165	7.13215100183163e-09	4.86444895475557e-09	3.36632070128129e-05	0.189172	-0.345674	-0.257104	0.0885708
ENTPD1|P49961	26.3657	6.59119723699186e-09	4.85724463983317e-08	2.5410171311524e-07	0.975619	-0.295275	-0.305152	-0.00987708
PDE4C|Q08493	2.53401	0.0884048	0.0955011	0.192502	0.986786	0.33632	0.31076	-0.0255608
RPS15A|P62244	1.84612	0.166851	0.169756	0.896318	0.406271	0.0298746	0.00806935	-0.0218053
SIN3B|O75182	0.289217	0.749905	0.894382	0.955573	0.738798	-0.013358	0.0094214	0.0227794
PRX|Q9BXM0	1.16976	0.317536	0.999959	0.400972	0.34769	-0.000768538	0.128103	0.128871
AZI2|Q9H6S1	38.8326	1.73069901368828e-11	9.86346324301206e-09	1.47598877381361e-05	0.00741446	0.242298	0.153042	-0.0892563
ARHGEF25|Q86VW2	0.113648	0.892767	0.962017	0.978328	0.885619	-0.0115001	0.00956697	0.0210671
LAMC3|Q9Y6N6	9.30611	0.000307041	0.000616549	0.00219771	0.999698	-0.257431	-0.255854	0.00157768
VPS37B|Q9H9H4	2.71866	0.0742298	0.0594645	0.398169	0.668966	0.0647897	0.0401428	-0.0246469
PDCL|Q13371	1.96258	0.14956	0.151911	0.887681	0.386532	-0.0566257	-0.0154637	0.041162
MFSD6|Q6ZSS7	1.10228	0.338853	0.349858	0.952864	0.559022	0.0350469	0.00822592	-0.0268209
RBM22|Q9NW64	21.5033	9.6737684408738e-08	8.81292414045554e-07	0.922616	8.17043045475696e-06	-0.132239	-0.0096766	0.122562
PDLIM4|P50479	9.07677	0.000365709	0.00685136	0.000390215	0.394305	-0.36369	-0.519528	-0.155838
SPRED2|Q7Z698	15.817	3.16271161350164e-06	4.98682265492878e-06	0.00016818	0.868095	0.152748	0.137696	-0.0150521
PLEKHO1|Q53GL0	0.586384	0.559545	0.715686	0.55025	0.929381	-0.0442495	-0.0655879	-0.0213384
NTPCR|Q9BSD7	2.05425	0.13726	0.124226	0.3591	0.895157	0.122816	0.0941601	-0.0286559
ARHGEF37|A1IGU5	2.87704	0.0642321	0.0515708	0.340868	0.703645	-0.107059	-0.069978	0.0370814
SPCS2|Q15005	0.160132	0.852401	0.843137	0.925519	0.989572	0.0147426	0.0109725	-0.00377001
SGCE|O43556	7.14375	0.0016663	0.0781282	0.00109373	0.148153	-0.0650023	-0.122759	-0.0577563
PSPH|P78330	6.67565	0.00243481	0.00168248	0.269517	0.164947	-0.0923365	-0.0439511	0.0483854
RCOR3|Q9P2K3	4.0524	0.0224337	0.0794272	0.91924	0.0354145	-0.041563	0.00817306	0.0497361
CPQ|Q9Y646	8.33792	0.000646988	0.0769299	0.000394856	0.0749895	-0.129473	-0.263974	-0.134501
PPP4R2|Q9NY27	2.51479	0.0895169	0.079568	0.287935	0.872099	0.0545156	0.0417359	-0.0127797
RABL2B|Q9UNT1	0.876421	0.421804	0.908427	0.662525	0.391658	0.0220588	-0.0510897	-0.0731485
PTPN2|P17706	0.0399914	0.960824	0.963082	0.971585	0.999964	0.00666098	0.00644929	-0.000211692
FDFT1|P37268	3.8078	0.0278385	0.971416	0.0432982	0.048596	-0.028039	-0.333234	-0.305195
PAWR|Q96IZ0	4.17449	0.0201543	0.740202	0.020239	0.0717523	-0.0408378	-0.168776	-0.127938
VANGL2|Q9ULK5	13.7999	1.21170197313854e-05	8.6076376943911e-06	0.00262405	0.417372	-0.293871	-0.21927	0.0746007
CABIN1|Q9Y6J0	3.22138	0.0470129	0.0394245	0.227921	0.79716	0.0817706	0.0600776	-0.021693
TXNL4A|P83876	5.58632	0.00600043	0.00971144	0.914055	0.0388774	-0.0789201	-0.0116024	0.0673177
DLC1|Q96QB1	0.63409	0.534055	0.897573	0.78975	0.502287	-0.0141311	0.02294	0.0370711
POLG2|Q9UHN1	0.435339	0.649107	0.714756	0.999697	0.714898	0.0329351	-0.00109083	-0.0340259
PYCR2|Q96C36	10.1656	0.000160887	0.0449446	0.134168	0.000111044	0.165048	-0.145266	-0.310314
CCDC9|Q9Y3X0	15.1132	5.01842573564744e-06	0.000570421	5.04782381749447e-06	0.163075	0.133802	0.198157	0.0643544
ELMOD2|Q8IZ81	6.48297	0.00285027	0.00261794	0.539522	0.0732808	0.0710407	0.0239783	-0.0470624
PLEKHM3|Q6ZWE6	2.50489	0.0903372	0.1242	0.985896	0.19499	0.0646043	0.00577191	-0.0588324
C8A|P07357	8.48595	0.000585266	0.00176349	0.979181	0.00467379	-0.536022	-0.0317247	0.504297
IWS1|Q96ST2	3.38574	0.0405533	0.156387	0.83858	0.0486827	-0.0621186	0.0207999	0.0829185
PCDHGA3|Q9Y5H0	4.22394	0.0193006	0.170397	0.594805	0.018135	0.0924497	-0.0546956	-0.147145
CLIC2|O15247	6.77982	0.00223681	0.286814	0.00157162	0.0463516	-0.0808061	-0.214238	-0.133432
ALG11|Q2TAA5	1.13274	0.329055	0.679334	0.806826	0.306354	-0.0308582	0.0253867	0.0562449
ANGEL1|Q9UNK9	0.904657	0.410219	0.822976	0.754284	0.376795	0.0299552	-0.039899	-0.0698541
DCTN6|O00399	1.03755	0.360696	0.956616	0.372306	0.473783	0.00686953	0.0362182	0.0293487
RUSC2|Q8N2Y8	2.25058	0.114308	0.0966174	0.402779	0.791231	0.0800953	0.0544579	-0.0256374
FBXL17|Q9UF56	0.512484	0.601648	0.923879	0.58069	0.763364	-0.0130357	-0.0379638	-0.024928
PIP5K1B|O14986	3.31934	0.0430446	0.0406027	0.159181	0.907799	0.107155	0.0885204	-0.0186348
PCP4|P48539	25.8846	8.50712217104144e-09	7.30911720037142e-09	1.67072199251939e-05	0.318232	0.756302	0.594087	-0.162215
PSMB8|P28062	14.196	9.26201282608878e-06	1.56003797401327e-05	0.000298532	0.920662	-0.282142	-0.259582	0.0225596
ACTL6A|O96019	25.2701	1.18225498414219e-08	5.98876770396828e-09	0.000214186	0.065885	-0.328823	-0.219147	0.109676
CAMTA1|Q9Y6Y1	3.32765	0.0427245	0.233649	0.685482	0.0412944	-0.0476542	0.0265657	0.0742199
BTRC|Q9Y297	1.56895	0.216973	0.250718	0.312961	0.999989	-0.058543	-0.0587084	-0.000165358
FHL2|Q14192	4.18347	0.0199965	0.0445387	0.0320401	0.917043	0.135662	0.158333	0.022671
LYAR|Q9NX58	3.51151	0.0365837	0.0281069	0.4328	0.447052	-0.129008	-0.067428	0.0615799
NTN1|O95631	132.384	1.54257807161976e-22	1.31923258944471e-12	3.55193926778228e-13	0.197672	-2.87287	-3.24127	-0.368404
SOD3|P08294	22.2463	6.31425202945393e-08	0.00363084	2.92934770884656e-08	0.000800584	-0.324477	-0.707981	-0.383503
BHMT|Q93088	2.14932	0.125604	0.165048	0.987659	0.244676	0.352665	0.0317917	-0.320874
PPWD1|Q96BP3	4.16586	0.0203074	0.0173013	0.589009	0.220507	-0.0732855	-0.0282399	0.0450456
GLB1|P16278	5.08185	0.00919868	0.011609	0.0370476	0.983755	-0.149485	-0.140537	0.00894852
ATG4C|Q96DT6	6.92807	0.00198327	0.00267331	0.765525	0.0294084	-0.170884	-0.0378906	0.132993
CA8|P35219	38.4174	2.07158699504703e-11	7.11988338370869e-09	9.82094527557376e-06	0.0121258	-0.38883	-0.252736	0.136094
GALNT16|Q8N428	12.8407	2.34627681169203e-05	0.000342434	0.932885	0.000148406	-0.142935	0.0136151	0.15655
COPZ1|P61923	15.9225	2.95301504505935e-06	3.04059074107688e-06	0.249523	0.00215131	-0.0783422	-0.0255831	0.0527591
GLA|P06280	0.549623	0.580093	0.844844	0.549637	0.828068	-0.0163725	-0.0342741	-0.0179016
NUP62|P37198	16.1354	2.57244224207149e-06	4.75646016051545e-06	0.508211	0.000580147	-0.0978675	-0.0226522	0.0752153
MRPL13|Q9BYD1	2.08535	0.133328	0.136657	0.886512	0.359954	0.102483	0.0273532	-0.0751295
PTDSS2|Q9BVG9	1.83889	0.16799	0.342175	0.164099	0.81531	0.0342675	0.0495808	0.0153133
CSTB|P04080	24.053	2.29420972705271e-08	1.38078866118718e-08	0.022391	0.00128282	-0.197359	-0.0868295	0.110529
CTSF|Q9UBX1	10.7187	0.000106937	0.000169936	0.00156694	0.957872	-0.168958	-0.157692	0.0112655
CPSF6|Q16630	2.74604	0.0723927	0.656834	0.349978	0.0577998	-0.0337988	0.0594742	0.0932731
WHAMM|Q8TF30	6.00464	0.00422997	0.0507861	0.00357628	0.398515	0.0974893	0.152293	0.0548041
RPS16|P62249	3.14451	0.0503905	0.062836	0.930242	0.164707	0.037712	0.00655805	-0.0311539
KRT5|P13647	0.239946	0.787434	0.878064	0.779048	0.965725	-0.120818	-0.185414	-0.0645965
TTC4|O95801	2.36279	0.103009	0.20633	0.969951	0.143093	-0.0751209	0.0113688	0.0864897
HLTF|Q14527	0.122067	0.885312	0.994477	0.931059	0.87982	-0.00480822	0.019114	0.0239222
AMN1|Q8IY45	1.35011	0.2671	0.268722	0.919493	0.520037	-0.0448505	-0.0123788	0.0324717
CSTF1|Q05048	0.823361	0.443934	0.492612	0.520309	0.997422	-0.0285137	-0.0302798	-0.00176618
DDX47|Q9H0S4	6.91797	0.00199956	0.00320789	0.849492	0.0224669	-0.125707	-0.0221378	0.10357
ALG2|Q9H553	4.30806	0.0179329	0.0133795	0.39646	0.332519	0.0580399	0.0287174	-0.0293225
RPS14|P62263	0.771735	0.466819	0.959308	0.648854	0.447341	0.00633576	-0.0227062	-0.029042
DEPTOR|Q8TB45	5.79061	0.00505596	0.370856	0.00375373	0.0642587	-0.0634036	-0.174384	-0.11098
AP2S1|P53680	26.2899	6.86064402254701e-09	1.86781768940492e-08	1.09491751343338e-06	0.899921	0.149315	0.139358	-0.00995668
INPP5E|Q9NRR6	0.433035	0.650582	0.638274	0.953305	0.84074	0.0437314	0.0157207	-0.0280108
SUGP1|Q8IWZ8	2.42464	0.0972818	0.155131	0.999976	0.171668	-0.0508404	0.000198363	0.0510388
WSB2|Q9NYS7	25.1898	1.23454953445162e-08	7.9564771438001e-09	0.0252941	0.000702031	0.330784	0.140104	-0.19068
APBB2|Q92870	9.21242	0.000341407	0.000943989	0.931472	0.00466865	-0.221692	-0.0233309	0.198361
COMMD4|Q9H0A8	10.2595	0.000150053	0.00144207	0.000291626	0.640091	-0.0767142	-0.096173	-0.0194588
CDR2L|Q86X02	0.309625	0.734907	0.764266	0.780655	0.999048	-0.0406383	-0.0431315	-0.00249321
EMC7|Q9NPA0	5.36542	0.00722938	0.0144315	0.976611	0.0326668	-0.042846	-0.00339144	0.0394545
TBC1D25|Q3MII6	1.62466	0.205666	0.17767	0.60002	0.759582	0.0708424	0.0420725	-0.0287699
CNOT7|Q9UIV1	1.55974	0.218733	0.926447	0.226457	0.335475	-0.00870646	-0.0430876	-0.0343812
CLNS1A|P54105	23.903	2.49202845113836e-08	1.48053690418593e-08	0.000131404	0.145903	-0.213247	-0.151878	0.0613686
GPN1|Q9HCN4	0.348535	0.707164	0.78571	0.717304	0.979848	0.0274229	0.0356378	0.00821482
SATB1|Q01826	9.80119	0.000211242	0.292044	0.0208324	0.000127564	-0.082183	0.165634	0.247817
FAM221A|A4D161	0.360791	0.698652	0.704492	0.786627	0.997591	-0.0412283	-0.0377053	0.00352292
IMPDH1|P20839	0.512124	0.601861	0.981647	0.733033	0.590203	-0.010754	0.0488553	0.0596092
MRPS36|P82909	6.77368	0.00224801	0.00307128	0.0135719	0.977883	0.145713	0.136885	-0.00882706
COMMD8|Q9NX08	11.7043	5.23534060299681e-05	0.000367911	0.000171989	0.78599	-0.0836477	-0.0976044	-0.0139567
NUDT16L1|Q9BRJ7	4.77742	0.0119401	0.0169973	0.0368592	0.999378	-0.0863155	-0.0852581	0.00105735
NUP43|Q8NFH3	12.1215	3.88929704951381e-05	3.82079461408447e-05	0.34148	0.00834032	-0.15582	-0.0511204	0.1047
IFT74|Q96LB3	1.07058	0.349376	0.605952	0.325517	0.810939	-0.0253507	-0.0422438	-0.0168931
STEAP2|Q8NFT2	17.5783	1.02693871971758e-06	7.68795775851761e-06	0.954093	4.37541675746278e-05	0.199284	0.0123763	-0.186908
ABCD1|P33897	0.416129	0.661904	0.635723	0.898738	0.914007	-0.0466693	-0.0251294	0.0215399
ERGIC2|Q96RQ1	0.327513	0.722015	0.868007	0.9599	0.714997	-0.0121398	0.00721277	0.0193526
0|Q6ZSR9	1.44425	0.244142	0.374037	0.982993	0.300895	-0.0654848	0.00947093	0.0749557
GLIPR2|Q9H4G4	10.0947	0.000169616	0.000215712	0.00305363	0.897219	-0.42122	-0.375874	0.0453462
ARL15|Q9NXU5	15.3039	4.42520000707074e-06	4.81891693626668e-06	0.000438627	0.691576	0.261151	0.219573	-0.0415783
NOSIP|Q9Y314	40.2988	9.25182075514924e-12	1.65422298315355e-08	0.950903	1.10621394687903e-07	-0.30103	0.013435	0.314465
BCAT2|O15382	13.6278	1.36272934940184e-05	0.00024836	0.909463	8.62400358273563e-05	0.220222	-0.0239678	-0.24419
PDZD11|Q5EBL8	2.37388	0.101957	0.0912479	0.306748	0.88071	-0.0701062	-0.053805	0.0163013
CA10|Q9NS85	14.8025	6.16743600584763e-06	0.000314112	0.68516	2.2576239296801e-05	0.217718	-0.0482347	-0.265953
H3C1; H3C2; H3C3; H3C4; H3C6; H3C7; H3C8; H3C10; H3C11; H3C12|P68431	19.377	3.39753460307669e-07	1.6405659364338e-07	0.00350292	0.0516907	-0.534541	-0.322379	0.212162
RIT2|Q99578	8.68882	0.000492753	0.984138	0.00164146	0.00123168	0.00793523	0.187619	0.179683
NUDT4|Q9NZJ9	1.19352	0.310365	0.278295	0.735418	0.76912	0.0525794	0.0282218	-0.0243576
SLC12A9|Q9BXP2	4.20324	0.0196533	0.054762	0.0263993	0.839575	-0.0976309	-0.121698	-0.0240669
MICOS10|Q5TGZ0	11.7942	5.03711303541043e-05	6.53697447026147e-05	0.520962	0.00458632	0.187973	0.0489284	-0.139045
MAPK12|P53778	0.945875	0.394148	0.632016	0.371941	0.841012	-0.0367877	-0.0600723	-0.0232846
EMILIN3|Q9NT22	7.31742	0.00144936	0.00180907	0.0119299	0.945819	0.315463	0.286737	-0.0287256
STK3|Q13188	5.82258	0.0049227	0.00390248	0.0669772	0.697824	-0.160931	-0.120757	0.0401742
SLC13A5|Q86YT5	17.9553	8.11623791085116e-07	5.08723164149849e-07	0.0575839	0.00571152	0.556738	0.243487	-0.313251
FEZ1|Q99689	14.7847	6.24118877761317e-06	3.22202524738469e-06	0.0147472	0.0847688	-0.165979	-0.0975126	0.0684663
ARHGEF28|Q8N1W1	3.25524	0.0456003	0.656103	0.0396404	0.169426	0.0396187	0.12484	0.0852208
TSPYL5|Q86VY4	7.57509	0.00117985	0.605451	0.00128887	0.00942297	0.0468329	0.200822	0.153989
HIF1AN|Q9NWT6	3.11935	0.0515502	0.248565	0.713806	0.0505052	-0.0859195	0.046262	0.132181
KPTN|Q9Y664	0.329678	0.720472	0.739187	0.993586	0.819008	-0.0226873	-0.00365045	0.0190368
RIC8B|Q9NVN3	2.40757	0.098829	0.838424	0.292734	0.0855098	-0.0215543	0.0636409	0.0851952
H1-4|P10412	21.2245	1.13715016885909e-07	5.37940035849616e-08	0.00203232	0.0419316	-0.557852	-0.338459	0.219393
MDM1|Q8TC05	12.3444	3.32232582733309e-05	0.387869	0.00350724	2.21395062917074e-05	-0.0490589	0.139085	0.188144
SETMAR|Q53H47	8.31784	0.0006572	0.000564233	0.0159924	0.712486	-0.169527	-0.134838	0.0346886
TRAPPC3|O43617	5.627	0.00579882	0.0892198	0.00435688	0.309731	0.0429186	0.0734134	0.0304948
NOA1|Q8NC60	1.59279	0.212763	0.186437	0.68798	0.64792	0.123561	0.0616206	-0.0619405
GPATCH8|Q9UKJ3	2.03283	0.140037	0.908204	0.315733	0.128336	-0.0140859	0.054509	0.0685949
FBXO3|Q9UK99	5.28058	0.00776805	0.645827	0.00751735	0.0411533	-0.0294479	-0.114019	-0.0845712
TSC22D2|O75157	23.5354	3.05530836485872e-08	9.0961690069058e-08	2.64586936682409e-06	0.953682	0.171769	0.1636	-0.00816911
LAMTOR5|O43504	1.46511	0.239336	0.956265	0.406118	0.230318	0.00590487	-0.0295821	-0.035487
PTER|Q96BW5	13.2774	1.733516483767e-05	9.52143380517079e-06	0.0126525	0.169959	-0.719968	-0.455845	0.264123
PPIE|Q9UNP9	2.81421	0.0680206	0.0752085	0.158226	0.986335	-0.0676552	-0.0626906	0.00496458
NDUFA8|P51970	24.1432	2.18306489825162e-08	1.01393419216222e-08	0.00372535	0.0080281	0.282284	0.151675	-0.130608
WDR92|Q96MX6	5.64783	0.00569827	0.333443	0.162851	0.00386098	-0.038783	0.0555563	0.0943393
CDH22|Q9UJ99	44.4905	1.6560143086412e-12	3.00121117437007e-08	0.858596	9.41595910705331e-09	0.472916	0.0331693	-0.439746
NOS3|P29474	0.21162	0.809884	0.858885	0.998538	0.839556	0.0375525	-0.00406746	-0.04162
NHLRC3|Q5JS37	3.09142	0.0532708	0.0717895	0.109473	0.999837	-0.0738747	-0.0744681	-0.000593336
NELFA|Q9H3P2	4.04126	0.0226547	0.424418	0.0171667	0.174167	-0.0488649	-0.121646	-0.0727807
PFDN6|O15212	1.621	0.206382	0.917048	0.211896	0.326788	0.00651337	0.0309649	0.0244516
CHRD|Q9H2X0	0.58767	0.558839	0.959802	0.733524	0.536819	0.0127894	-0.0389892	-0.0517786
TRMT5|Q32P41	8.67608	0.00049763	0.104189	0.121638	0.000320793	0.147632	-0.157361	-0.304994
C8B|P07358	7.09741	0.00172967	0.0082256	0.976613	0.00580982	-0.464968	0.0343849	0.499353
DNAL1|Q4LDG9	1.66178	0.198561	0.542754	0.172401	0.629172	0.033192	0.0630145	0.0298226
TSPOAP1|O95153	0.0731727	0.929548	0.994186	0.963579	0.924554	-0.00484954	0.0133145	0.0181641
XKR6|Q5GH73	1.18775	0.31209	0.940404	0.512652	0.293719	0.0113762	-0.0417585	-0.0531347
SH3D19|Q5HYK7	3.09711	0.0525974	0.0446172	0.630486	0.35299	0.0925089	0.0383499	-0.054159
SF3B4|Q15427	3.72337	0.0300026	0.0669553	0.995278	0.0632028	-0.0745645	0.00335602	0.0779205
SMARCAD1|Q9H4L7	3.4499	0.0382873	0.0551043	0.96479	0.117943	-0.0750214	-0.00895938	0.066062
ARMCX1|Q9P291	2.35415	0.103836	0.961222	0.127092	0.160698	-0.0145427	-0.118637	-0.104094
IGLC2|P0DOY2	2.24161	0.115264	0.0968505	0.621974	0.55384	-0.576405	-0.282077	0.294329
PNKP|Q96T60	4.26106	0.0186842	0.163454	0.0145679	0.395939	-0.0977862	-0.169404	-0.0716181
MPPED2|Q15777	35.2871	8.33361096116978e-11	5.3719245124101e-09	0.0309734	1.03585848134635e-05	0.283435	0.0998408	-0.183594
GGT1|P19440	5.95435	0.00441061	0.00750975	0.0154049	0.998966	-0.136266	-0.138214	-0.00194738
CWC27|Q6UX04	0.614889	0.544129	0.584334	0.61738	0.998859	0.0384991	0.040323	0.00182395
KCNC3|Q14003	4.72185	0.0128867	0.44575	0.0101647	0.113999	-0.127133	-0.338738	-0.211605
SMAD2|Q15796	2.51523	0.089481	0.588818	0.0739387	0.329143	-0.0252741	-0.0633366	-0.0380625
VMP1|Q96GC9	2.30696	0.108479	0.121728	0.927429	0.281265	0.0816575	0.0167283	-0.0649292
CD2BP2|O95400	1.77596	0.178253	0.698291	0.562374	0.152247	0.0335498	-0.0470883	-0.0806381
VAMP7|P51809	3.18575	0.0485482	0.0510383	0.139319	0.965503	-0.0536419	-0.0478002	0.00584165
RPL8|P62917	0.636439	0.532767	0.69374	0.969774	0.552576	0.0183902	-0.00587286	-0.0242631
BAG4|O95429	18.5882	5.49067757642869e-07	0.342336	8.40788558442718e-07	2.88729911388508e-05	0.0483933	0.219994	0.1716
PLXDC2|Q6UX71	26.0834	7.65370284474522e-09	6.05342087567351e-09	0.044082	0.000252443	-0.476614	-0.183112	0.293502
TPD52L1|Q16890	0.563074	0.572486	0.805239	0.915248	0.556542	0.0369794	-0.0261192	-0.0630986
ZFYVE27|Q5T4F4	5.00503	0.00982238	0.958841	0.0171315	0.0204904	-0.00888865	-0.100801	-0.0919119
MARCHF5|Q9NX47	8.31157	0.00066042	0.000696233	0.544548	0.0272843	0.100457	0.0300297	-0.0704272
DPH2|Q9BQC3	3.72912	0.0298499	0.0263181	0.648455	0.242278	0.111757	0.0412764	-0.0704809
RBBP6|Q7Z6E9	1.77074	0.179946	0.989251	0.279109	0.188696	-0.00527411	0.0651772	0.0704513
PCYT1B|Q9Y5K3	13.1067	2.55189988161928e-05	1.57421220066123e-05	0.00760678	0.217189	-0.191359	-0.126497	0.0648619
RNF170|Q96K19	0.275245	0.760356	0.902274	0.740801	0.926011	0.0105171	0.0199114	0.00939423
DTYMK|P23919	2.40192	0.0993469	0.0863564	0.691383	0.450431	-0.0862992	-0.036267	0.0500322
TP53I3|Q53FA7	2.06176	0.136299	0.835748	0.366719	0.11821	-0.043935	0.115899	0.159834
LRRTM3|Q86VH5	24.5015	1.79377181531145e-08	4.85259011206995e-06	3.09281690258345e-08	0.129056	0.21285	0.294129	0.0812784
ANTXR1|Q9H6X2	8.50318	0.000568933	0.581509	0.000645525	0.00542471	-0.0602023	-0.262636	-0.202434
PGGT1B|P53609	21.472	9.85086857016432e-08	3.59938766458789e-07	4.37307427947342e-06	0.995426	-0.234863	-0.231185	0.00367779
RNF14|Q9UBS8	22.2062	6.46023970048876e-08	4.76326783571679e-08	9.72954400377812e-05	0.288248	-0.208542	-0.158428	0.0501146
SLC7A2|P52569	22.7199	4.82593201079636e-08	3.16315817983082e-08	0.037068	0.00125097	-0.892229	-0.37539	0.516839
RPS9|P46781	0.199972	0.819307	0.98522	0.901184	0.80728	0.00570515	-0.0166968	-0.0224019
PARVA|Q9NVD7	17.3412	1.19185692666166e-06	2.42387965749824e-05	4.37719758161759e-06	0.577923	-0.207859	-0.251946	-0.0440868
DDX28|Q9NUL7	5.54647	0.00620502	0.0151507	0.997004	0.0238063	0.207766	0.00589067	-0.201875
SLIT3|O75094	7.55856	0.00124162	0.00416731	0.00312151	0.888116	-0.292446	-0.334531	-0.0420846
CARMIL3|Q8ND23	0.44669	0.641924	0.95074	0.631039	0.765624	-0.019769	-0.0661136	-0.0463446
SYNE3|Q6ZMZ3	2.31036	0.108137	0.0928803	0.362285	0.825441	-0.11354	-0.0809471	0.0325926
ETHE1|O95571	2.84823	0.0659415	0.453334	0.0521466	0.354988	-0.051164	-0.111814	-0.0606505
GTF3C3|Q9Y5Q9	3.89063	0.0258716	0.378585	0.0193256	0.219479	-0.0444054	-0.10207	-0.0576643
NUDT10|Q8NFP7	0.531388	0.590623	0.654743	0.633195	0.992201	0.0454949	0.0518562	0.00636131
ZNF800|Q2TB10	7.38395	0.00137418	0.0526977	0.385738	0.00125677	-0.0844262	0.0520521	0.136478
RAI1|Q7Z5J4	8.51364	0.000564333	0.00798858	0.000637118	0.455142	0.108907	0.152504	0.0435973
ACP2|P11117	11.1036	8.07406909011196e-05	0.1349	0.0279254	4.52110545887674e-05	0.0566095	-0.0850461	-0.141656
MFSD4A|Q8N468	0.123789	0.883795	0.8778	0.937696	0.99391	0.0232864	0.0180835	-0.00520294
UQCRH|P07919	20.9014	1.37310800467311e-07	6.53120716398448e-08	0.00626714	0.0170714	0.243528	0.133185	-0.110343
RPS6|P62753	0.0342154	0.966382	0.968575	0.975302	0.999987	0.00822922	0.00805515	-0.000174071
MPV17|P39210	17.3677	1.17211911292889e-06	7.67405647583708e-07	0.0724402	0.00564735	0.188957	0.0805317	-0.108425
RPUSD2|Q8IZ73	0.447585	0.641519	0.689604	0.998608	0.722551	0.0296045	0.00193568	-0.0276688
SUB1|P53999	0.0840107	0.919531	0.911692	0.975538	0.984249	0.0153147	0.00876149	-0.00655323
RBM28|Q9NW13	8.22	0.000709392	0.000668275	0.473638	0.0361264	-0.16721	-0.0553268	0.111883
SCAP|Q12770	0.542938	0.583914	0.930532	0.796205	0.555015	-0.0138216	0.0272446	0.0410662
SMYD2|Q9NRG4	5.87654	0.00470594	0.270561	0.182597	0.00319456	0.133681	-0.169334	-0.303015
LRP11|Q86VZ4	5.01275	0.00975779	0.0130517	0.864246	0.0655282	-0.135531	-0.0263326	0.109199
ADPGK|Q9BRR6	6.17233	0.00368104	0.0121479	0.997377	0.0128947	-0.0948738	0.00244749	0.0973213
SERGEF|Q9UGK8	3.0153	0.0566448	0.0939916	0.0862953	0.963264	-0.104816	-0.118119	-0.0133036
CAPS|Q13938	24.0196	2.33685271568293e-08	2.01067181793135e-08	3.13075206783697e-05	0.351089	-1.23387	-0.971359	0.26251
FUNDC1|Q8IVP5	20.4722	1.76704639270396e-07	1.30843711310114e-07	0.000177563	0.319815	0.199918	0.152061	-0.047857
LSM2|Q9Y333	2.51886	0.0891815	0.240147	0.889822	0.10429	-0.043096	0.0134523	0.0565484
KCNC1|P48547	7.04165	0.00180925	0.00741944	0.00347406	0.820631	-0.180996	-0.216784	-0.0357883
TGFBR3|Q03167	14.2237	9.09061293636633e-06	4.80434740490754e-06	0.0123813	0.121782	-0.286973	-0.175839	0.111134
XPNPEP3|Q9NQH7	0.637451	0.53224	0.500629	0.844799	0.872158	0.0398378	0.0216381	-0.0181997
KCNIP1|Q9NZI2	0.231827	0.793802	0.900009	0.974555	0.790306	0.0166749	-0.00911557	-0.0257905
EWSR1|Q01844	1.3362	0.270679	0.551614	0.859006	0.2647	-0.0305372	0.0169941	0.0475313
MAN2B2|Q9Y2E5	0.591542	0.556722	0.801839	0.527195	0.848274	-0.0645253	-0.122051	-0.0575255
MCUR1|Q96AQ8	3.02309	0.0562459	0.0670677	0.125708	0.996309	0.0809622	0.0779524	-0.00300986
SMAD5|Q99717	14.8457	5.99268760568908e-06	4.02608468319521e-06	0.00211794	0.350199	-0.170902	-0.125097	0.0458054
KHDRBS2|Q5VWX1	0.0579897	0.943713	0.978229	0.990621	0.940652	-0.00806196	0.00583404	0.013896
CHTOP|Q9Y3Y2	5.2836	0.00774821	0.203944	0.00533513	0.175602	0.0685748	0.142816	0.0742412
GSTA4|O15217	9.80477	0.000210675	0.0230365	0.270688	0.000189106	0.194025	-0.123198	-0.317223
DDX27|Q96GQ7	1.82339	0.17046	0.920179	0.351975	0.15783	-0.0124746	0.0493788	0.0618535
CHCHD4|Q8N4Q1	5.88745	0.00466332	0.0102322	0.979943	0.0230338	0.0790289	0.00554701	-0.0734819
CASP1|P29466	3.89962	0.025667	0.219507	0.0196804	0.376561	-0.109992	-0.200709	-0.0907172
BRD3|Q15059	9.95468	0.000188297	0.000109495	0.046074	0.211689	-0.194833	-0.117845	0.0769888
PAM16|Q9Y3D7	14.1253	9.71574789446743e-06	8.30415510044702e-06	0.00129533	0.557115	0.21068	0.167133	-0.0435469
WDFY2|Q96P53	13.3555	1.87178413483452e-05	2.59325230813623e-05	0.000877157	0.858559	-0.237131	-0.209812	0.0273192
IGLL5|B9A064	1.64222	0.202272	0.177651	0.716719	0.636657	-0.462465	-0.221367	0.241098
CBLB|Q13191	0.701228	0.502121	0.474621	0.857408	0.805857	0.0913393	0.0436784	-0.0476609
RING1|Q06587	0.973412	0.383776	0.350237	0.769274	0.815678	-0.0409756	-0.0224785	0.0184971
SMARCD1|Q96GM5	2.74966	0.0721536	0.0612766	0.643584	0.411937	0.0699057	0.0299829	-0.0399228
KBTBD7|Q8WVZ9	7.40624	0.00134991	0.00520681	0.998949	0.0061729	-0.156901	0.00232629	0.159228
CNN1|P51911	1.12179	0.332544	0.694266	0.796371	0.307909	0.104158	-0.0908789	-0.195037
RPL13|P26373	4.63666	0.0134812	0.010098	0.404634	0.277901	0.145032	0.0685473	-0.0764843
PLA2G4C|Q9UP65	13.3639	1.63323990093411e-05	0.0027491	1.20576489049951e-05	0.103601	-0.309588	-0.500817	-0.191229
AVEN|Q9NQS1	1.28334	0.284731	0.456182	0.959501	0.318774	-0.053153	0.0133896	0.0665426
MTRF1|O75570	0.421098	0.658283	0.903335	0.887035	0.632627	0.0214246	-0.0257383	-0.047163
FBXO22|Q8NEZ5	5.49544	0.00647754	0.0289466	0.935108	0.0136153	-0.0813268	0.0119451	0.0932719
CASD1|Q96PB1	1.06715	0.350531	0.851795	0.32743	0.568465	-0.0207493	-0.061156	-0.0404067
PLCB2|Q00722	1.31069	0.277368	0.258503	0.520193	0.929688	-0.0898837	-0.0686051	0.0212786
SCD5|Q86SK9	2.01635	0.142213	0.226162	0.996203	0.212767	-0.0900408	0.00496145	0.0950023
RNF112|Q9ULX5	1.88695	0.161042	0.362774	0.895794	0.170508	-0.0446979	0.0158155	0.0605134
BID|P55957	0.487903	0.616367	0.794201	0.595896	0.909285	-0.0206487	-0.0343381	-0.0136894
YIPF3|Q9GZM5	2.00415	0.143847	0.655292	0.122831	0.410703	0.0271377	0.0680285	0.0408909
METTL26|Q96S19	2.5167	0.0893592	0.0722337	0.460129	0.648448	-0.0968527	-0.0571257	0.039727
ANP32E|Q9BTT0	4.47287	0.0155363	0.877518	0.0693271	0.0145667	0.0276558	-0.141933	-0.169589
NEDD4|P46934	23.6243	2.90797673179239e-08	7.57286915398225e-08	3.17499683422096e-06	0.919031	-0.28639	-0.268344	0.0180464
STX17|P56962	13.1826	1.85079711976546e-05	0.000189935	5.85725232362666e-05	0.701588	0.197984	0.236276	0.038292
PDLIM1|O00151	2.43846	0.0960474	0.312054	0.800879	0.0976241	0.143379	-0.0685763	-0.211955
S100A16|Q96FQ6	12.7567	2.487958410961e-05	0.000127771	0.000135693	0.901228	-0.178241	-0.196379	-0.0181378
TMED7|Q9Y3B3	0.736168	0.483293	0.991654	0.601734	0.486293	-0.00745759	0.0645533	0.0720109
ASB1|Q9Y576	1.10509	0.337938	0.568844	0.319501	0.834691	0.0284562	0.0450328	0.0165766
WDR45B|Q5MNZ6	14.7373	6.44158353579372e-06	9.40736728549663e-06	0.447715	0.00146095	-0.0973012	-0.0254551	0.0718462
NDUFB6|O95139	26.7435	5.40274402015792e-09	4.18897467299186e-08	0.0124702	0.000829788	0.29254	0.131707	-0.160833
KCNJ6|P48051	6.7736	0.00224815	0.0014872	0.0925289	0.41533	0.15741	0.100973	-0.0564366
CSAD|Q9Y600	15.7972	3.20365120632166e-06	4.79408743525589e-06	0.000186682	0.846732	-0.265714	-0.237366	0.0283473
RPL27|P61353	7.18325	0.00161417	0.00395772	0.9682	0.0113445	0.105423	0.00842531	-0.0969974
ATP5MD|Q96IX5	17.2131	1.29210450962918e-06	2.50341756491412e-06	0.490821	0.000370154	0.18083	0.0415882	-0.139242
FAM13C|Q8NE31	8.2135	0.000713005	0.956988	0.00189071	0.00201415	0.00712627	0.100315	0.0931884
NHEJ1|Q9H9Q4	3.05522	0.0546311	0.112579	0.990429	0.0961766	-0.139886	0.0100388	0.149925
CHD6|Q8TD26	0.943141	0.396648	0.441138	0.993599	0.520668	0.0691994	0.00642648	-0.062773
HLA-H|P01893	1.92503	0.164058	0.140317	0.683694	0.686308	-0.426756	-0.218565	0.208192
IFT172|Q9UG01	0.180451	0.835353	0.820601	0.954923	0.96037	-0.0255426	-0.0136248	0.0119178
MACO1|Q8N5G2	6.84771	0.00211679	0.00994034	0.00350208	0.765749	0.113149	0.140056	0.0269069
CISD2|Q8N5K1	5.62695	0.00579905	0.0262512	0.937937	0.0125862	-0.0573366	0.00811023	0.0654468
KLHL11|Q9NVR0	2.14981	0.125546	0.172111	0.178923	0.985199	-0.0529587	-0.0579064	-0.00494775
TBC1D22A|Q8WUA7	0.41588	0.661678	0.684014	0.99221	0.776695	0.0127938	0.00202295	-0.0107708
TESC|Q96BS2	8.67407	0.000498403	0.0129427	0.588954	0.000728481	0.168029	-0.0623719	-0.230401
RUNDC3B|Q96NL0	2.84557	0.0661016	0.064741	0.191632	0.94074	-0.0720147	-0.0612003	0.0108145
ERBB3|P21860	2.32148	0.107028	0.0998529	0.787961	0.389607	-0.116637	-0.040615	0.0760224
RPL21|P46778	8.95861	0.000400349	0.00024502	0.124939	0.130225	0.0713191	0.037058	-0.0342611
OAS3|Q9Y6K5	3.61097	0.0331572	0.79181	0.152763	0.0277319	0.0553324	-0.176627	-0.231959
DENND6B|Q8NEG7	3.18344	0.0486499	0.03832	0.490106	0.453357	0.066501	0.0335051	-0.0329959
KCNT2|Q6UVM3	7.25272	0.00162201	0.240908	0.00109176	0.0485163	0.127049	0.322104	0.195055
SNRPD2|P62316	6.00572	0.0042262	0.00595299	0.836648	0.0398934	-0.0831203	-0.016307	0.0668133
POLR2C|P19387	4.3769	0.0168885	0.968919	0.0517379	0.0191652	0.0111997	-0.123664	-0.134864
USP40|Q9NVE5	8.05158	0.000870394	0.0482621	0.000585803	0.138123	-0.139703	-0.257504	-0.117802
ARHGAP20|Q9P2F6	23.5288	3.06653172078686e-08	3.52444695761456e-07	4.74466470223867e-07	0.854365	0.297865	0.325215	0.0273503
CHKB|Q9Y259	13.5448	1.44240679199539e-05	8.55365724006241e-06	0.00639462	0.256261	-0.16608	-0.113202	0.0528775
ORC2|Q13416	1.37654	0.260438	0.789638	0.606808	0.229505	-0.0181291	0.0292442	0.0473733
QRICH1|Q2TAL8	0.124529	0.883144	0.962912	0.872041	0.957523	0.00548808	0.0115665	0.00607842
SH3BP5L|Q7L8J4	6.9389	0.00196596	0.00151618	0.37307	0.0982372	0.105966	0.0431972	-0.062769
RNGTT|O60942	0.28459	0.753533	0.818885	0.99417	0.782948	0.0375909	-0.00711733	-0.0447082
LLGL2|Q6P1M3	7.16932	0.00163236	0.00103884	0.146811	0.242691	-0.252915	-0.140628	0.112287
RNF34|Q969K3	6.98095	0.0019002	0.377111	0.0678432	0.00123474	-0.0436628	0.0816505	0.125313
MRPL22|Q9NWU5	2.46884	0.0933914	0.0761621	0.427748	0.699945	0.0993521	0.0620001	-0.0373521
MICALL1|Q8N3F8	6.44552	0.0029392	0.00375149	0.0178488	0.967096	-0.189552	-0.175228	0.0143242
ARHGAP18|Q8N392	8.55928	0.000544707	0.0168444	0.000440232	0.258747	-0.141485	-0.223294	-0.0818094
SGCD|Q92629	5.6457	0.00570849	0.0729438	0.00453264	0.361864	-0.0738234	-0.120583	-0.0467599
UBL7|Q96S82	17.7023	9.50253229865068e-07	5.03401811124959e-07	0.0254576	0.015481	0.154934	0.0774444	-0.0774901
PIH1D1|Q9NWS0	2.05318	0.137397	0.685357	0.118672	0.3751	0.0296164	0.0792335	0.0496171
MRPL27|Q9P0M9	2.9206	0.0617348	0.0815315	0.961129	0.168611	0.13128	0.017802	-0.113478
PID1|Q7Z2X4	7.42935	0.00132521	0.729332	0.00175561	0.00735216	0.0360778	0.19026	0.154182
EIF4E2|O60573	6.50526	0.00279868	0.0195225	0.00332139	0.605904	0.0524775	0.0711557	0.0186782
GYG1|P46976	22.6548	5.00689363200472e-08	5.04888116870106e-08	3.21789806050354e-05	0.474856	-0.377402	-0.307428	0.0699732
KIRREL3|Q8IZU9	17.4784	1.09329824452005e-06	1.15519265786457e-06	0.222132	0.00123907	0.221736	0.0720632	-0.149672
INTS1|Q8N201	0.211249	0.810182	0.829585	0.847236	0.999694	0.0307472	0.03203	0.00128273
LRTM2|Q8N967	29.7443	1.16591547347903e-09	3.67720128183982e-07	0.00366754	0.000950009	0.363915	0.177099	-0.186816
TTYH2|Q9BSA4	5.82026	0.00493224	0.00432213	0.534237	0.105793	-0.210529	-0.0752344	0.135294
STT3B|Q8TCJ2	0.309747	0.734818	0.967608	0.866642	0.715029	-0.00663241	0.015313	0.0219454
S100A9|P06702	1.01081	0.37014	0.934876	0.369464	0.508739	-0.0566483	-0.243285	-0.186637
PASK|Q96RG2	2.8921	0.0640909	0.0798981	0.929528	0.175556	-0.118764	-0.0210745	0.0976893
COMMD7|Q86VX2	4.53002	0.0147847	0.0127733	0.102247	0.811362	-0.0642924	-0.0503515	0.013941
ANAPC2|Q9UJX6	1.64136	0.202437	0.405345	0.192674	0.803354	-0.0340775	-0.0512958	-0.0172183
ETNK1|Q9HBU6	5.91554	0.00455545	0.999608	0.0125706	0.00758116	0.00123704	0.151215	0.149978
AMBP|P02760	3.44623	0.0384133	0.0528641	0.951886	0.125307	-0.400762	-0.0557213	0.345041
CYP51A1|Q16850	13.0271	2.06113911689815e-05	0.00560879	0.221687	2.10563936171582e-05	0.442163	-0.253987	-0.69615
CCDC50|Q8IVM0	5.96298	0.00437907	0.00359977	0.0560115	0.732917	0.143447	0.110452	-0.0329951
SLC45A4|Q5BKX6	7.26325	0.0015137	0.00222272	0.791724	0.0223755	-0.16721	-0.0340601	0.13315
DEF8|Q6ZN54	5.53779	0.00625054	0.995325	0.0192039	0.00884061	0.00280649	-0.0938954	-0.0967019
SETX|Q7Z333	23.0142	4.08874926729145e-08	6.45200241422561e-06	0.628776	2.98376687024593e-07	-0.180674	0.0350895	0.215764
FGD1|P98174	1.32336	0.274024	0.256968	0.84844	0.607768	0.0527301	0.0200351	-0.032695
TOR3A|Q9H497	0.447413	0.641431	0.673017	0.70648	0.999526	-0.0361919	-0.0374811	-0.00128916
MTO1|Q9Y2Z2	2.09897	0.131958	0.142036	0.912566	0.341123	0.115057	0.0273672	-0.0876894
AKTIP|Q9H8T0	7.03555	0.00181819	0.00996203	0.00279788	0.717785	0.106321	0.134528	0.0282072
SAT2|Q96F10	4.53816	0.0146808	0.0214963	0.925036	0.0705512	-0.399112	-0.0605016	0.33861
SYT9|Q86SS6	1.65259	0.200296	0.240393	0.984338	0.348483	0.074416	0.00853617	-0.0658798
SPATA5L1|Q9BVQ7	4.30051	0.0180515	0.0304105	0.0393474	0.986682	-0.12957	-0.137574	-0.00800363
PARP9|Q8IXQ6	3.51773	0.0360334	0.104083	0.0404315	0.786253	-0.17987	-0.239216	-0.0593458
CABLES1|Q8TDN4	2.84743	0.0659899	0.29474	0.0548048	0.534779	0.0452922	0.0785886	0.0332964
STMN3|Q9NZ72	16.8351	1.64207896837586e-06	8.20357489605961e-07	0.00753025	0.0691878	0.326872	0.195124	-0.131748
POLR3E|Q9NVU0	4.03636	0.0227526	0.0167147	0.312957	0.471647	0.0816022	0.0466763	-0.034926
TEFM|Q96QE5	2.09583	0.13203	0.293442	0.919826	0.153866	0.0752614	-0.0214777	-0.0967391
TXNDC17|Q9BRA2	2.70801	0.0749574	0.219481	0.876829	0.0878858	-0.0492406	0.0158064	0.0650471
PPP1R1A|Q13522	5.11656	0.00893045	0.999762	0.0218801	0.0138524	0.00111206	0.162275	0.161163
DYM|Q7RTS9	6.10358	0.00389659	0.0318418	0.00395612	0.529542	-0.0682397	-0.0976628	-0.0294231
GTF3C4|Q9UKN8	2.64976	0.0790687	0.999974	0.131384	0.0977069	0.000159804	-0.0505824	-0.0507422
CA3|P07451	7.72117	0.00105062	0.049244	0.354119	0.000938288	-0.313437	0.19949	0.512927
SLITRK2|Q9H156	2.48623	0.0919048	0.85102	0.270298	0.0802364	-0.0203313	0.0648105	0.0851418
STARD5|Q9NSY2	0.0818741	0.921492	0.981725	0.914363	0.964892	-0.0148628	-0.0362473	-0.0213845
MRTO4|Q9UKD2	1.10713	0.337274	0.309496	0.813676	0.721146	-0.0349994	-0.0160704	0.018929
SGPP1|Q9BX95	2.55733	0.0860778	0.815675	0.280329	0.0732922	-0.0143763	0.0401739	0.0545501
PLEK|P08567	13.92	1.11659438495999e-05	6.26524169966558e-06	0.0538077	0.0353742	-0.390565	-0.194956	0.195609
SPIN1|Q9Y657	5.73636	0.00529073	0.999214	0.0155427	0.00806198	-0.00136028	0.114314	0.115674
MLIP|Q5VWP3	3.67771	0.0315733	0.0273264	0.161094	0.83519	0.44412	0.344953	-0.0991675
SNRPG|P62308	8.63671	0.000513008	0.000385826	0.296598	0.0570276	-0.081475	-0.0331368	0.0483382
KIFC3|Q9BVG8	1.21815	0.303106	0.773005	0.68109	0.270969	0.0600179	-0.0811891	-0.141207
RC3H1|Q5TC82	15.4081	5.07822538776943e-06	2.43101482940711e-05	4.20390500719403e-05	0.902507	0.167452	0.182695	0.0152424
COQ10A|Q96MF6	3.0425	0.0552648	0.0562065	0.159951	0.955097	0.0988701	0.0863345	-0.0125356
PFDN1|O60925	0.289006	0.750062	0.890907	0.730811	0.92875	0.00761367	0.0139049	0.00629123
UBE2F|Q969M7	2.66576	0.0779169	0.0624547	0.421579	0.653992	-0.0487318	-0.0294968	0.019235
PRKCZ|Q05513	0.393495	0.676452	0.963952	0.668297	0.782211	-0.00658478	-0.0242246	-0.0176398
DNAJC9|Q8WXX5	6.01441	0.00419581	0.00284517	0.12468	0.443526	-0.12131	-0.0769629	0.0443473
ACOT11|Q8WXI4	1.386	0.258095	0.90036	0.492475	0.235166	-0.0492801	0.142498	0.191778
NOL6|Q9H6R4	5.1082	0.00899436	0.489834	0.135054	0.00632789	0.0645484	-0.121189	-0.185737
ASIC2|Q16515	9.37609	0.000291147	0.000256779	0.379907	0.0279954	0.190805	0.0670789	-0.123726
MSRA|Q9UJ68	6.64256	0.00250145	0.00172985	0.0751379	0.502909	-0.09324	-0.0633383	0.0299017
ALKBH5|Q6P6C2	2.81512	0.0679641	0.0687017	0.18367	0.956942	-0.0756701	-0.0659142	0.00975585
GABARAPL2|P60520	4.9661	0.010155	0.843814	0.0560953	0.00923388	-0.0151457	0.0709578	0.0861035
CORO6|Q6QEF8	24.753	1.56406593431703e-08	7.07272074240706e-09	0.00199214	0.0115654	0.355791	0.200181	-0.155609
CSRP2|Q16527	11.1505	7.80359879816703e-05	5.41892608973971e-05	0.00867239	0.45043	-0.227315	-0.166194	0.0611215
FBXL4|Q9UKA2	0.181955	0.834105	0.997598	0.882478	0.834319	0.00222582	-0.0177735	-0.0199993
TBC1D2B|Q9UPU7	10.5315	0.000122715	0.00185587	0.000185343	0.50251	-0.126062	-0.166767	-0.0407053
FDX1|P10109	0.974167	0.383495	0.680282	0.3529	0.778841	-0.0264689	-0.0484706	-0.0220018
ERCC3|P19447	9.43228	0.000279003	0.0527466	0.161424	0.000197614	-0.0724268	0.0623543	0.134781
SYNJ2BP|P57105	4.41303	0.0163657	0.0208516	0.0524713	0.992527	0.0470914	0.0450324	-0.00205897
SYT13|Q7L8C5	1.86782	0.16348	0.147921	0.772838	0.515486	0.103156	0.0411877	-0.0619681
SEMA4A|Q9H3S1	2.51162	0.0897788	0.187797	0.967634	0.127019	-0.0762669	0.011633	0.0878999
TUBGCP4|Q9UGJ1	1.68431	0.194372	0.975239	0.325749	0.19515	0.00420611	-0.0314752	-0.0356813
RPRD1B|Q9NQG5	9.37422	0.000291561	0.000173575	0.096896	0.139225	-0.125662	-0.0677248	0.0579375
KIAA1841|Q6NSI8	1.44809	0.243249	0.463035	0.229685	0.808367	-0.0464841	-0.0715889	-0.0251048
LIN7B|Q9HAP6	2.65772	0.0784934	0.315402	0.732508	0.075447	0.0442096	-0.0251775	-0.0693871
TIMM8A|O60220	24.6203	1.68125786093998e-08	7.83135389870182e-09	0.00373847	0.00665992	0.22159	0.117893	-0.103696
NIBAN1|Q9BZQ8	5.44005	0.00678741	0.00906571	0.0281356	0.989263	-0.204766	-0.195104	0.0096616
DDRGK1|Q96HY6	1.81154	0.172373	0.149587	0.483759	0.823707	-0.0688893	-0.0465419	0.0223473
SLC5A3|P53794	22.299	6.12715492887577e-08	4.55651243735922e-07	0.854178	8.04442491797452e-06	-0.589315	-0.0586138	0.530701
COX6A1|P12074	16.5893	1.92104050520215e-06	9.73813599980389e-07	0.00637251	0.0873792	0.249181	0.152712	-0.0964688
TMED9|Q9BVK6	0.599308	0.5525	0.9645	0.553949	0.663134	0.0167026	0.0751197	0.0584172
SEC61A1|P61619	8.77499	0.000461057	0.000286775	0.0456855	0.332887	-0.150561	-0.097355	0.053206
PMP2|P02689	1.92574	0.154819	0.177395	0.252637	0.999515	-0.381526	-0.375043	0.0064836
GTF3C5|Q9Y5Q8	0.250996	0.778852	0.857998	0.991118	0.794783	-0.0176489	0.00470482	0.0223538
MTA3|Q9BTC8	0.602871	0.550574	0.861394	0.845815	0.520876	-0.01398	0.0163854	0.0303654
PHF6|Q8IWS0	16.6249	1.87781572149555e-06	0.00212688	0.118248	1.78350389878901e-06	-0.0925724	0.0579127	0.150485
UBE2D1|P51668	17.5052	1.0751097498338e-06	2.62727446154187e-06	0.585088	0.000222571	0.180385	0.0360218	-0.144363
MRPL18|Q9H0U6	3.81415	0.0276824	0.0856741	0.941544	0.044928	0.119152	-0.0201299	-0.139282
YTHDF3|Q7Z739	13.2606	1.7537223967567e-05	9.43522500007621e-06	0.0364776	0.0686506	0.101954	0.0555628	-0.0463913
YTHDC1|Q96MU7	0.322651	0.725496	0.703462	0.889092	0.957469	0.0248507	0.0158523	-0.00899835
LANCL3|Q6ZV70	6.45479	0.00291693	0.00294876	0.0269479	0.874288	-0.178397	-0.151983	0.0264144
HSPB8|Q9UJY1	3.58537	0.0339224	0.094654	0.0395042	0.804989	-0.268636	-0.351004	-0.082368
FTL|P02792	4.55545	0.0144625	0.270862	0.0103277	0.205946	-0.198385	-0.42452	-0.226136
REL|Q04864	0.517665	0.598592	0.950354	0.588012	0.727572	-0.00633845	-0.0227545	-0.016416
SAMD9L|Q8IVG5	1.52749	0.225684	0.699452	0.198635	0.521709	-0.0579801	-0.137798	-0.0798184
FOXO3|O43524	0.851834	0.431811	0.397952	0.776105	0.85428	-0.0550702	-0.0317276	0.0233426
DHODH|Q02127	0.555961	0.576496	0.54875	0.802886	0.938715	-0.0757965	-0.05051	0.0252866
RASSF8|Q8NHQ8	27.1025	4.47817474584538e-09	3.94454927725751e-09	0.022273	0.000374641	-0.312814	-0.130251	0.182563
GAS6|Q14393	2.66038	0.0783021	0.982315	0.157326	0.0843906	0.00978355	-0.112288	-0.122071
H1-2|P16403	8.0124	0.000834816	0.000698608	0.397931	0.0522708	-0.432544	-0.15977	0.272774
ARPP19|P56211	8.13059	0.00076083	0.00108302	0.00644621	0.968439	0.139744	0.130508	-0.00923551
GPR162|Q16538	0.182731	0.833462	0.907277	0.826007	0.972595	0.0190777	0.0296057	0.010528
NFIB|O00712	2.1333	0.130017	0.560808	0.108417	0.421312	-0.0423975	-0.098151	-0.0557535
XPC|Q01831	12.4716	3.76416105550914e-05	0.000272639	0.000128032	0.774826	-0.19209	-0.224207	-0.0321175
EFCAB7|A8K855	8.73452	0.000475673	0.000634528	0.00533667	0.94116	-0.166735	-0.152216	0.0145193
PBDC1|Q9BVG4	1.03867	0.360305	0.954316	0.547743	0.34368	-0.00594181	0.0237182	0.02966
HK3|P52790	0.126487	0.881472	0.874631	0.939678	0.994344	0.0573765	0.044812	-0.0125645
LSM5|Q9Y4Y9	9.30839	0.00030651	0.0107936	0.533762	0.000432519	-0.0790188	0.031269	0.110288
DCTD|P32321	21.68	8.73568245516429e-08	6.92557521331238e-08	9.18116911398092e-05	0.342296	-0.288083	-0.222965	0.0651183
DDX60|Q8IY21	5.02224	0.00999141	0.973316	0.0197102	0.0207466	-0.0187256	-0.252642	-0.233917
TTC38|Q5R3I4	0.028312	0.972098	0.978617	0.999955	0.977913	0.0277847	-0.00140296	-0.0291876
PHYH|O14832	9.9892	0.000183502	0.00241699	0.863149	0.000599609	0.118031	-0.0192165	-0.137247
RGS3|P49796	9.33449	0.000300489	0.00154307	0.000793439	0.820837	-0.255688	-0.298974	-0.0432857
GDAP2|Q9NXN4	7.13935	0.0016722	0.901064	0.00315206	0.0053717	-0.00952061	-0.0829604	-0.0734398
TEX264|Q9Y6I9	0.712182	0.494741	0.471282	0.715598	0.950874	0.0439906	0.0323126	-0.0116781
TELO2|Q9Y4R8	4.29738	0.018101	0.202752	0.013455	0.32049	-0.0660015	-0.123327	-0.0573253
PRKCH|P24723	0.224368	0.800395	0.7847	0.922274	0.968882	0.0424098	0.0262983	-0.0161115
NEURL1|O76050	14.7092	6.56320148177054e-06	7.50389400083762e-06	0.000502704	0.73534	0.20649	0.175802	-0.0306879
PYM1|Q9BRP8	24.5508	1.7461808855481e-08	2.98741347548592e-07	2.09651676019718e-07	0.751494	0.189766	0.213105	0.0233392
ZC3H13|Q5T200	1.1766	0.315455	0.338496	0.968606	0.509216	-0.110748	-0.0207926	0.0899554
MBLAC1|A4D2B0	1.09251	0.342061	0.571297	0.323841	0.837641	-0.0888296	-0.140265	-0.0514353
FKBP2|P26885	1.62835	0.204948	0.198571	0.868881	0.491303	-0.0439723	-0.0141236	0.0298487
PDLIM2|Q96JY6	1.8396	0.167878	0.178053	0.924216	0.380158	0.127891	0.0297192	-0.0981721
AMER3|Q8N944	0.179294	0.836338	0.852794	0.869167	0.999727	0.0290935	0.0303392	0.00124565
CRLF3|Q8IUI8	7.67339	0.00109119	0.000680001	0.100285	0.274649	-0.192009	-0.113406	0.078603
TPGS1|Q6ZTW0	6.9586	0.00193486	0.976496	0.00899882	0.00265657	0.00736107	-0.120231	-0.127592
QPRT|Q15274	30.0651	9.94211043332885e-10	9.07612135966462e-09	6.61108620174655e-05	0.0354884	-0.570442	-0.376092	0.19435
VPS37A|Q8NEZ2	1.74039	0.184337	0.162934	0.73444	0.588954	0.0376775	0.016923	-0.0207545
DDX41|Q9UJV9	4.20426	0.0196359	0.0174008	0.628519	0.19638	-0.0752477	-0.0271619	0.0480858
STMN4|Q9H169	7.94312	0.000881606	0.0750306	0.000550045	0.0968715	0.129314	0.255857	0.126543
DNAJC17|Q9NVM6	2.5301	0.0882634	0.0759344	0.670831	0.437958	0.0767194	0.0326533	-0.0440661
SRSF7|Q16629	7.08809	0.00174271	0.0552246	0.419317	0.00163844	-0.0606713	0.0360036	0.0966749
NME7|Q9Y5B8	20.5247	1.71318120705155e-07	1.01202595859107e-07	0.032715	0.00362261	-0.171481	-0.0770831	0.0943976
STOX2|Q9P2F5	1.68507	0.194232	0.544647	0.747708	0.177794	-0.0258501	0.019714	0.0455641
TSPAN7|P41732	27.1137	4.4520869245185e-09	7.77428488252241e-09	1.86795838363896e-06	0.699598	0.292652	0.257797	-0.0348549
MKRN1|Q9UHC7	0.423468	0.656746	0.642517	0.801834	0.979937	0.0339691	0.0264881	-0.00748095
COMMD2|Q86X83	3.9673	0.024179	0.0215881	0.126963	0.852266	-0.0520197	-0.041452	0.0105677
ENPP4|Q9Y6X5	1.14844	0.324119	0.64872	0.293195	0.731186	-0.0346097	-0.0649939	-0.0303843
OGN|P20774	8.41735	0.000608174	0.857204	0.00630388	0.000652195	0.0877663	-0.585411	-0.673178
RPS11|P62280	1.29565	0.281391	0.562532	0.862004	0.275058	0.015901	-0.00889623	-0.0247972
PCDHA6|Q9UN73	2.64778	0.0792127	0.102303	0.141109	0.99894	0.0705337	0.0720695	0.00153576
B3GAT3|O94766	13.2604	1.7538970022198e-05	9.34049951528682e-06	0.0218363	0.109173	-0.174105	-0.102449	0.0716559
PCIF1|Q9H4Z3	18.9606	4.37288840638699e-07	2.6339904712902e-07	0.043352	0.00512229	-0.216688	-0.09684	0.119848
LARP4B|Q92615	14.7432	6.41610000350329e-06	3.64166415611766e-06	0.00501661	0.203386	0.225428	0.150944	-0.0744838
SIRT3|Q9NTG7	7.66363	0.00109967	0.0506246	0.000739338	0.164421	-0.0872785	-0.156601	-0.0693223
C2|P06681	2.77254	0.0706598	0.0612929	0.674795	0.382502	-0.207151	-0.0839014	0.123249
ZNF483|Q8TF39	2.22384	0.117185	0.580501	0.0973636	0.407954	0.042904	0.100042	0.0571378
RUNDC1|Q96C34	0.548212	0.580898	0.554494	0.797051	0.945587	0.0347776	0.0237687	-0.0110089
CNOT11|Q9UKZ1	0.775313	0.465195	0.991306	0.504378	0.530554	0.00229003	0.0225847	0.0202946
HNRNPAB|Q99729	3.98064	0.0238964	0.564856	0.211027	0.0177699	-0.0509735	0.0940085	0.144982
ECD|O95905	1.69473	0.192931	0.30055	0.21529	0.924834	-0.0608487	-0.0767212	-0.0158725
RFC5|P40937	10.2816	0.000147614	8.45982385508925e-05	0.0487344	0.177578	-0.128422	-0.0756619	0.0527604
QPCTL|Q9NXS2	1.53863	0.223163	0.240136	0.347434	0.99637	0.0976068	0.0925889	-0.00501787
EMC3|Q9P0I2	1.50363	0.230717	0.202832	0.707386	0.69076	-0.0280113	-0.0142474	0.013764
NUDT4B|A0A024RBG1	1.85722	0.166312	0.834029	0.416245	0.14499	0.0337859	-0.0828964	-0.116682
MORC2|Q9Y6X9	9.42681	0.000280162	0.000917185	0.967572	0.00305025	-0.136645	-0.00966707	0.126978
PPIH|O43447	2.98678	0.0581304	0.0478467	0.280252	0.766123	0.0893138	0.0627593	-0.0265544
MAN2A1|Q16706	4.00474	0.0233945	0.0229904	0.733421	0.169928	-0.123104	-0.0376705	0.0854337
GRIN2D|O15399	3.37731	0.0420941	0.0335696	0.226792	0.701091	-0.119929	-0.0832099	0.0367189
RCCD1|A6NED2	1.25758	0.291979	0.276847	0.518053	0.941861	-0.054717	-0.0426683	0.0120487
LRRC20|Q8TCA0	1.0121	0.369675	0.992175	0.489629	0.377527	-0.00342068	0.0363409	0.0397616
FKBP10|Q96AY3	14.4761	7.67102295896721e-06	0.410959	0.00103534	5.4989154332219e-06	0.100681	-0.328989	-0.429669
METTL16|Q86W50	2.66503	0.0779689	0.284397	0.0675277	0.609309	-0.0677978	-0.111431	-0.0436334
CNTNAP3|Q9BZ76	0.162798	0.850143	0.965973	0.837574	0.929119	0.0211821	0.053095	0.0319129
FAM13A|O94988	13.7895	1.45214641324913e-05	0.00292468	0.314286	1.62453069444402e-05	-0.121913	0.0553161	0.177229
POGLUT3|Q7Z4H8	0.812464	0.448666	0.415227	0.766808	0.8772	-0.099873	-0.0603329	0.0395401
UBTD2|Q8WUN7	15.5953	3.65481178675273e-06	2.2496582805176e-05	2.90396572599771e-05	0.904149	-0.102553	-0.111794	-0.00924171
TM7SF2|O76062	11.2978	7.01385686594104e-05	0.000115136	0.65049	0.00395482	0.205714	0.0454075	-0.160306
ZNF207|O43670	6.87193	0.0020756	0.0728482	0.373921	0.0017979	-0.0537266	0.035811	0.0895376
SST|P61278	23.2904	3.50244175321935e-08	1.02507147659026e-07	2.98557179190251e-06	0.952243	0.675621	0.642822	-0.0327992
CHI3L1|P36222	2.72041	0.0741111	0.111737	0.113835	0.978249	-0.402735	-0.443499	-0.0407641
SHB|Q15464	7.72344	0.00104873	0.508804	0.0287667	0.000729718	-0.0358277	0.0935391	0.129367
MYO1G|B0I1T2	6.90022	0.00202853	0.00165065	0.0362818	0.70157	0.278011	0.214473	-0.0635378
CDC40|O60508	0.0990009	0.905892	0.898278	0.981503	0.971196	0.0104736	0.00482864	-0.00564498
TRIM37|O94972	0.517638	0.598608	0.633287	0.668731	0.999392	0.0260017	0.0269773	0.000975643
BAX|Q07812	4.61819	0.0136982	0.0520557	0.0162884	0.739823	-0.0603584	-0.0797383	-0.0193799
TRIOBP|Q9H2D6	6.14381	0.00376893	0.534731	0.00336849	0.0305238	-0.0555842	-0.195251	-0.139667
LRRN1|Q6UXK5	3.55119	0.0353172	0.273653	0.560348	0.0308133	0.0456923	-0.0336912	-0.0793835
MSI2|Q96DH6	13.8948	1.13586442436387e-05	0.0174534	5.97648593447797e-06	0.0139651	-0.0895566	-0.184836	-0.0952796
DDX54|Q8TDD1	1.01257	0.370757	0.577814	0.935291	0.392559	-0.0447621	0.0178255	0.0625876
RGS10|O43665	2.13979	0.126724	0.106442	0.612892	0.590716	-0.136269	-0.069201	0.0670676
ACBD6|Q9BR61	7.60595	0.00115124	0.0141774	0.00121018	0.462692	0.0926578	0.131976	0.0393182
H4C1; H4C2; H4C3; H4C4; H4C5; H4C6; H4C8; H4C9; H4C11; H4C12; H4C13; H4C14; H4C15; H4-16|P62805	23.424	3.2509045450865e-08	1.49966281615121e-08	0.00337414	0.0116301	-0.574221	-0.316154	0.258067
NUDT3|O95989	2.51619	0.0894012	0.131393	0.132589	0.978978	-0.037521	-0.0414066	-0.00388559
TLK2|Q86UE8	2.20871	0.118845	0.99999	0.180268	0.142963	7.31585892262063e-05	0.0341932	0.03412
MAGED1|Q9Y5V3	2.81648	0.0678795	0.078936	0.91648	0.211559	0.0878597	0.0175606	-0.0702991
PPM1K|Q8N3J5	0.876696	0.421506	0.855556	0.731568	0.387609	-0.0264086	0.0414158	0.0678244
MRPS34|P82930	2.55242	0.0864679	0.0741792	0.313524	0.82715	0.156144	0.113633	-0.0425111
GPAT4|Q86UL3	4.23336	0.0191422	0.0191692	0.734467	0.14888	-0.0686795	-0.0204424	0.0482371
ISLR|O14498	2.99642	0.0576236	0.10714	0.998511	0.109603	-0.135186	0.00377391	0.13896
PPP1R8|Q12972	5.23595	0.00806793	0.258653	0.26456	0.00579143	-0.0534535	0.0586173	0.112071
DRAP1|Q14919	3.14918	0.0501783	0.58956	0.32017	0.0389102	-0.0314834	0.0514531	0.0829364
DBR1|Q9UK59	4.97614	0.0100681	0.00704125	0.250043	0.384111	-0.0926445	-0.0522593	0.0403852
LENG9|Q96B70	0.65438	0.523763	0.731716	0.499642	0.877169	0.0653666	0.108401	0.0430344
NETO2|Q8NC67	1.3797	0.259654	0.95414	0.27676	0.361329	0.0117522	0.0688816	0.0571294
SLC1A6|P48664	1.23262	0.299749	0.565813	0.900605	0.298712	0.0646543	-0.030206	-0.0948604
ELOA|Q14241	6.16953	0.00368957	0.564738	0.059353	0.00265114	-0.0283235	0.071289	0.0996124
POLR1C|O15160	0.700027	0.500649	0.732711	0.474718	0.859525	0.0225443	0.0387714	0.0162271
CBLN2|Q8IUK8	9.4344	0.000278555	0.00699234	0.645276	0.000496542	0.170032	-0.053351	-0.223383
KEAP1|Q14145	19.6196	2.93583925282191e-07	9.62906249013518e-06	1.0461558593855e-06	0.478085	-0.247912	-0.30601	-0.0580985
AP1S2|P56377	1.36211	0.264055	0.819409	0.24324	0.483679	-0.0154271	-0.04604	-0.0306129
C6|P13671	11.9508	4.39079497648019e-05	0.000108506	0.804938	0.00161785	-0.60679	-0.094567	0.512223
MRPL24|Q96A35	2.39686	0.0998123	0.154096	0.99976	0.180169	0.118333	0.00145484	-0.116878
RPGR|Q92834	1.27488	0.287312	0.963456	0.444642	0.278652	0.0110288	-0.0578467	-0.0688755
TRAFD1|O14545	3.56155	0.0346509	0.981933	0.0547198	0.0559461	-0.00479264	-0.0689496	-0.0641569
ACSL5|Q9ULC5	6.41408	0.00301606	0.14472	0.25979	0.00220345	0.134385	-0.123383	-0.257768
RAB28|P51157	7.76466	0.00101504	0.00228287	0.00419355	0.988147	-0.0870139	-0.0907562	-0.00374232
AP5B1|Q2VPB7	2.01432	0.142484	0.311218	0.138687	0.797107	-0.0530141	-0.076927	-0.0239129
HACL1|Q9UJ83	1.32182	0.274429	0.394268	0.296291	0.93812	0.136333	0.172911	0.0365783
WDSUB1|Q8N9V3	0.62655	0.53795	0.707866	0.525556	0.917643	-0.0957981	-0.145042	-0.0492437
KLHL42|Q9P2K6	13.726	1.27433654351539e-05	7.00250668494995e-05	0.968861	0.000281697	0.187999	0.0108598	-0.177139
USP22|Q9UPT9	2.31406	0.107767	0.396533	0.720665	0.0999044	-0.0518953	0.033949	0.0858443
NDUFAF5|Q5TEU4	17.229	1.27924437100391e-06	1.90455951376567e-06	0.371249	0.000615269	0.205326	0.0551509	-0.150175
NUBP1|P53384	6.44089	0.00295038	0.00459215	0.859588	0.0286295	-0.150152	-0.0263934	0.123758
PLEKHG3|A1L390	14.5307	7.39532381333564e-06	4.80621837339879e-06	0.00274641	0.327568	-0.320489	-0.231043	0.0894458
ATP5ME|P56385	0.949773	0.392663	0.471897	0.442229	0.983265	0.0510454	0.058893	0.00784762
MFHAS1|Q9Y4C4	1.20147	0.308003	0.678973	0.275543	0.677034	-0.0304088	-0.0619509	-0.0315421
MAGEE1|Q9HCI5	18.9798	4.32213885458109e-07	6.82722051548179e-06	0.999278	1.10227529200868e-05	0.236477	-0.00180903	-0.238286
SERPINB8|P50452	1.13061	0.329728	0.308929	0.573617	0.935187	-0.0797759	-0.0603105	0.0194654
THOC6|Q86W42	16.268	2.36137612528606e-06	8.09460592920974e-06	0.770514	0.000201396	-0.196543	-0.0288912	0.167652
GRIP2|Q9C0E4	4.63176	0.0135384	0.0383091	0.0199079	0.854033	-0.0837481	-0.102183	-0.0184351
SIK2|Q9H0K1	1.2448	0.295452	0.575163	0.270188	0.766275	0.028389	0.0486819	0.0202929
SEMA4B|Q9NPR2	0.514385	0.600525	0.602099	0.969849	0.775515	0.0943478	0.0255093	-0.0688385
JPT2|Q9H910	6.20218	0.00359132	0.00319533	0.528081	0.0879596	-0.226908	-0.0794225	0.147486
MYADM|Q96S97	0.87093	0.423873	0.752407	0.390249	0.755659	0.0312027	0.0632016	0.0319989
MRPL21|Q7Z2W9	1.19526	0.309847	0.280819	0.618116	0.87946	0.0794186	0.0536256	-0.025793
JMJD6|Q6NYC1	10.9652	8.92996569230106e-05	0.0237763	0.163955	6.86647970606913e-05	-0.121456	0.0915994	0.213055
ADCY7|P51828	3.56737	0.0356242	0.028079	0.231881	0.648746	0.147069	0.0977536	-0.0493153
TUT7|Q5VYS8	2.88646	0.0636834	0.0534984	0.275791	0.7985	-0.0714985	-0.0515788	0.0199197
NEK4|P51957	7.53444	0.00130019	0.522387	0.0291332	0.000945287	0.0817457	-0.215034	-0.29678
HSD17B8|Q92506	0.853444	0.431136	0.87366	0.40657	0.641941	-0.0320289	-0.0921849	-0.0601559
DNAAF5|Q86Y56	6.93375	0.00197418	0.0347027	0.00162258	0.333523	-0.138542	-0.218498	-0.0799566
RPL32|P62910	10.3435	0.000140996	0.0001011	0.218398	0.0368366	0.145806	0.0607133	-0.0850926
TNRC6C|Q9HCJ0	0.776834	0.46493	0.995327	0.519035	0.526775	-0.00305852	-0.0390954	-0.0360368
FAM117B|Q6P1L5	3.77642	0.0286232	0.125094	0.828489	0.035542	-0.0726241	0.0236999	0.096324
GALT|P07902	26.932	4.89503009324431e-09	7.44970302424212e-08	0.00152156	0.00661076	-0.429916	-0.237559	0.192357
COMMD10|Q9Y6G5	8.73548	0.000475318	0.000301075	0.0409657	0.365181	-0.101591	-0.0671481	0.0344431
AAMP|Q13685	30.3306	8.71995306886941e-10	9.13470891970959e-09	0.00954783	0.000272238	-0.288974	-0.126409	0.162565
BCAS2|O75934	4.458	0.0157383	0.156025	0.57562	0.0147352	0.0811367	-0.0482787	-0.129415
MSTO1|Q9BUK6	0.730445	0.485999	0.966327	0.494348	0.593812	-0.0108692	-0.0549077	-0.0440385
PYROXD2|Q8N2H3	2.69197	0.0760668	0.164116	0.969636	0.112027	0.179942	-0.0255243	-0.205466
AFAP1|Q8N556	2.52317	0.0888282	0.107276	0.948375	0.228896	0.109551	0.0182558	-0.0912956
CASC4|Q6P4E1	8.29796	0.000667474	0.000588588	0.423981	0.041166	-0.14837	-0.0521487	0.0962216
CLDN10|P78369	14.2656	8.83728535825987e-06	1.38492790293654e-05	0.000328067	0.894865	-0.594276	-0.539534	0.0547418
INTS4|Q96HW7	1.15148	0.323289	0.431653	0.997679	0.403858	0.0469254	-0.00269815	-0.0496236
SMAD1|Q15797	1.05161	0.360789	0.576209	0.339331	0.835408	-0.066286	-0.103904	-0.0376184
NOP2|P46087	4.33978	0.0174437	0.147974	0.624318	0.0171398	-0.0673352	0.0364363	0.103771
SMURF2|Q9HAU4	6.19115	0.00379506	0.984362	0.00955943	0.00826957	-0.00691687	-0.134106	-0.127189
CYP27A1|Q02318	6.55483	0.00268738	0.0161108	0.00353269	0.663688	-0.166092	-0.218156	-0.0520639
LRRC1|Q9BTT6	14.0568	1.01767446876588e-05	6.14363606177282e-06	0.0788701	0.022107	-0.304139	-0.14084	0.163299
ZCCHC8|Q6NZY4	5.9364	0.00481101	0.023963	0.899542	0.0105073	-0.143699	0.0261838	0.169883
LIMS2|Q7Z4I7	1.28399	0.285402	0.255572	0.608726	0.829227	-0.061341	-0.0389165	0.0224245
FIP1L1|Q6UN15	3.63697	0.0323982	0.571435	0.026721	0.157254	0.0342699	0.0995267	0.0652568
RALYL|Q86SE5	11.5771	5.73525300313196e-05	0.746965	0.00147599	5.85497196343709e-05	-0.0250904	0.139773	0.164863
BBS5|Q8N3I7	4.12792	0.0211729	0.0154934	0.308262	0.479711	-0.0815706	-0.0468269	0.0347437
MPHOSPH8|Q99549	1.94512	0.156257	0.262844	0.17809	0.946731	-0.077189	-0.0928368	-0.0156478
ISCA1|Q9BUE6	0.0782339	0.924844	0.951754	0.997766	0.931831	0.0118733	-0.00279186	-0.0146652
DNAJC12|Q9UKB3	17.0348	1.44641581799604e-06	0.00209569	0.102216	1.31877644349299e-06	-0.172238	0.111384	0.283622
C1QTNF4|Q9BXJ3	3.13696	0.050863	0.0492455	0.158678	0.934476	0.143377	0.12216	-0.021217
ZC3H12B|Q5HYM0	3.71687	0.0301765	0.549301	0.0245487	0.1569	0.0293734	0.0834427	0.0540693
SCRG1|O75711	2.64492	0.0794208	0.211392	0.0783753	0.758221	0.106075	0.151728	0.0456535
ISCU|Q9H1K1	7.59941	0.00115724	0.00072631	0.0916271	0.304711	0.192128	0.116392	-0.0757359
MAGOH|P61326	6.81092	0.00218097	0.00184044	0.455497	0.0797226	-0.0956553	-0.0353505	0.0603048
ARHGAP33|O14559	10.0965	0.000184118	0.000130839	0.0107306	0.473765	0.255508	0.187873	-0.067635
TADA3|O75528	24.8353	1.49560977453382e-08	0.000397131	0.0202483	1.14163566378167e-08	-0.105903	0.0794714	0.185374
TBCA|O75347	15.5923	3.66207283184035e-06	1.8816871821814e-06	0.0207669	0.0450907	-0.138979	-0.0759856	0.0629936
INTS13|Q9NVM9	9.9223	0.000192913	0.00148718	0.970744	0.000985962	-0.0945238	0.00660939	0.101133
MMP24OS|A0A0U1RRL7	1.76748	0.179685	0.196486	0.945	0.374922	0.0917238	0.0186118	-0.073112
USE1|Q9NZ43	0.0862489	0.917481	0.969942	0.909691	0.974575	0.00544884	0.0106213	0.00517244
MTMR14|Q8NCE2	8.12943	0.000761524	0.00687508	0.880624	0.00201291	0.0965236	-0.0162316	-0.112755
ACTR5|Q9H9F9	10.8141	0.000121576	0.000357256	0.902523	0.00259915	-0.185114	-0.0218009	0.163313
CD59|P13987	3.59495	0.0336341	0.0253481	0.347494	0.520187	-0.0606618	-0.0350327	0.0256291
GPR155|Q7Z3F1	6.49298	0.00282699	0.0032315	0.020966	0.931015	-0.116725	-0.104015	0.0127101
PLTP|P55058	2.45407	0.0946733	0.624198	0.0794235	0.319358	-0.103102	-0.270078	-0.166976
ATF2|P15336	3.91164	0.0253959	0.897492	0.0321828	0.0581216	0.0206762	0.133414	0.112738
POLR2M|P0CAP2	0.661361	0.519932	0.899877	0.496252	0.709547	0.0126114	0.0361743	0.0235629
NSD3|Q9BZ95	2.00645	0.143538	0.282601	0.147696	0.847322	-0.047149	-0.0645911	-0.0174421
C5orf22|Q49AR2	4.2661	0.0186021	0.977747	0.0318752	0.0329451	0.00844043	0.119677	0.111236
SLC38A2|Q96QD8	18.4647	5.92333704102955e-07	5.22934746594039e-06	0.966795	2.5721175124116e-05	-0.788316	-0.0406781	0.747638
SEPHS2|Q99611	1.30079	0.280012	0.263458	0.510588	0.939747	0.0309708	0.0241531	-0.00681773
NADSYN1|Q6IA69	6.8425	0.00212576	0.00147659	0.273154	0.150174	0.142787	0.0668397	-0.0759472
IFT81|Q8WYA0	2.13707	0.127046	0.661172	0.108527	0.370312	-0.0365147	-0.09534	-0.0588253
SCAMP4|Q969E2	0.728984	0.486693	0.778954	0.454203	0.799741	-0.0166237	-0.0328679	-0.0162442
MT-ND1|P03886	6.02872	0.00414623	0.00280125	0.233692	0.257719	0.302593	0.159145	-0.143448
IGFBP2|P18065	0.865667	0.426046	0.991553	0.46861	0.490623	0.0061284	0.0645819	0.0584535
BTBD2|Q9BX70	2.88579	0.0637223	0.0532696	0.613982	0.407326	0.0683184	0.0300544	-0.038264
MAP2K3|P46734	11.0144	0.000161373	9.60214617962141e-05	0.0488282	0.100012	-0.24423	-0.132008	0.112221
CLTA|P09496	8.75545	0.000468056	0.00333742	0.000844948	0.690933	0.100804	0.125924	0.0251199
WDR75|Q8IWA0	0.641502	0.530133	0.624505	0.997454	0.597703	-0.0256412	0.00207681	0.027718
CLN8|Q9UBY8	9.96137	0.000187357	0.0002588	0.62325	0.0087829	-0.192502	-0.0470848	0.145417
PNMA8A|Q86V59	2.71231	0.0746631	0.160784	0.971005	0.110968	-0.0994655	0.0137018	0.113167
ZC3H11A|O75152	8.65399	0.000506198	0.00741289	0.768732	0.00107051	-0.100235	0.0244838	0.124719
NKIRAS1|Q9NYS0	0.710502	0.495553	0.506163	0.970093	0.684943	0.0220874	0.00512437	-0.0169631
MRPL40|Q9NQ50	1.93399	0.153625	0.156219	0.89035	0.390768	0.10197	0.0277071	-0.0742633
PPP1R3E|Q9H7J1	0.908244	0.408794	0.375326	0.737666	0.868884	0.0433853	0.0265534	-0.0168319
NFIA|Q12857	5.19943	0.00920899	0.0343093	0.0120856	0.74051	-0.144726	-0.188088	-0.0433626
SSX2IP|Q9Y2D8	10.4501	0.000130308	7.86475758014493e-05	0.0235628	0.294886	0.178432	0.117416	-0.061016
HSCB|Q8IWL3	2.28971	0.110229	0.403811	0.718684	0.10186	0.0351874	-0.0233512	-0.0585385
IL1RAP|Q9NPH3	14.462	7.74424274108062e-06	2.11331693643624e-05	0.000127995	0.999116	0.149207	0.147953	-0.00125419
XRCC1|P18887	1.49204	0.233275	0.90021	0.459799	0.212231	0.0250989	-0.0760052	-0.101104
NT5C3B|Q969T7	5.93741	0.00447323	0.00563391	0.782715	0.0491027	0.138245	0.031622	-0.106623
PAN2|Q504Q3	4.70352	0.0127251	0.332699	0.26759	0.00917456	0.0575033	-0.0697729	-0.127276
ATOX1|O00244	1.72882	0.186362	0.698448	0.577076	0.15985	-0.0351905	0.0482733	0.0834638
CLIP4|Q8N3C7	17.0121	1.4674626723185e-06	0.001412	0.140283	1.55948313385057e-06	0.108986	-0.0629524	-0.171938
KCTD21|Q4G0X4	0.177047	0.838184	0.82401	0.958801	0.95811	-0.0291055	-0.0149854	0.01412
EIF4E3|Q8N5X7	1.60882	0.208777	0.221281	0.937689	0.423316	-0.0547363	-0.0123183	0.042418
COX15|Q7KZN9	0.272818	0.762186	0.98424	0.76342	0.827713	0.00918904	0.0420109	0.0328219
CFAP298|P57076	2.77026	0.0708071	0.0654713	0.225659	0.904572	-0.0709525	-0.0572649	0.0136876
RPL18|Q07020	2.37482	0.101869	0.288847	0.853258	0.110181	0.043923	-0.0171733	-0.0610963
CD38|P28907	0.439366	0.646536	0.862882	0.619381	0.870886	0.0502338	0.100491	0.0502569
TMEM214|Q6NUQ4	1.06662	0.350713	0.334592	0.569568	0.954319	0.0381585	0.0300975	-0.00806094
VPS37C|A5D8V6	2.2747	0.111776	0.567767	0.092433	0.404348	0.0311189	0.0719368	0.0408179
PCP4L1|A6NKN8	7.81818	0.00097296	0.00524457	0.00178507	0.754447	0.201998	0.247961	0.045963
WDR12|Q9GZL7	7.9698	0.000863276	0.00256138	0.981684	0.00640455	-0.10158	-0.00588532	0.0956949
RBFOX2|O43251	5.2536	0.009093	0.252523	0.00642064	0.173371	0.0876253	0.187004	0.0993792
UBL4A|P11441	10.5988	0.000116778	0.000286214	0.000898591	0.998219	0.0907011	0.0919765	0.00127538
LEO1|Q8WVC0	5.0467	0.00947883	0.00722803	0.422943	0.215902	-0.124607	-0.0552415	0.0693653
PTP4A2|Q12974	24.5084	1.78706943801856e-08	8.24327017756588e-09	0.00324742	0.007972	-0.206886	-0.111816	0.0950697
AIFM2|Q9BRQ8	0.0910016	0.913144	0.932196	0.999914	0.931538	-0.021655	0.000836222	0.0224913
SNX16|P57768	0.422534	0.657352	0.677691	0.733438	0.999934	-0.0352361	-0.0347629	0.000473137
RAB6D|Q53S08	21.4539	9.95468691486493e-08	4.90197545888194e-08	0.0095283	0.00911609	-0.213998	-0.110358	0.10364
SLIRP|Q9GZT3	14.0876	9.966442496869e-06	8.14160944651032e-06	0.196162	0.00716974	0.277926	0.103609	-0.174317
TMEM11|P17152	8.00058	0.000842618	0.000518525	0.106234	0.228567	0.106922	0.0610266	-0.0458957
CLIC5|Q9NZA1	5.72047	0.00536158	0.00765956	0.0220132	0.99504	0.205772	0.199309	-0.00646298
CDK9|P50750	2.09549	0.132072	0.278789	0.132951	0.821516	0.0382312	0.0535587	0.0153275
ANO4|Q32M45	2.19743	0.120099	0.946213	0.252981	0.116087	0.0154038	-0.086127	-0.101531
LMBR1|Q8WVP7	0.975766	0.383449	0.401878	0.515736	0.998151	-0.0932223	-0.088834	0.00438834
UBE2G2|P60604	3.86419	0.0264832	0.0852352	0.93418	0.0423509	0.0661745	-0.011874	-0.0780485
ABHD17C|Q6PCB6	4.094	0.0216287	0.0183541	0.587955	0.229639	0.0646418	0.0251504	-0.0394914
UPRT|Q96BW1	2.55415	0.0863304	0.190794	0.0931233	0.836655	0.0922858	0.123102	0.0308162
HMGCLL1|Q8TB92	4.3779	0.0168739	0.0161222	0.687754	0.154348	0.0882894	0.0282985	-0.0599909
PHF2|O75151	2.76892	0.0708937	0.942465	0.173287	0.0694526	0.0200931	-0.123023	-0.143116
RALGAPA2|Q2PPJ7	1.85677	0.165187	0.179128	0.284161	0.994338	-0.111449	-0.104947	0.00650162
POLB|P06746	7.71572	0.00105517	0.365384	0.0473249	0.000674182	0.102129	-0.200821	-0.30295
TIMMDC1|Q9NPL8	5.49036	0.00650535	0.0044548	0.17222	0.424475	0.151678	0.0921475	-0.0595307
ZMYND11|Q15326	16.2494	2.38989503865037e-06	1.28644729602279e-06	0.0328709	0.0218492	-0.182136	-0.0914032	0.090733
SPRYD3|Q8NCJ5	1.97677	0.147584	0.124009	0.552944	0.699858	-0.0484782	-0.0281309	0.0203473
AK6|Q9Y3D8	17.021	1.45915225378482e-06	9.40675498661836e-06	0.936008	6.48758529177007e-05	-0.132912	-0.00989848	0.123014
NPDC1|Q9NQX5	2.40745	0.0988396	0.17984	0.98966	0.152096	-0.0845599	0.00715247	0.0917124
RHOBTB3|O94955	3.17243	0.0491356	0.954918	0.0658136	0.0856525	-0.0153588	-0.134133	-0.118774
KCNJ4|P48050	31.0349	6.17426874950705e-10	3.63476021489864e-08	1.04215597503954e-05	0.109551	0.42359	0.308301	-0.115288
TMCC3|Q9ULS5	7.86761	0.000935703	0.00067244	0.28299	0.0880625	-0.269647	-0.116637	0.153009
MUL1|Q969V5	3.01544	0.0566374	0.0599258	0.850115	0.225594	0.0466511	0.0120596	-0.0345914
AAGAB|Q6PD74	0.465993	0.629802	0.601472	0.866305	0.920793	0.047926	0.0280601	-0.019866
GABPA|Q06546	9.25981	0.000318047	0.000442255	0.0038717	0.944657	-0.143633	-0.131843	0.0117896
OSGEP|Q9NPF4	0.101604	0.903545	0.894302	0.967623	0.983363	0.0118538	0.00711119	-0.00474265
ADI1|Q9BV57	8.25283	0.000691416	0.0613226	0.238515	0.000530908	0.280154	-0.218973	-0.499127
KCTD9|Q7L273	6.48969	0.00283462	0.00202918	0.313045	0.152132	-0.162697	-0.0740033	0.0886936
PYCARD|Q9ULZ3	13.4708	1.517562497151e-05	8.86866251847973e-06	0.00719285	0.241887	-0.335603	-0.226237	0.109366
HDAC3|O15379	0.653577	0.524174	0.881075	0.785905	0.491931	0.0205905	-0.0319874	-0.0525779
EIF2B2|P49770	18.7416	4.99829204471815e-07	3.64694972776469e-07	0.0855738	0.00252306	-0.14766	-0.0588217	0.0888386
MID1IP1|Q9NPA3	16.2313	2.41803751407599e-06	2.42106294590094e-06	0.000368168	0.615191	-0.383636	-0.315799	0.0678367
CWC15|Q9P013	5.66976	0.00559439	0.008398	0.0211335	0.9988	0.206547	0.203325	-0.00322159
NMNAT1|Q9HAN9	13.9524	1.09227592238215e-05	5.74101418648887e-06	0.0250807	0.0733448	-0.177308	-0.0997212	0.0775872
RAB29|O14966	37.158	3.59845283787117e-11	1.27507949323801e-08	5.95883142717746e-07	0.15564	-0.341883	-0.263543	0.0783404
MRPL50|Q8N5N7	3.11093	0.051944	0.0479461	0.730793	0.282706	0.0966145	0.0333878	-0.0632267
MRPS26|Q9BYN8	0.965801	0.386614	0.713287	0.353658	0.749447	0.0410805	0.0802844	0.0392039
AP4E1|Q9UPM8	0.233283	0.792657	0.84394	0.998711	0.826255	0.0157871	-0.00151982	-0.0173069
UFC1|Q9Y3C8	9.34882	0.000297237	0.000177223	0.0984467	0.138635	-0.130664	-0.0702678	0.0603959
GOLPH3L|Q9H4A5	6.50512	0.002799	0.0365918	0.664521	0.00366357	-0.104291	0.0393559	0.143647
PAAF1|Q9BRP4	3.43216	0.0389002	0.0652927	0.993652	0.0986598	-0.136876	-0.00711115	0.129765
PRPF18|Q99633	5.91933	0.00454108	0.0603372	0.610604	0.00510446	-0.0791125	0.0358148	0.114927
BMERB1|Q96MC5	0.727555	0.487372	0.471965	0.921281	0.749719	-0.0544407	-0.019761	0.0346796
MAP3K13|O43283	6.80028	0.00219991	0.00210211	0.553404	0.0593763	0.129444	0.0419108	-0.0875333
RWDD2A|Q9UIY3	5.10657	0.00900682	0.485182	0.13695	0.00632896	-0.0317333	0.0589637	0.090697
SLC41A3|Q96GZ6	1.47705	0.236915	0.939218	0.244763	0.348613	0.015451	0.0827895	0.0673385
PSEN1|P49768	1.71065	0.18959	0.57309	0.162827	0.579179	0.030551	0.0618187	0.0312677
TMEM266|Q2M3C6	6.55593	0.00268496	0.00205773	0.0516479	0.646223	0.128603	0.0953036	-0.033299
RPS18|P62269	0.686454	0.507332	0.661991	0.97445	0.534701	0.0419028	-0.0115634	-0.0534662
SHROOM1|Q2M3G4	10.0682	0.000173001	0.000133751	0.271962	0.0317107	-0.269341	-0.105422	0.163919
GMEB2|Q9UKD1	2.44324	0.0971884	0.658236	0.419178	0.0791537	0.0543929	-0.0886435	-0.143036
FHL3|Q13643	0.728029	0.487146	0.454219	0.818313	0.861688	0.0465076	0.0257721	-0.0207354
C3orf38|Q5JPI3	2.77237	0.071108	0.0580095	0.332208	0.7177	-0.176356	-0.116794	0.0595616
RBP4|P02753	0.286207	0.752144	0.842019	0.988935	0.768233	-0.0648289	0.0182105	0.0830394
PTRH2|Q9Y3E5	3.50121	0.0365694	0.0453541	0.0906124	0.996783	0.0589321	0.0570283	-0.00190382
RBM33|Q96EV2	7.67392	0.00109074	0.178222	0.1148	0.000692936	-0.0596271	0.0742235	0.133851
CELF6|Q96J87	10.9333	9.13980815524356e-05	0.00130559	0.000153049	0.53232	0.17615	0.228916	0.0527663
MEGF9|Q9H1U4	37.523	3.06293841868687e-11	1.45287328175907e-10	0.000141825	0.00141784	-0.23548	-0.131876	0.103604
NDUFC2|O95298	25.8472	8.67813712744162e-09	3.89986420934463e-09	0.00169744	0.00893013	0.289999	0.161987	-0.128012
DPCD|Q9BVM2	6.2678	0.00340194	0.00375642	0.0249901	0.921819	-0.148367	-0.130867	0.0174999
GFOD2|Q3B7J2	1.98764	0.147102	0.161312	0.270089	0.992923	-0.0618045	-0.0578209	0.00398361
RNF146|Q9NTX7	7.57236	0.00118241	0.048832	0.000808271	0.178623	0.0551246	0.0975838	0.0424591
OCLN|Q16625	9.56592	0.000252177	0.000156663	0.0302612	0.337108	-0.164434	-0.109028	0.0554058
PLAUR|Q03405	8.2185	0.000710222	0.000682873	0.0127736	0.798037	-0.24273	-0.201656	0.0410739
NHSL2|Q5HYW2	0.103672	0.9017	0.9967	0.936513	0.899353	-0.0050646	0.0246494	0.029714
PRPF39|Q86UA1	3.25368	0.0456643	0.127222	0.936852	0.0665268	-0.0653057	0.0125855	0.0778913
LIPA|P38571	11.2807	7.10145032036294e-05	5.83558961937403e-05	0.00476617	0.598811	-0.416457	-0.326526	0.0899309
SNRPB2|P08579	0.63584	0.53308	0.92338	0.760662	0.503039	-0.0114453	0.0235006	0.0349459
DNMBP|Q6XZF7	1.40994	0.253001	0.236721	0.476396	0.934214	-0.0737859	-0.0577087	0.0160772
BTF3L4|Q96K17	13.1137	1.94111825759904e-05	0.00045768	3.36584376887661e-05	0.44311	0.103474	0.135925	0.0324511
YTHDF1|Q9BYJ9	7.62515	0.0011338	0.0253916	0.566504	0.00141937	0.0544178	-0.022932	-0.0773498
SRSF2|Q01130	3.63601	0.032426	0.195377	0.682922	0.032107	-0.0456711	0.0241002	0.0697712
C3orf33|Q6P1S2	3.74971	0.0293095	0.0271552	0.697246	0.213903	0.203679	0.0689057	-0.134773
ANP32B|Q92688	29.3044	1.45264307242231e-09	3.62130656454225e-07	0.00602231	0.000667721	-0.272126	-0.127034	0.145091
OLFM2|O95897	32.8883	2.53632364693964e-10	1.37059217894552e-07	0.000827775	0.00132599	0.365871	0.192716	-0.173155
CCSER2|Q9H7U1	1.8128	0.172168	0.218661	0.990983	0.300558	-0.0505273	-0.00424696	0.0462803
PLOD2|O00469	8.3728	0.000629638	0.0183584	0.000508951	0.265483	-0.146358	-0.231126	-0.084768
RIPK1|Q13546	12.5638	2.84737679193239e-05	2.72081764831622e-05	0.00186012	0.677478	-0.257167	-0.210974	0.0461929
MAIP1|Q8WWC4	17.5056	1.07483056676903e-06	8.84874769790933e-07	0.134982	0.00244614	0.155882	0.0580335	-0.0978485
UCK2|Q9BZX2	0.502334	0.607916	0.845186	0.902162	0.585313	0.0262759	-0.0224293	-0.0487053
LRATD1|Q96KN4	0.650265	0.525607	0.502367	0.902817	0.805552	0.0648741	0.0274852	-0.0373889
CCDC120|Q96HB5	2.9292	0.0612533	0.883804	0.0678169	0.127943	0.0151512	0.0803263	0.0651751
PES1|O00541	0.481401	0.620323	0.780664	0.604367	0.9243	-0.0219378	-0.0346981	-0.0127603
CRIP2|P52943	9.30507	0.000307284	0.000498997	0.00296684	0.980064	0.19535	0.18573	-0.00961964
MCM6|Q14566	0.358125	0.700494	0.998712	0.737359	0.733951	-0.00257419	-0.0439225	-0.0413483
LRFN4|Q6PJG9	22.2297	6.37418766575713e-08	3.27464025895452e-08	0.000548347	0.0862457	0.208305	0.138204	-0.0701006
GABRD|O14764	10.2883	0.000146882	0.000108842	0.239738	0.0336086	0.138579	0.0561206	-0.0824584
PPIG|Q13427	0.526658	0.593326	0.609555	0.98391	0.741973	-0.0375836	-0.00748784	0.0300957
NIFK|Q9BYG3	0.812864	0.448843	0.853989	0.741808	0.415192	-0.0205167	0.0317934	0.05231
PECR|Q9BY49	5.3713	0.00719348	0.00729714	0.0462738	0.902531	-0.12942	-0.111041	0.018379
TUBGCP5|Q96RT8	8.70042	0.000488359	0.00636714	0.806151	0.00113812	0.145752	-0.0316723	-0.177424
SLC14A1|Q13336	0.0166226	0.983519	0.99055	0.999146	0.984355	-0.0236989	0.00786424	0.0315631
SRP19|P09132	1.88715	0.160534	0.734541	0.495964	0.135963	-0.0147991	0.0247812	0.0395803
PANX2|Q96RD6	5.81225	0.00496537	0.00364573	0.357109	0.181176	0.185815	0.0840098	-0.101805
MANBA|O00462	3.62308	0.0328014	0.0254644	0.245892	0.667126	-0.122276	-0.0816982	0.0405778
CD14|P08571	0.389131	0.679371	0.773121	0.684891	0.971882	-0.112805	-0.151523	-0.038718
TDRD3|Q9H7E2	4.50534	0.0151046	0.0152207	0.722833	0.131466	0.0809327	0.0239624	-0.0569704
SAA2|P0DJI9	1.61377	0.2078	0.245523	0.981769	0.362264	-0.794951	-0.0992102	0.69574
TRMT112|Q9UI30	1.18813	0.312632	0.28223	0.754225	0.724762	-0.0566116	-0.0283534	0.0282582
KLHL4|Q9C0H6	3.82246	0.0280159	0.0259257	0.134704	0.886565	-0.162811	-0.132806	0.0300046
SLC23A2|Q9UGH3	5.12316	0.00888035	0.00997712	0.0436765	0.952171	-0.117871	-0.105882	0.0119893
SURF4|O15260	8.68341	0.000494817	0.00261946	0.00110723	0.790731	0.0793727	0.0947518	0.015379
QSOX1|O00391	2.59476	0.0831651	0.0697201	0.623103	0.463909	-0.103538	-0.0471887	0.0563498
SLC27A3|Q5K4L6	2.24292	0.115124	0.113938	0.264233	0.958266	-0.134859	-0.11576	0.0190985
PRMT3|O60678	10.2714	0.000148736	0.000513928	0.000709872	0.949966	-0.150939	-0.162836	-0.0118969
ALK|Q9UM73	4.03273	0.0228253	0.10335	0.0220025	0.630559	-0.0862927	-0.125746	-0.039453
SAMD4A|Q9UPU9	24.5106	1.78495569875065e-08	8.25782864311009e-09	0.00340896	0.00759967	-0.368492	-0.198231	0.170261
LRRC4C|Q9HCJ2	5.99766	0.0042546	0.003623	0.0500077	0.765005	0.115729	0.0910084	-0.0247208
RPL18A|Q02543	0.719763	0.491092	0.993231	0.604365	0.49616	0.00456259	-0.0436821	-0.0482447
NHS|Q6T4R5	1.06978	0.350657	0.916374	0.575287	0.323871	-0.0306435	0.0874785	0.118122
GPC6|Q9Y625	0.450715	0.639548	0.702797	0.999609	0.71136	0.0379938	-0.00141239	-0.0394061
QPCT|Q16769	2.2722	0.112035	0.990463	0.152515	0.151082	0.00800303	0.12644	0.118437
PRRC1|Q96M27	1.40769	0.252806	0.756502	0.226113	0.521185	-0.0198052	-0.0512039	-0.0313987
NOL11|Q9H8H0	2.38102	0.101286	0.143211	0.15002	0.98399	-0.0501867	-0.0548196	-0.00463287
TBC1D8|O95759	2.56551	0.0854328	0.297579	0.786348	0.0864236	0.0503226	-0.0245385	-0.0748611
PLGRKT|Q9HBL7	5.62437	0.00581161	0.174079	0.00394497	0.167361	-0.0708123	-0.144841	-0.0740285
PLA2G7|Q13093	5.4551	0.00670176	0.401808	0.00506893	0.0724926	-0.0973356	-0.271025	-0.173689
LSM8|O95777	4.02508	0.0229794	0.754278	0.129638	0.0187085	-0.0178624	0.0541602	0.0720226
ACYP1|P07311	0.64287	0.529424	0.49733	0.831447	0.882575	0.0549772	0.0310944	-0.0238828
AIF1|P55008	3.31376	0.0432612	0.0947578	0.0562193	0.885789	-0.205926	-0.253101	-0.0471747
ERH|P84090	7.99888	0.00084374	0.000540378	0.173195	0.143506	-0.0851314	-0.0428874	0.042244
TBKBP1|A7MCY6	1.09363	0.341692	0.312825	0.636288	0.895424	-0.0456319	-0.0312514	0.0143805
YBX3|P16989	2.6231	0.0810282	0.392001	0.635496	0.0713766	0.121457	-0.0930066	-0.214464
DERA|Q9Y315	6.10248	0.00390014	0.00258573	0.176918	0.322869	-0.205503	-0.117423	0.0880806
CD47|Q08722	21.0917	1.22856800055509e-07	1.76965232467907e-07	2.47556339011412e-05	0.71778	0.211094	0.183726	-0.0273673
GADD45GIP1|Q8TAE8	1.10921	0.3366	0.34939	0.474745	0.994806	0.0600575	0.0557374	-0.00432015
VIP|P01282	26.3992	6.47572430622155e-09	2.73609738216107e-05	0.103509	1.11175517680806e-08	-0.264998	0.125415	0.390412
SYT6|Q5T7P8	32.9067	2.5143246269565e-10	1.02400276613928e-07	0.0008074	0.00134997	-0.364561	-0.192347	0.172214
PTPRR|Q15256	2.11927	0.129173	0.540792	0.107403	0.472534	0.0556462	0.11924	0.0635937
RAB40C|Q96S21	8.08757	0.000786947	0.000638521	0.0207495	0.669928	0.105124	0.0815007	-0.0236228
GRM8|O00222	15.2079	4.71418980916551e-06	8.28665735813638e-05	1.38656317512087e-05	0.578172	0.199887	0.245502	0.0456147
FBXO27|Q8NI29	2.26047	0.113262	0.132316	0.948258	0.270874	0.0810072	0.0142292	-0.066778
RAB26|Q9ULW5	13.6057	1.38344486256739e-05	0.000140059	0.993134	0.000151214	-0.21101	0.00594556	0.216956
USP16|Q9Y5T5	1.0651	0.351572	0.989444	0.480734	0.360248	0.00681773	-0.0619189	-0.0687366
STARD3|Q14849	1.55991	0.218698	0.433421	0.906699	0.231665	0.0531817	-0.0199805	-0.0731622
SMAD3|P84022	1.59842	0.217477	0.646976	0.642882	0.190736	0.0542573	-0.059489	-0.113746
AP3S2|P59780	8.86361	0.00043065	0.000840573	0.00284512	0.999746	0.136624	0.135836	-0.000787322
TP53RK|Q96S44	6.16108	0.00371546	0.114143	0.356447	0.00300968	-0.064593	0.0486834	0.113276
MEF2D|Q14814	5.99454	0.00426562	0.0236126	0.00528364	0.666592	0.13725	0.182346	0.0450961
POLR2D|O15514	17.5011	1.0778680041644e-06	4.35120441988346e-06	0.789556	0.00010187	-0.151073	-0.020473	0.1306
S100A11|P31949	10.345	0.000140834	0.00222034	0.000201165	0.484171	-0.331438	-0.443156	-0.111718
C2orf49|Q9BVC5	9.59691	0.000246348	0.00780141	0.582761	0.000394455	-0.0914739	0.0322927	0.123767
MTIF3|Q9H2K0	8.48851	0.00057545	0.988133	0.00309262	0.00093524	-0.00388542	0.100298	0.104183
DIPK1A|Q5T7M9	9.32216	0.000303318	0.000178694	0.0659009	0.201537	-0.154391	-0.0903492	0.0640415
SPAG7|O75391	1.95059	0.151252	0.859785	0.148311	0.287216	0.0218002	0.0872819	0.0654817
GTF2E1|P29083	0.913602	0.40754	0.456918	0.990466	0.528985	-0.0579457	-0.00666545	0.0512802
SRP14|P37108	2.15753	0.124646	0.797829	0.373846	0.10592	-0.0168463	0.0392006	0.056047
VSTM2A|Q8TAG5	1.66504	0.197949	0.270128	0.999932	0.298544	-0.0871426	-0.000685839	0.0864568
MTRF1L|Q9UGC7	1.16189	0.320069	0.311684	0.905837	0.595481	0.0963548	0.0304398	-0.065915
CEBPZ|Q03701	3.30411	0.0436379	0.374029	0.480973	0.0353651	0.0442774	-0.0421429	-0.0864203
HM13|Q8TCT9	4.18692	0.0199361	0.0639601	0.0241502	0.783414	-0.090596	-0.11778	-0.0271836
NDUFA4|O00483	12.1642	3.77358256653287e-05	2.50183830784456e-05	0.00672938	0.386014	0.202794	0.145781	-0.0570132
COQ8B|Q96D53	2.78477	0.0698742	0.229068	0.0639684	0.672	-0.148431	-0.227211	-0.0787797
APPBP2|Q92624	2.72229	0.0739839	0.16213	0.967649	0.108723	0.0573307	-0.00836938	-0.0657
MRPS18B|Q9Y676	7.00138	0.00186908	0.00122366	0.197787	0.196514	0.232326	0.119991	-0.112335
QTRT2|Q9H974	1.58916	0.212708	0.416422	0.915466	0.229232	0.0391898	-0.0136517	-0.0528416
NLE1|Q9NVX2	3.95449	0.0244537	0.881748	0.0957948	0.0226704	0.0163065	-0.0796779	-0.0959844
LRMP|Q12912	11.8343	4.77085416770162e-05	0.205873	0.0114423	2.70382645606304e-05	-0.0880372	0.168677	0.256714
FRS2|Q8WU20	0.395779	0.675057	0.743387	0.999719	0.728759	-0.0272286	0.000903787	0.0281323
HHATL|Q9HCP6	8.73309	0.000476198	0.000403819	0.0136253	0.691394	-0.365304	-0.289229	0.0760746
EMG1|Q92979	2.27196	0.11206	0.997575	0.162029	0.142698	-0.0023103	-0.0712944	-0.0689841
RABGGTB|P53611	1.72823	0.186467	0.762859	0.167221	0.409775	-0.0207856	-0.0600357	-0.03925
NRN1|Q9NPD7	68.1085	4.67586070760952e-16	2.0688636098349e-09	5.81677050970342e-09	0.00159413	0.812454	0.548475	-0.263979
FIS1|Q9Y3D6	6.38293	0.00309426	0.00362258	0.0212594	0.942076	0.0802385	0.0721669	-0.00807164
NUP37|Q8NFH4	15.0442	5.25310657356168e-06	2.97068561583291e-06	0.00452686	0.197835	-0.119046	-0.0797577	0.0392883
PABPC1L2A; PABPC1L2B|Q5JQF8	11.1294	7.92444943695217e-05	0.881426	0.00115594	0.000102332	-0.0177535	0.153795	0.171549
SPATS2|Q86XZ4	10.8939	9.40653527609776e-05	6.41155207872224e-05	0.0104243	0.436343	-0.204762	-0.148019	0.056743
HRG|P04196	5.92726	0.00451118	0.00313688	0.282835	0.222338	-0.427531	-0.211445	0.216086
AIF1L|Q9BQI0	11.3217	6.89374976098453e-05	3.83871047210382e-05	0.0434325	0.129285	-0.409595	-0.234571	0.175024
OSBPL7|Q9BZF2	8.90047	0.000440079	0.0106861	0.616208	0.000704356	0.0712452	-0.0247655	-0.0960107
ERICH5|Q6P6B1	1.51648	0.227913	0.888921	0.463778	0.205757	-0.0247965	0.0705417	0.0953382
SASH3|O75995	8.21442	0.000712492	0.00104528	0.742606	0.0153753	-0.239621	-0.0516261	0.187995
PABPN1|Q86U42	11.3473	6.76775829649413e-05	0.00117281	0.84659	0.000252788	-0.0901771	0.0146543	0.104831
PARN|O95453	4.17402	0.0201627	0.367413	0.316603	0.0149777	0.0470169	-0.0558245	-0.102841
PLLP|Q9Y342	6.72104	0.0023464	0.0018507	0.0434208	0.674495	-0.175379	-0.132682	0.0426973
VTN|P04004	4.68308	0.0129515	0.0110335	0.0979105	0.794955	-0.424761	-0.329962	0.0947988
ARHGAP45|Q92619	14.2772	1.19153439371961e-05	1.05307034481417e-05	0.194054	0.00484065	-0.259454	-0.094397	0.165057
RHBDF1|Q96CC6	11.3754	6.63169048867354e-05	0.00117578	0.000104317	0.47959	-0.157875	-0.208534	-0.0506588
BRAT1|Q6PJG6	5.3786	0.0074106	0.0161866	0.0190234	0.968481	-0.186085	-0.202863	-0.0167781
AAR2|Q9Y312	1.98044	0.147907	0.127915	0.66751	0.546661	-0.0844262	-0.0394074	0.0450188
EFNB3|Q15768	1.58005	0.214555	0.598386	0.186152	0.602893	0.0618227	0.125239	0.0634158
PTN|P21246	61.6025	3.57775310526959e-15	6.00189886679203e-09	2.62101455319417e-10	2.20688749207332e-05	-0.774302	-1.32977	-0.555471
SECISBP2L|Q93073	1.07751	0.347047	0.321395	0.615346	0.91758	-0.0515895	-0.0370725	0.014517
RBKS|Q9H477	6.00281	0.00423641	0.0178083	0.00632864	0.770259	-0.382546	-0.479364	-0.0968175
GCFC2|P16383	5.27942	0.00777575	0.00807304	0.0463994	0.916305	0.19036	0.165121	-0.0252392
ARFRP1|Q13795	3.25593	0.0455719	0.0383436	0.221042	0.801533	-0.069996	-0.0517367	0.0182593
FABP1|P07148	9.50651	0.000263758	0.0135879	0.435637	0.000315832	0.716207	-0.336165	-1.05237
C18orf25|Q96B23	19.0029	4.26195636749684e-07	0.873018	2.55614696265116e-06	3.62956525945535e-06	0.0139143	0.170308	0.156393
NAGLU|P54802	5.5641	0.00685282	0.00579399	0.0631276	0.646357	-0.331341	-0.242054	0.0892867
CWF19L1|Q69YN2	0.129784	0.878535	0.921442	0.878498	0.988247	-0.0171187	-0.0238386	-0.00671994
ADPRHL1|Q8NDY3	0.320997	0.726684	0.750227	0.995949	0.815851	0.0723292	0.00948089	-0.0628484
PANK3|Q9H999	2.98551	0.0624775	0.438193	0.0495163	0.444569	-0.0936773	-0.188279	-0.0946018
FAM114A1|Q8IWE2	13.8468	1.17355143062497e-05	6.32632581154535e-06	0.0116044	0.147663	-0.23696	-0.14843	0.0885295
DNAJC19|Q96DA6	15.0149	5.35596987408409e-06	4.72857490774192e-06	0.000827062	0.558781	0.16615	0.132877	-0.0332736
UQCC2|Q9BRT2	1.6916	0.193036	0.481655	0.170911	0.686614	0.0409972	0.0712802	0.030283
LRCH3|Q96II8	2.76065	0.0718702	0.0760624	0.164711	0.985992	-0.0994255	-0.0921348	0.00729065
USP6NL|Q92738	1.62987	0.204654	0.177136	0.576357	0.78211	-0.0460105	-0.0283673	0.0176432
KIF7|Q2M1P5	3.03103	0.0558422	0.0778371	0.102652	0.995667	-0.0989778	-0.103087	-0.0041087
NHP2|Q9NX24	4.90565	0.0106948	0.00801724	0.133671	0.629819	-0.0924802	-0.0641919	0.0282883
KIF16B|Q96L93	13.6771	1.31758126656977e-05	9.86892075338641e-06	0.00230605	0.464334	-0.231182	-0.175854	0.055328
DACT3|Q96B18	14.3596	8.29573786925688e-06	9.04591088518591e-05	3.08164934329502e-05	0.710596	0.186939	0.220741	0.0338023
FNTB|P49356	6.49615	0.00281965	0.0019824	0.292433	0.163965	-0.167966	-0.0784979	0.0894682
MRPL19|P49406	1.79731	0.174699	0.158868	0.78319	0.525698	0.106548	0.0422505	-0.064297
TMEM120A|Q9BXJ8	16.4252	2.13427493866952e-06	4.38113523959505e-06	8.30391457795621e-05	0.944309	-0.207077	-0.194185	0.0128915
MRPL45|Q9BRJ2	3.32112	0.0429759	0.0862937	0.997552	0.0860292	0.125522	-0.00428131	-0.129804
NOCT|Q9UK39	38.3862	2.0999152703923e-11	1.63024739909076e-09	2.18341454583104e-07	0.222277	0.316657	0.252335	-0.0643216
TIMM21|Q9BVV7	1.4906	0.233596	0.940129	0.417898	0.220252	0.0122783	-0.0514899	-0.0637682
FADS3|Q9Y5Q0	0.852234	0.431643	0.424885	0.606724	0.979853	0.0880399	0.0741317	-0.0139082
DCK|P27707	3.29643	0.0439407	0.0985477	0.0558373	0.875999	-0.104072	-0.129205	-0.0251328
NME3|Q13232	2.04038	0.139051	0.445451	0.11868	0.598793	0.0388731	0.0707665	0.0318933
FGD5|Q6ZNL6	6.00016	0.00456877	0.0138742	0.99432	0.0161312	0.132375	-0.00518627	-0.137561
REEP1|Q9H902	19.0012	4.26624764247312e-07	4.26371639827838e-06	3.78339373074965e-06	0.828595	0.225916	0.251393	0.0254767
RCC1L|Q96I51	3.64708	0.032559	0.833957	0.0352968	0.0865763	-0.0243788	-0.11934	-0.0949611
PCNX1|Q96RV3	0.305228	0.738112	0.805882	0.99731	0.775084	-0.0182918	0.00225553	0.0205473
MAPK4|P31152	4.01608	0.0231621	0.0198303	0.137793	0.812489	-0.198013	-0.152682	0.0453311
RBFOX3|A6NFN3	2.97132	0.0589522	0.0715863	0.126304	0.998259	0.0640573	0.0624011	-0.00165618
MTFR1L|Q9H019	12.8771	2.28757107583974e-05	0.0163237	1.25211713973838e-05	0.0262235	0.067143	0.132099	0.0649559
DYNLT3|P51808	0.656539	0.522391	0.529025	0.650412	0.994813	0.0339003	0.0307548	-0.00314552
HPS1|Q92902	3.67039	0.0314492	0.824368	0.0340191	0.0847234	-0.0250336	-0.119721	-0.0946869
SFSWAP|Q12872	0.363419	0.69684	0.673028	0.877012	0.951474	-0.0320153	-0.020331	0.0116843
UBA7|P41226	1.91176	0.158685	0.170562	0.276908	0.979063	-0.12627	-0.112748	0.0135216
SERPINF2|P08697	2.78557	0.0698234	0.387988	0.595241	0.060146	-0.202167	0.1648	0.366967
EIF1AX|P47813	7.16127	0.00164296	0.00623038	0.998207	0.00703539	-0.0719918	0.00142125	0.073413
OTULIN|Q96BN8	11.975	4.31562365421089e-05	2.51766525379837e-05	0.0142795	0.247534	-0.107442	-0.0706772	0.0367646
PPP1R3D|O95685	1.67622	0.195866	0.771436	0.525466	0.168802	0.0319215	-0.0558241	-0.0877456
MAP3K6|O95382	11.8202	6.9432136779746e-05	3.94775309251472e-05	0.0343062	0.10262	-0.306769	-0.172443	0.134325
ZNRD2|O60232	2.31059	0.108114	0.0960383	0.727634	0.441459	0.0744022	0.0296892	-0.044713
POLR3C|Q9BUI4	2.17185	0.122994	0.261562	0.941323	0.151973	0.0552104	-0.0127963	-0.0680067
FMOD|Q06828	3.65723	0.0318194	0.873805	0.119059	0.0289359	0.0777368	-0.348655	-0.426392
EDF1|O60869	18.2376	6.8132257500652e-07	0.0503753	0.00276517	3.32063841423924e-07	-0.091164	0.145792	0.236956
HS2ST1|Q7LGA3	16.2514	2.38675117144082e-06	1.45190874724088e-05	2.17278507894658e-05	0.916822	-0.21694	-0.23465	-0.0177102
C7orf25|Q9BPX7	2.43597	0.0962692	0.109604	0.927336	0.259471	-0.068472	-0.0136847	0.0547873
EFNA5|P52803	13.701	1.2962638034194e-05	0.000714874	1.53192335970997e-05	0.257459	0.145226	0.206428	0.0612014
C1orf43|Q9BWL3	6.01483	0.00419434	0.00288897	0.268281	0.22565	-0.0895101	-0.0448539	0.0446562
VAMP4|O75379	4.95161	0.0102818	0.0245481	0.0189251	0.922046	0.0796888	0.0914276	0.0117388
SELENOI|Q9C0D9	1.2722	0.287788	0.256055	0.6586	0.816784	0.0746027	0.0452437	-0.0293589
GSKIP|Q9P0R6	12.9493	2.17557402365825e-05	3.84572324572119e-05	0.00047748	0.952958	0.150254	0.140601	-0.00965289
N6AMT1|Q9Y5N5	1.01408	0.368969	0.39109	0.971826	0.560234	-0.116419	-0.0222557	0.0941632
RPL31|P62899	0.413328	0.663346	0.989407	0.680582	0.726805	0.00196449	0.0131131	0.0111486
MRPL58|Q14197	1.45549	0.241539	0.21208	0.606913	0.806882	0.0850237	0.0527897	-0.032234
TMEM33|P57088	8.22567	0.000706251	0.00846889	0.000832002	0.495629	0.0730827	0.10087	0.0277874
PYROXD1|Q8WU10	0.289734	0.749522	0.959539	0.888947	0.728706	-0.0128855	0.0240817	0.0369672
PEX3|P56589	3.25026	0.0458051	0.394554	0.47	0.0368616	0.0454252	-0.0451912	-0.0906164
UNC119|Q13432	3.26538	0.0451857	0.453966	0.0351155	0.269613	-0.0383727	-0.0897381	-0.0513654
TRAPPC2L|Q9UL33	5.09482	0.00909752	0.00632374	0.240162	0.378355	0.0510128	0.0288604	-0.0221524
ITGA9|Q13797	1.46047	0.240989	0.982233	0.383891	0.245339	0.00596912	-0.0476909	-0.0536601
CDH5|P33151	2.52101	0.0890052	0.182043	0.973097	0.128812	0.0817582	-0.0112451	-0.0930033
MINPP1|Q9UNW1	1.82687	0.169902	0.145907	0.5073	0.793929	0.0581023	0.0376736	-0.0204287
SLC16A2|P36021	1.37002	0.262065	0.974999	0.292873	0.342073	0.00651458	0.050817	0.0443025
DHX8|Q14562	0.132043	0.876602	0.999938	0.901541	0.887432	-0.000409119	0.017924	0.0183332
LYSMD2|Q8IV50	21.8609	7.87215533517882e-08	3.25275991430729e-06	3.18018616662918e-07	0.448051	0.181715	0.223761	0.0420457
BACE1|P56817	16.4697	2.0740729228468e-06	1.4559697655292e-06	0.000951286	0.355027	-0.168334	-0.125675	0.0426582
CENPV|Q7Z7K6	3.28919	0.0442276	0.0498287	0.872443	0.180215	-0.110554	-0.025325	0.0852285
ZNF512B|Q96KM6	15.6657	3.49056019327396e-06	5.43450933099265e-06	0.00018332	0.865906	0.144459	0.130034	-0.0144252
CTSG|P08311	1.09107	0.342537	0.992803	0.392222	0.402252	-0.0318574	-0.40501	-0.373153
CDK4|P11802	6.68194	0.00242237	0.00548721	0.00743985	0.973782	-0.142454	-0.152428	-0.00997432
CACNG7|P62955	8.83372	0.000440668	0.000564208	0.636729	0.0153678	0.152853	0.0386763	-0.114176
TSR1|Q2NL82	3.61248	0.0336946	0.641062	0.0300721	0.14613	-0.0433594	-0.135036	-0.0916769
NECAB3|Q96P71	15.1686	4.8380515239175e-06	0.0254284	0.0239667	2.67907059148254e-06	0.19118	-0.213296	-0.404475
ZFPL1|O95159	6.27741	0.00337511	0.938235	0.00644496	0.00869249	-0.01069	-0.110685	-0.0999945
WTAP|Q15007	7.88719	0.000921351	0.000813064	0.018258	0.745776	-0.121167	-0.0974446	0.0237224
MINDY4|Q4G0A6	0.886086	0.418398	0.719557	0.386629	0.782216	0.030977	0.0587179	0.0277408
FAS|P25445	0.335768	0.716146	0.995118	0.795936	0.715789	0.0166599	-0.126141	-0.142801
CFAP20|Q9Y6A4	0.278392	0.757988	0.820813	0.769147	0.985945	0.0152581	0.0194718	0.00421366
PIANP|Q8IYJ0	7.34532	0.00141733	0.00185622	0.0108682	0.959552	0.351721	0.324088	-0.0276325
PWP2|Q15269	4.42676	0.0161714	0.216595	0.0117724	0.278865	-0.0631916	-0.122703	-0.0595112
PKIA|P61925	13.8472	1.17327529899927e-05	0.893794	0.000236751	1.7951168132746e-05	-0.0289015	0.299658	0.32856
AQP1|P29972	20.1923	2.08550748251033e-07	1.72774701545642e-07	0.100374	0.0010905	-0.784494	-0.29223	0.492264
MRPS11|P82912	3.86591	0.0264432	0.0243767	0.685771	0.206071	0.11604	0.0395259	-0.0765139
PSMB3|P49720	14.9846	5.46459204324112e-06	2.90262418833898e-06	0.0320505	0.0380569	-0.113013	-0.0591981	0.0538147
BMPER|Q8N8U9	22.9052	4.34714015803543e-08	2.34236681162514e-08	0.00031326	0.105941	-0.324636	-0.221632	0.103004
ORC4|O43929	3.45394	0.0381491	0.0314971	0.579015	0.327469	-0.0973709	-0.0415526	0.0558183
KCTD10|Q9H3F6	2.58212	0.0841376	0.172726	0.975104	0.12418	-0.0408833	0.00532206	0.0462053
NDUFA6|P56556	23.0989	3.89880577664188e-08	1.80902218760437e-08	0.00122392	0.0329644	0.269577	0.163902	-0.105675
TIMP2|P16035	10.9423	9.08025212228015e-05	0.000241624	0.869949	0.00215255	-0.233833	-0.0307901	0.203042
LSM4|Q9Y4Z0	6.46036	0.00290363	0.0117116	0.984144	0.00922417	-0.0679166	0.00430349	0.0722201
ALKBH4|Q9NXW9	2.6688	0.0777003	0.0623441	0.413471	0.663121	0.0896044	0.0548354	-0.034769
OXNAD1|Q96HP4	0.424448	0.656112	0.890075	0.898834	0.632073	0.0273463	-0.028946	-0.0562922
PIP4P1|Q86T03	5.65171	0.00567974	0.00523229	0.0491294	0.836308	-0.0996521	-0.0816154	0.0180367
RCHY1|Q96PM5	5.16461	0.00857241	0.0253903	0.993174	0.0233559	-0.108481	0.00498964	0.11347
MNAT1|P51948	12.3623	3.79875171338256e-05	0.0202761	0.0967964	2.56634634130393e-05	-0.100053	0.0831065	0.183159
DECR2|Q9NUI1	1.05346	0.355195	0.987275	0.395035	0.425969	-0.0120763	-0.114849	-0.102772
KCTD3|Q9Y597	7.74026	0.00103484	0.835467	0.0102628	0.0010352	0.0247594	-0.144606	-0.169365
CIAO2B|Q9Y3D0	0.14	0.869647	0.966926	0.857913	0.943111	-0.00749219	-0.0177123	-0.0102201
GTF2B|Q00403	18.2733	6.66476285986666e-07	0.00041246	0.218741	1.02283023306615e-06	-0.174897	0.0801901	0.255087
MRPL49|Q13405	3.0551	0.0546374	0.0503534	0.73243	0.290591	0.134338	0.046658	-0.0876797
VSTM2B|A6NLU5	7.37485	0.00138422	0.00307308	0.940795	0.0118334	0.125513	0.0134498	-0.112063
MED1|Q15648	0.147166	0.863531	0.948189	0.85122	0.960456	0.0141003	0.0266078	0.0125075
SEZ6|Q53EL9	2.3674	0.102571	0.0844504	0.564297	0.576689	0.168327	0.0878463	-0.080481
PCBD2|Q9H0N5	4.98736	0.00997196	0.150869	0.00723116	0.280534	-0.126906	-0.233733	-0.106827
RPLP1|P05386	4.17434	0.020157	0.0902141	0.854196	0.0277718	0.0349746	-0.00967438	-0.044649
UTP6|Q9NYH9	6.53244	0.00273707	0.0123335	0.00436107	0.767661	-0.124956	-0.155313	-0.0303577
CETN3|O15182	6.34308	0.0033548	0.0022394	0.117032	0.43907	-0.185179	-0.118497	0.0666823
MRPS23|Q9Y3D9	4.02068	0.0230686	0.0232731	0.75317	0.160307	0.207627	0.0608409	-0.146787
TBC1D19|Q8N5T2	3.08813	0.0534287	0.37739	0.0416356	0.38504	-0.0580735	-0.116491	-0.0584177
GIMAP8|Q8ND71	2.95422	0.0598758	0.498943	0.0475569	0.297551	-0.081208	-0.192616	-0.111408
CFI|P05156	5.41083	0.00695703	0.00524058	0.398044	0.19394	-0.363535	-0.161144	0.202391
MDGA1|Q8NFP4	0.454943	0.636691	0.941088	0.8265	0.609947	-0.0125019	0.0245313	0.0370332
METTL17|Q9H7H0	1.7577	0.181349	0.162372	0.759318	0.559852	0.154234	0.0653422	-0.0888914
WAC|Q9BTA9	2.97554	0.058727	0.141148	0.959109	0.0875205	-0.0496032	0.0078545	0.0574577
MRPS30|Q9NP92	4.89025	0.0108369	0.0142198	0.861641	0.071088	0.147333	0.0292362	-0.118096
TRAPPC1|Q9Y5R8	17.5671	1.03414828650806e-06	5.15844938875354e-07	0.00494797	0.075212	0.108252	0.0662292	-0.0420228
PCMTD1|Q96MG8	2.41537	0.0981191	0.945483	0.218378	0.0954131	0.0139894	-0.0818531	-0.0958426
CLEC3B|P05452	6.65452	0.00247714	0.88044	0.00416178	0.00812376	-0.0525786	-0.403071	-0.350493
PDLIM3|Q53GG5	19.1603	3.87337651105135e-07	5.10820543531132e-07	6.23822088673398e-05	0.711791	-0.391692	-0.337864	0.0538284
EXOSC2|Q13868	7.30435	0.00146461	0.000982818	0.0618405	0.455028	-0.102939	-0.0692339	0.0337047
TANGO6|Q9C0B7	0.966716	0.386272	0.570289	0.957753	0.410864	0.0279123	-0.00851343	-0.0364257
MGST1|P10620	15.8882	3.01952437256711e-06	1.56997996980657e-06	0.00637102	0.113076	-0.33064	-0.207197	0.123442
UGGT2|Q9NYU1	1.61746	0.209724	0.92391	0.42307	0.202134	0.0518837	-0.177474	-0.229357
FBP1|P09467	8.93822	0.000413344	0.0150909	0.000332189	0.25112	-0.275651	-0.434389	-0.158737
NECTIN2|Q92692	6.36125	0.00314992	0.0318351	0.00300658	0.470325	-0.115601	-0.169961	-0.0543596
NDUFB5|O43674	24.6031	1.69702699725562e-08	7.97523636020259e-09	0.00420354	0.00597449	0.251726	0.132447	-0.119278
RIOX2|Q8IUF8	6.58507	0.00262172	0.0017414	0.215176	0.217819	-0.287258	-0.148805	0.138453
SHROOM3|Q8TF72	0.0474241	0.953742	0.963341	0.999978	0.965303	-0.020753	0.000576249	0.0213293
MPC2|O95563	12.7308	2.53324335488272e-05	2.07289354252627e-05	0.229353	0.0110283	0.195122	0.0726447	-0.122478
TMUB2|Q71RG4	1.66939	0.197598	0.181717	0.803905	0.547047	0.0786219	0.0307656	-0.0478564
CACNA1I|Q9P0X4	3.23629	0.0463855	0.42889	0.436694	0.0367074	-0.0482557	0.0527958	0.101051
MOCS2|O96007	0.244784	0.783664	0.799581	0.995612	0.86083	0.0268727	0.00415856	-0.0227141
GLCCI1|Q86VQ1	16.949	1.52736151195788e-06	6.99811811428752e-05	3.04343492085746e-06	0.34938	0.154431	0.202995	0.0485639
SENP8|Q96LD8	5.41418	0.00693738	0.00474492	0.203477	0.381762	-0.0784575	-0.0455656	0.0328919
NAAA|Q02083	3.23708	0.0463521	0.0486435	0.13581	0.963896	-0.286874	-0.255171	0.0317032
MXRA7|P84157	0.490812	0.614606	0.791883	0.953081	0.612847	-0.0175121	0.00877367	0.0262857
MT3|P25713	1.37003	0.262063	0.251045	0.872639	0.566401	0.15018	0.0514832	-0.0986965
MT1X|P80297	0.891226	0.417767	0.658248	0.884449	0.401917	-0.234522	0.133665	0.368187
TES|Q9UGI8	0.552091	0.57869	0.995239	0.616664	0.631601	-0.00605426	-0.0677403	-0.061686
KIAA0556|O60303	0.575862	0.565348	0.669696	0.580483	0.96863	-0.0531281	-0.0685489	-0.0154208
GLE1|Q53GS7	0.783014	0.461717	0.600774	0.468087	0.941555	-0.0353048	-0.0477892	-0.0124845
MOB3A|Q96BX8	28.3928	2.30310944319755e-09	8.89701042707703e-07	0.0205825	0.000244969	-0.340348	-0.140116	0.200231
BTBD9|Q96Q07	1.71997	0.187928	0.26599	0.228746	0.964172	0.0408627	0.0477789	0.00691614
TRIM21|P19474	8.04994	0.000810544	0.0117436	0.000841681	0.430953	-0.170706	-0.244702	-0.0739955
PRKD2|Q9BZL6	5.68465	0.00552495	0.00620982	0.032597	0.941215	-0.244687	-0.218461	0.0262262
CDC42SE2|Q9NRR3	4.5406	0.0146498	0.0117963	0.124689	0.735551	0.115693	0.085552	-0.030141
MAP1LC3A|Q9H492	28.5261	2.1520541159432e-09	2.77831043948851e-07	8.30016944064482e-09	0.254859	0.138841	0.176498	0.037657
TUT4|Q5TAX3	1.70726	0.191005	0.182612	0.397334	0.949424	-0.154348	-0.126403	0.0279455
UBAP2|Q5T6F2	17.8365	8.73881794948377e-07	2.67579239665583e-06	2.50754732437075e-05	0.995627	0.166928	0.164125	-0.00280302
SYNGR3|O43761	16.3664	2.21641011140891e-06	3.13732588130833e-06	0.000164129	0.809579	0.2699	0.238119	-0.0317802
ACOX2|Q99424	7.11953	0.00169912	0.00174805	0.0187469	0.867356	-0.172541	-0.147483	0.025058
HKDC1|Q2TB90	0.617797	0.543957	0.512394	0.832317	0.89703	-0.0958668	-0.0557217	0.0401451
SMG9|Q9H0W8	0.552957	0.578198	0.829891	0.898037	0.556662	0.0194767	-0.016348	-0.0358246
DHPS|P49366	11.8387	4.75575161985123e-05	0.0154584	0.162149	3.83141340655202e-05	0.163382	-0.116545	-0.279928
UBE2J1|Q9Y385	2.57395	0.0847717	0.344047	0.0707252	0.548577	0.041352	0.0732547	0.0319026
FGFR1OP2|Q9NVK5	7.908	0.000906352	0.025333	0.000707228	0.260113	0.0773256	0.124554	0.0472285
FYTTD1|Q96QD9	5.48071	0.00655851	0.351523	0.0047719	0.0842995	0.0325223	0.0849833	0.052461
NELL1|Q92832	2.16494	0.126309	0.204987	0.991006	0.180969	-0.111862	0.00892721	0.12079
GTF3C2|Q8WUA4	3.90806	0.0256724	0.034809	0.0675518	0.999782	-0.131221	-0.130147	0.00107442
SMNDC1|O75940	8.1286	0.000762019	0.109614	0.15023	0.000507292	-0.0694024	0.0708554	0.140258
GTF2H4|Q92759	0.305499	0.737914	0.964624	0.87334	0.717508	0.00850821	-0.0182684	-0.0267766
AGBL4|Q5VU57	19.6601	2.86529334004966e-07	1.37310778192123e-07	0.00361825	0.0452526	0.226259	0.135016	-0.0912432
ORM2|P19652	2.09946	0.131583	0.180872	0.995552	0.237767	-0.357378	-0.0198289	0.337549
TTC33|Q6PID6	7.15715	0.00164842	0.0349591	0.550278	0.00191283	-0.0912891	0.0414256	0.132715
CDC42EP2|O14613	3.43636	0.0402933	0.0363162	0.173673	0.859371	-0.241147	-0.189582	0.0515641
PEG10|Q86TG7	6.32002	0.00325865	0.0021416	0.148979	0.341707	-0.2554	-0.150622	0.104778
DYNLT1|P63172	8.48842	0.000575489	0.00549111	0.000811404	0.580709	-0.121471	-0.160151	-0.0386794
FRS3|O43559	21.2781	1.10229286023476e-07	5.77593579631497e-08	0.000669371	0.101491	0.187763	0.125436	-0.0623274
COIL|P38432	0.607579	0.54804	0.545179	0.957548	0.752027	0.0457418	0.0134508	-0.032291
SRPRB|Q9Y5M8	0.0501301	0.951146	0.946904	0.990005	0.985975	0.0127311	0.00603972	-0.00669137
PENK|P01210	2.01885	0.141881	0.124176	0.712453	0.529496	-0.125243	-0.0548497	0.0703936
CRADD|P78560	3.30831	0.0434736	0.0338416	0.302847	0.649921	-0.0934515	-0.0600318	0.0334198
DVL2|O14641	2.01964	0.143387	0.545419	0.648005	0.124322	0.059199	-0.0546688	-0.113868
BRK1|Q8WUW1	9.28325	0.000312426	0.000193928	0.0352082	0.334621	0.113277	0.0744185	-0.0388582
HPF1|Q9NWY4	5.34086	0.00738119	0.0193441	0.0138049	0.90683	-0.129204	-0.149411	-0.0202069
TLR3|O15455	3.23689	0.0463604	0.312175	0.0362159	0.404161	-0.103163	-0.196959	-0.0937953
NAP1L2|Q9ULW6	18.9658	4.59746638826966e-07	2.28117027156749e-07	0.00222997	0.0789945	-0.356349	-0.226502	0.129847
SYNPR|Q8TBG9	2.96122	0.059496	0.0649288	0.873292	0.219248	-0.154118	-0.0369413	0.117177
SYT4|Q9H2B2	4.39717	0.0165931	0.0661138	0.906817	0.0267425	-0.0901941	0.0184265	0.108621
COLEC12|Q5KU26	12.4887	3.00151268960531e-05	0.000622853	5.11391732542776e-05	0.463673	-0.336554	-0.44151	-0.104956
GLRX2|Q9NS18	1.33088	0.272059	0.881761	0.530009	0.245674	0.0285237	-0.0712452	-0.0997688
FRMD8|Q9BZ67	5.19223	0.00837335	0.00805577	0.056485	0.876704	-0.175709	-0.147118	0.0285906
MCM4|P33991	2.64052	0.0797424	0.188818	0.942978	0.106792	0.149455	-0.0305118	-0.179967
S100A13|Q99584	6.1902	0.00362705	0.0102744	0.00783379	0.910142	-0.252152	-0.287842	-0.0356898
UNG|P13051	2.68865	0.0762989	0.969281	0.164763	0.0790334	0.0114304	-0.0979032	-0.109334
ATP7A|Q04656	2.04076	0.139002	0.136631	0.300714	0.958637	0.0499749	0.0426016	-0.00737329
ABCG2|Q9UNQ0	1.74849	0.182933	0.814074	0.169841	0.366915	-0.0736201	-0.242986	-0.169366
FAM92A|A1XBS5	2.91282	0.0625956	0.571005	0.381442	0.0493376	-0.0299946	0.0439155	0.0739101
PTGS1|P23219	20.2514	2.01364959534151e-07	1.47926102589402e-07	0.0726108	0.00159909	-0.447052	-0.177309	0.269743
SESN3|P58005	0.707523	0.496997	0.467996	0.866563	0.821589	0.0741743	0.0354055	-0.0387687
PTPDC1|A2A3K4	8.9536	0.00040189	0.00115599	0.954363	0.00436457	0.131513	0.0112906	-0.120222
DENND6A|Q8IWF6	0.404033	0.669553	0.647469	0.841494	0.963492	-0.0300467	-0.0209835	0.00906329
SRSF12|Q8WXF0	2.23398	0.116084	0.278973	0.11203	0.770509	0.0504693	0.0737913	0.0233219
ISCA2|Q86U28	6.60908	0.00257078	0.00995874	0.00468479	0.824203	0.0948431	0.114028	0.0191851
PTPRO|Q16827	8.47199	0.000582884	0.00109419	0.00364835	0.999494	0.134806	0.133686	-0.00112021
MPHOSPH10|O00566	0.111885	0.894336	0.999145	0.923055	0.8962	-0.00107297	0.0114901	0.0125631
HMGN1|P05114	6.75003	0.00229168	0.00370739	0.0107805	0.998583	-0.218761	-0.215363	0.00339855
PI16|Q6UXB8	8.43099	0.000601758	0.000770872	0.00661639	0.933541	-0.62697	-0.567926	0.0590439
BAD|Q92934	1.24388	0.295712	0.999919	0.372981	0.329943	0.000326454	0.040325	0.0399986
FAR1|Q8WVX9	8.12057	0.000766831	0.579996	0.0183001	0.000568882	0.0680667	-0.211411	-0.279478
RWDD1|Q9H446	11.7901	4.92370728242143e-05	0.000302454	0.999057	0.00054767	-0.132419	-0.00145595	0.130963
TTC39A|Q5SRH9	5.56011	0.00613421	0.0243049	0.00867925	0.772099	-0.176244	-0.22261	-0.0463657
IFI35|P80217	0.743238	0.480856	0.513057	0.986937	0.613883	-0.076624	-0.0112473	0.0653767
RFX5|P48382	6.83969	0.00225066	0.0023141	0.0197686	0.842269	-0.116873	-0.0984518	0.0184207
ACVR1B|P36896	6.31974	0.00325939	0.0777226	0.446158	0.00299846	-0.120265	0.0734378	0.193703
GSTCD|Q8NEC7	8.18956	0.000726488	0.079428	0.000445845	0.0792503	-0.102038	-0.207535	-0.105498
EPN3|Q9H201	0.90668	0.412421	0.999991	0.510642	0.431026	-0.000487032	-0.15347	-0.152983
MYORG|Q6NSJ0	9.68457	0.000230597	0.0342984	0.000139596	0.0759552	-0.202408	-0.383795	-0.181388
TOGARAM1|Q9Y4F4	0.849056	0.433663	0.405672	0.679857	0.923611	-0.0473363	-0.0334209	0.0139153
ZDHHC8|Q9ULC8	5.26725	0.00825993	0.00997401	0.0426333	0.973357	0.117977	0.108744	-0.00923258
ERAP2|Q6P179	0.0803265	0.922919	0.984243	0.916155	0.963058	-0.0806844	-0.211375	-0.130691
KTI12|Q96EK9	0.476978	0.623028	0.709647	0.99695	0.676344	0.0345391	-0.00359271	-0.0381318
MRPS28|Q9Y2Q9	1.21962	0.30268	0.346893	0.389722	0.998189	0.0752025	0.0783827	0.00318022
ARNTL|O00327	12.8891	2.26862456468304e-05	0.0046428	0.266993	2.56866919270404e-05	-0.129046	0.0679094	0.196956
KLHL29|Q96CT2	6.81025	0.0023911	0.31122	0.0912821	0.00155912	-0.0644221	0.102662	0.167084
CA14|Q9ULX7	0.344864	0.709735	0.951216	0.870381	0.686352	-0.0217539	0.0401265	0.0618803
ORC5|O43913	1.45617	0.241382	0.241169	0.410713	0.977142	-0.043076	-0.0374818	0.00559421
EFNB2|P52799	10.5036	0.000125266	0.00334996	0.000137781	0.344862	0.109399	0.156013	0.0466137
ITGA3|P26006	53.3391	5.91301303499701e-14	8.96168019693201e-09	4.74555339433644e-07	0.279414	-0.594646	-0.49948	0.0951656
APOA2|P02652	2.1782	0.122269	0.111926	0.773943	0.434051	-0.447397	-0.165934	0.281463
CCN2|P29279	3.25278	0.0457011	0.0427231	0.735005	0.258707	-0.183831	-0.0617049	0.122126
CWC22|Q9HCG8	2.44279	0.0956646	0.0900433	0.260999	0.924027	-0.0855412	-0.0699074	0.0156339
DHCR7|Q9UBM7	2.89079	0.0634327	0.846408	0.0660037	0.144483	-0.0624928	-0.286532	-0.224039
ALG9|Q9H6U8	4.33749	0.0174785	0.0892014	0.821597	0.0230991	0.0482703	-0.0148791	-0.0631494
ACP6|Q9NPH0	2.33225	0.105966	0.208396	0.972549	0.147824	-0.20465	0.0296788	0.234329
NOL9|Q5SY16	0.478509	0.622132	0.605283	0.78706	0.971968	0.033396	0.0252284	-0.00816763
PON1|P27169	9.1645	0.000342007	0.000406576	0.576771	0.0156293	-0.699674	-0.190902	0.508772
TSPYL1|Q9H0U9	8.63133	0.000515147	0.572267	0.0139868	0.000383161	-0.0427534	0.135869	0.178622
LRRC58|Q96CX6	19.2665	4.05563478994819e-07	2.16553407539344e-07	0.0273274	0.00925218	0.228423	0.109378	-0.119045
SARNP|P82979	3.14375	0.0504252	0.689556	0.0448754	0.170426	0.0413124	0.135821	0.0945081
TIMM9|Q9Y5J7	22.0332	7.13135174707044e-08	3.30399582137986e-08	0.00310579	0.0213068	0.160752	0.0919594	-0.0687931
NCOA4|Q13772	2.06684	0.135654	0.436699	0.746529	0.126547	-0.0931798	0.0608816	0.154061
FOLR2|P14207	3.1314	0.0509913	0.101927	0.068029	0.91022	-0.217859	-0.262531	-0.0446722
SEMA6A|Q9H2E6	0.0812736	0.92205	0.994989	0.956572	0.916977	0.00386786	-0.0127868	-0.0166546
ARRDC1|Q8N5I2	0.995297	0.375734	0.352364	0.860646	0.712915	-0.0344849	-0.0143348	0.0201502
DUSP23|Q9BVJ7	11.1771	7.65452075307657e-05	0.00031248	0.000376519	0.928643	-0.225539	-0.246123	-0.0205836
FAM234A|Q9H0X4	2.13825	0.126907	0.437969	0.107206	0.573457	-0.0531223	-0.0980505	-0.0449282
ACVR1|Q04771	8.07785	0.000792974	0.000486902	0.107172	0.219617	-0.124049	-0.0703208	0.0537286
PCOLCE|Q15113	16.3791	2.19841181379701e-06	3.76050252302029e-05	7.95523373553486e-06	0.612038	-0.394658	-0.475857	-0.0811991
ZNF622|Q969S3	4.9998	0.00986645	0.959878	0.0172692	0.0204782	0.00933236	0.107106	0.0977738
FBXW5|Q969U6	2.71998	0.0741399	0.316679	0.712712	0.0702003	0.0601943	-0.0358321	-0.0960264
ZRANB1|Q9UGI0	1.42691	0.250474	0.224804	0.558159	0.896147	-0.12567	-0.0898042	0.0358656
TRMT2A|Q8IZ69	1.05316	0.355299	0.440213	0.999897	0.454844	0.0488376	-0.000599945	-0.0494375
BTBD8|Q5XKL5	0.214667	0.807496	0.932916	0.959392	0.793518	-0.0247858	0.0205306	0.0453165
HMGB2|P26583	1.12787	0.3306	0.339869	0.476419	0.992324	-0.0667258	-0.0609638	0.00576198
NUDCD2|Q8WVJ2	0.624942	0.538798	0.510881	0.774097	0.936881	-0.0410531	-0.0279178	0.0131353
ATP5MG|O75964	14.9347	5.64845849693215e-06	3.27578733649858e-06	0.0590853	0.0206496	0.183916	0.0873314	-0.0965847
PCF11|O94913	2.73771	0.0729469	0.978429	0.152216	0.0778781	-0.00695288	0.0728473	0.0798002
DDO|Q99489	10.3409	0.000141264	0.00248631	0.000189136	0.451583	-0.217462	-0.295066	-0.0776042
CRTC2|Q53ET0	5.59967	0.0059335	0.00918708	0.0210665	0.999885	0.0948493	0.0943868	-0.000462508
NDUFS5|O43920	19.1632	3.86663266305466e-07	1.86485453412821e-07	0.00415709	0.0482575	0.254791	0.151873	-0.102917
POLD1|P28340	6.41594	0.00301144	0.00395146	0.778764	0.0377764	-0.184612	-0.041127	0.143485
SEC11C|Q9BY50	0.53043	0.591131	0.652544	0.999937	0.677491	0.0429498	0.000576231	-0.0423736
SAA1|P0DJI8	2.64441	0.0800684	0.289287	0.7722	0.080075	-0.642978	0.319987	0.962965
UBE2I|P63279	16.8388	1.63819230486374e-06	0.000165484	0.568616	5.58314880072519e-06	-0.104509	0.0271114	0.131621
HTR2A|P28223	5.51336	0.00638049	0.00444305	0.141187	0.489077	0.235659	0.151306	-0.0843539
ADAMTS1|Q9UHI8	21.8544	1.64188921293496e-07	1.18519025671393e-06	2.08133334889116e-06	0.949471	-1.17695	-1.23985	-0.0629007
WASH6P|Q9NQA3	0.00479203	0.99522	0.999834	0.995444	0.99633	0.00548692	0.0322331	0.0267462
TRIP4|Q15650	0.222092	0.801508	0.857932	0.808358	0.986774	-0.0210379	-0.0274373	-0.00639944
SNAPIN|O95295	8.10829	0.000774255	0.0100186	0.000859131	0.467297	-0.064739	-0.0908891	-0.0261501
SHC1|P29353	2.61835	0.0819961	0.0658734	0.435786	0.612491	0.0908984	0.0532391	-0.0376593
ARL10|Q8N8L6	3.32888	0.0426773	0.801214	0.043348	0.115618	0.0421753	0.180915	0.13874
LGALS9|O00182	5.38535	0.00710853	0.0108109	0.0242243	0.999864	-0.241803	-0.240494	0.00130961
QTRT1|Q9BXR0	4.21946	0.0193763	0.983301	0.0527466	0.0230732	0.00528519	-0.0796439	-0.084929
LAS1L|Q9Y4W2	0.426023	0.655094	0.859657	0.628867	0.8815	-0.0138078	-0.0268362	-0.0130284
PKIG|Q9Y2B9	7.5027	0.00124987	0.021654	0.00110836	0.359759	0.168659	0.256123	0.0874643
RNF41|Q9H4P4	0.49736	0.610661	0.585355	0.813698	0.950663	-0.0225233	-0.015405	0.00711831
TANK|Q92844	2.32671	0.106511	0.952696	0.226349	0.104608	-0.00672581	0.0418125	0.0485383
DOCK8|Q8NF50	3.86998	0.0278063	0.0387721	0.0737365	0.995084	-0.216187	-0.207659	0.00852805
CEP68|Q76N32	5.43025	0.00684385	0.196247	0.00467918	0.166891	0.0752296	0.156887	0.0816569
FUCA2|Q9BTY2	1.31932	0.275085	0.346377	0.331363	0.983122	-0.133646	-0.150957	-0.017311
PMS2|P54278	1.15285	0.322744	0.658027	0.820047	0.302932	0.0388224	-0.0294988	-0.0683212
KXD1|Q9BQD3	12.7113	2.56812626696056e-05	1.45009431645748e-05	0.0129368	0.20508	-0.114476	-0.0739363	0.0405397
METTL9|Q9H1A3	15.4755	3.95331351330551e-06	0.000960806	0.314127	6.29595152512596e-06	0.169877	-0.0723409	-0.242218
MMGT1|Q8N4V1	0.599355	0.552475	0.642085	0.997982	0.619737	-0.0179797	0.00133672	0.0193164
CA5B|Q9Y2D0	1.22553	0.300967	0.415504	0.326491	0.948305	-0.110706	-0.13859	-0.0278848
PCDHGA9|Q9Y5G4	4.30533	0.0186128	0.0138767	0.39131	0.342547	0.148691	0.0742471	-0.0744436
ATP6V0C|P27449	18.1409	7.60327183927626e-07	1.64690479675933e-06	0.455891	0.000246837	0.223807	0.0527882	-0.171019
RBM27|Q9P2N5	0.490042	0.615072	0.990643	0.639291	0.678391	-0.00383025	-0.0293609	-0.0255306
PHF1|O43189	3.85861	0.0266142	0.0530991	0.99981	0.0662851	-0.0870544	-0.00075114	0.0863032
GRN|P28799	20.6845	1.55932848496954e-07	2.29407403506965e-06	1.24619026398154e-06	0.739859	-0.284688	-0.324152	-0.0394643
XKR7|Q5GH72	0.359729	0.699385	0.839684	0.683038	0.935562	0.0178031	0.0291496	0.0113466
CUEDC2|Q9H467	6.21428	0.00355559	0.846448	0.00523487	0.0123584	0.018751	0.12264	0.103889
HTR1A|P08908	0.443479	0.643922	0.844082	0.618205	0.886875	-0.0444436	-0.0830765	-0.0386329
TSR2|Q969E8	4.24361	0.0189713	0.094942	0.0180476	0.604162	0.063187	0.0928241	0.0296371
CTSC|P53634	2.28592	0.110618	0.214039	0.122517	0.876113	-0.180873	-0.234828	-0.0539546
CHRM1|P11229	3.49592	0.0367427	0.0285343	0.466781	0.411332	-0.0959732	-0.0477441	0.0482291
KLHDC9|Q8NEP7	1.83945	0.167902	0.142801	0.54851	0.746135	0.0835308	0.0506148	-0.032916
PRCC|Q92733	0.216639	0.805858	0.865127	0.810077	0.984884	0.0189666	0.0253132	0.00634663
GCLM|P48507	24.5468	1.74997198542532e-08	1.91555183937098e-08	1.33075428147e-05	0.486776	-0.187691	-0.154746	0.0329446
SLC7A1|P30825	1.41626	0.250745	0.600256	0.22145	0.66626	-0.0438082	-0.0841461	-0.0403378
SLC16A7|O60669	19.2791	3.60450246678483e-07	3.0120780170062e-07	0.000186467	0.423157	0.222214	0.174495	-0.047719
TMEM263|Q8WUH6	9.07285	0.000366807	0.108935	0.000221192	0.0336203	0.0745966	0.171113	0.0965161
CHMP4A|Q9BY43	2.71329	0.0745957	0.111648	0.115188	0.979639	-0.0987481	-0.108413	-0.00966521
UCK1|Q9HA47	3.25328	0.0456808	0.824779	0.0476038	0.115698	0.0193559	0.0876609	0.068305
MRPS16|Q9Y3D3	3.9301	0.0249855	0.0185213	0.3503	0.446712	0.180882	0.0995601	-0.0813218
SLC33A1|O00400	12.0766	4.01516530685238e-05	2.90475147428637e-05	0.0050344	0.469963	-0.166884	-0.124823	0.042061
FRG1|Q14331	3.46638	0.0377265	0.0304575	0.226317	0.740904	-0.101682	-0.0718804	0.0298012
HCFC2|Q9Y5Z7	3.25596	0.0468543	0.155444	0.920189	0.0556559	-0.0965562	0.0209392	0.117495
P2RY12|Q9H244	0.872067	0.423405	0.989109	0.551066	0.425481	-0.0128766	0.105713	0.118589
KCNA5|P22460	1.88176	0.161504	0.437269	0.140843	0.659761	0.0903973	0.155315	0.0649182
CBWD2|Q8IUF1	2.69037	0.0761787	0.980672	0.155467	0.0817491	0.00599736	-0.0660337	-0.0720311
RSPRY1|Q96DX4	3.04295	0.0552421	0.0602197	0.867643	0.211899	0.0501723	0.0121361	-0.0380362
EIF1AY|O14602	1.31249	0.277754	0.94535	0.449206	0.261155	0.0811071	-0.352761	-0.433868
SCGN|O76038	16.7858	1.69444350339115e-06	1.48222002882559e-06	0.167468	0.00254148	-0.856825	-0.307934	0.548892
CDIPT|O14735	16.7031	1.78633560693404e-06	1.89574995057562e-06	0.000265408	0.641124	0.0851765	0.070944	-0.0142325
CNBP|P62633	3.45758	0.0380248	0.682136	0.217824	0.0298114	-0.0600612	0.134188	0.194249
TRIR|Q9BQ61	14.6005	7.05765393872857e-06	0.0121869	0.0620413	4.69580800632752e-06	-0.129665	0.112042	0.241707
RFFL|Q8WZ73	4.06417	0.0226887	0.0178233	0.187617	0.668565	-0.166307	-0.114049	0.0522582
RXRB|P28702	8.03763	0.000818423	0.0415079	0.353645	0.000747688	-0.0767208	0.0474488	0.12417
KCND1|Q9NSA2	0.009522	0.990525	0.999911	0.993297	0.990782	0.000558553	-0.0052247	-0.00578326
KCNH7|Q9NS40	1.72301	0.188196	0.961763	0.216989	0.276135	-0.00998114	-0.068131	-0.0581499
ARHGAP10|A1A4S6	1.58806	0.212931	0.27137	0.275142	0.987507	-0.0702748	-0.0773098	-0.00703499
FAM20B|O75063	1.24861	0.294373	0.960768	0.313264	0.394738	-0.00933365	-0.0562513	-0.0469177
DMAP1|Q9NPF5	15.4746	3.95572840993089e-06	1.20117961134314e-05	0.751838	0.000321385	-0.137363	-0.0215746	0.115789
GABRG1|Q8N1C3	1.87859	0.161832	0.568333	0.658396	0.141627	-0.0590716	0.05611	0.115182
CCS|O14618	0.0726806	0.929981	0.999679	0.939358	0.939233	-0.000651167	-0.0100601	-0.00940895
YTHDF2|Q9Y5A9	15.4761	3.95170128398227e-06	2.26876507858353e-06	0.052849	0.0184236	0.214685	0.102201	-0.112485
UQCRQ|O14949	23.8301	2.59450950561942e-08	1.17903715679546e-08	0.00188649	0.0171609	0.241434	0.139109	-0.102326
VWA5B2|Q8N398	2.94522	0.0603675	0.0516753	0.649171	0.367781	0.112533	0.0463107	-0.0662224
CAMTA2|O94983	1.53594	0.22683	0.258123	0.972375	0.391525	0.118105	0.0182432	-0.0998617
DTX3L|Q8TDB6	2.49345	0.091295	0.745465	0.0827607	0.24265	-0.0573773	-0.189095	-0.131718
NDUFV3|P56181	23.1473	3.7945183713859e-08	1.86734961937773e-08	0.000563126	0.062003	0.265011	0.171724	-0.0932867
R3HCC1|Q9Y3T6	0.509767	0.603257	0.596806	0.741508	0.987586	0.0455531	0.0382679	-0.00728517
MED14|O60244	3.43564	0.0387793	0.163341	0.809207	0.0446323	-0.0551385	0.0205045	0.075643
TMEFF1|Q8IYR6	0.180898	0.834982	0.968038	0.937478	0.819848	-0.0119604	0.0186576	0.030618
ALDH1A2|O94788	0.223556	0.800345	0.998241	0.821899	0.828647	0.019043	0.222754	0.203711
AUP1|Q9Y679	0.245438	0.783157	0.780463	0.981747	0.89246	0.0120952	0.00363859	-0.00845662
EXOSC8|Q96B26	5.06646	0.00932032	0.00695908	0.394157	0.232362	-0.0939634	-0.0431785	0.050785
HEATR3|Q7Z4Q2	3.76748	0.030213	0.440127	0.349652	0.0227942	0.0595421	-0.07298	-0.132522
SECISBP2|Q96T21	1.26553	0.291727	0.392421	0.993821	0.359529	-0.0661073	0.00573515	0.0718424
SLC25A33|Q9BSK2	12.8363	2.35351203621613e-05	0.000342668	0.933223	0.000149015	0.217534	-0.0206677	-0.238202
LZTS2|Q9BRK4	14.8989	5.78459898124103e-06	3.0605068211953e-06	0.0307932	0.0410188	-0.178405	-0.0942769	0.0841282
RNF130|Q86XS8	17.1089	1.3801200957427e-06	1.57337367323596e-06	0.260909	0.0011547	-0.282767	-0.0879636	0.194803
SNRPA1|P09661	2.40013	0.0995111	0.146797	0.997441	0.189061	-0.0425886	-0.00168754	0.0409011
DDR2|Q16832	10.7781	0.000107102	6.50246643788543e-05	0.12413	0.0657933	-0.272792	-0.130847	0.141945
GTPBP6|O43824	2.30323	0.108855	0.0923571	0.382117	0.802343	0.146493	0.10148	-0.045013
CPSF4|O95639	2.05577	0.137065	0.236384	0.986492	0.193092	-0.0683364	0.00723192	0.0755683
KCNH5|Q8NCM2	1.7055	0.190821	0.22685	0.273385	0.997032	0.094439	0.0987506	0.0043116
SV2C|Q496J9	7.58282	0.00117261	0.667087	0.00141458	0.00787646	-0.128661	-0.609959	-0.481298
PATL1|Q86TB9	2.73491	0.0731337	0.0593354	0.355141	0.721254	-0.0532718	-0.0350233	0.0182485
ABCA1|O95477	3.13794	0.0506909	0.0809598	0.0830857	0.975463	-0.131459	-0.144621	-0.0131621
FRMPD3|Q5JV73	0.501982	0.607892	0.826193	0.922509	0.5921	-0.0212948	0.0152922	0.036587
CHD1L|Q86WJ1	1.75093	0.182513	0.718035	0.160154	0.437152	-0.0726029	-0.191805	-0.119202
FXN|Q16595	3.48059	0.0372499	0.0306965	0.575398	0.325588	0.0813942	0.034797	-0.0465972
PIGU|Q9H490	2.16935	0.123281	0.439289	0.103668	0.561315	0.0391186	0.0729041	0.0337855
MCFD2|Q8NI22	1.14391	0.326031	0.329204	0.937688	0.564761	-0.0623386	-0.0163405	0.0459981
MRPL23|Q16540	1.17097	0.317166	0.320614	0.934461	0.560515	0.0976418	0.0260735	-0.0715683
NAV2|Q8IVL1	3.38009	0.0416798	0.0382372	0.170799	0.907483	-0.201704	-0.166116	0.0355875
RAB3IP|Q96QF0	2.40799	0.0987909	0.149126	0.998844	0.183586	0.0590603	0.00157925	-0.057481
FERMT1|Q9BQL6	1.03002	0.364916	0.426729	0.999353	0.49164	0.0643127	0.00197328	-0.0623394
MT2A|P02795	2.46462	0.0937559	0.0778884	0.600989	0.515636	-0.325525	-0.157466	0.168059
ODF2|Q5BJF6	26.8186	6.76774310394555e-09	2.98288160838212e-08	4.61502654092172e-07	0.998282	-0.479032	-0.47491	0.00412233
SGCB|Q16585	2.11677	0.130878	0.698623	0.113314	0.36105	-0.0421221	-0.116308	-0.0741858
ELANE|P08246	1.22314	0.301658	0.789973	0.273914	0.562138	-0.192639	-0.504921	-0.312282
SRSF11|Q05519	1.68843	0.193616	0.221936	0.969076	0.363807	-0.0416652	-0.00655634	0.0351088
NTMT1|Q9BV86	4.14053	0.0207634	0.104088	0.810835	0.02621	0.0914394	-0.0301446	-0.121584
RELL1|Q8IUW5	9.67956	0.000231468	0.00020261	0.00815421	0.69134	-0.439356	-0.352237	0.0871195
OLFML3|Q9NRN5	70.3683	2.38029349725703e-16	1.05263399856292e-10	7.9364953326212e-10	0.652746	-1.5789	-1.71703	-0.13813
TPK1|Q9H3S4	0.984427	0.379706	0.391019	0.958442	0.593476	-0.0580201	-0.0135182	0.0445018
GNL3|Q9BVP2	0.904379	0.41033	0.998909	0.50389	0.431795	0.00216565	-0.0604469	-0.0626125
RXRA|P19793	1.10908	0.337687	0.349671	0.931134	0.546515	-0.0624183	-0.0170109	0.0454073
PLPPR3|Q6T4P5	1.87952	0.163085	0.465024	0.767646	0.149538	-0.0789093	0.0492173	0.128127
ALG5|Q9Y673	9.82326	0.000207773	0.00012165	0.0827192	0.133544	-0.133089	-0.0725045	0.0605843
C6orf136|Q5SQH8	13.2184	1.80550833147536e-05	1.00668898790346e-05	0.0538931	0.0477137	0.172408	0.0882001	-0.0842077
WDR60|Q8WVS4	10.4975	0.000125827	0.000116063	0.364728	0.0169199	-0.206147	-0.0701439	0.136003
CLDN11|O75508	7.07303	0.00176402	0.00116068	0.20565	0.182904	-0.421309	-0.213923	0.207386
NOP9|Q86U38	4.60441	0.0138624	0.0109478	0.480939	0.230102	-0.166345	-0.071278	0.0950671
RIOX1|Q9H6W3	9.08242	0.000364132	0.10606	0.0983406	0.000227569	-0.115909	0.130453	0.246362
BLOC1S2|Q6QNY1	2.43359	0.0964806	0.358095	0.0814655	0.574891	-0.066807	-0.117247	-0.0504405
DYRK1B|Q9Y463	1.23783	0.298746	0.339303	0.3844	1	0.0700211	0.0700595	3.84429914306525e-05
LRRTM1|Q86UE6	8.1588	0.000744198	0.00261605	0.00212298	0.902697	0.156489	0.176479	0.0199904
MBD3|O95983	1.2725	0.287704	0.256508	0.726218	0.750478	-0.0461852	-0.0245055	0.0216797
NUDT19|A8MXV4	3.55127	0.0349702	0.0276897	0.508524	0.364548	0.129345	0.0602946	-0.0690506
THADA|Q6YHU6	3.57169	0.0356444	0.521645	0.028595	0.199849	-0.0717275	-0.188012	-0.116284
KCNJ3|P48549	4.9021	0.0107274	0.00776003	0.343834	0.292128	0.147407	0.073529	-0.0738776
DTNBP1|Q96EV8	10.3589	0.000139401	0.00255431	0.000182959	0.440567	-0.184983	-0.252201	-0.0672178
GLT1D1|Q96MS3	0.811171	0.44923	0.773045	0.415639	0.764355	-0.0293798	-0.0604049	-0.0310251
GLRX5|Q86SX6	0.977194	0.382373	0.444525	0.448331	0.992279	0.115782	0.127384	0.0116018
TAF1|P21675	2.30084	0.110688	0.110992	0.898234	0.322614	-0.0865428	-0.0206928	0.0658499
RHBDL3|P58872	13.6065	1.3827005650188e-05	8.3861416046993e-06	0.00551645	0.277893	0.269908	0.186726	-0.0831819
BAALC|Q8WXS3	17.3685	1.17151483412456e-06	1.13401266721436e-06	0.000256357	0.56532	0.187083	0.152474	-0.0346091
HCN3|Q9P1Z3	4.4212	0.0172843	0.0811682	0.0177205	0.601829	0.0929591	0.136382	0.0434231
LRCH4|O75427	0.331594	0.719733	0.829463	0.708511	0.946678	-0.0256712	-0.0399303	-0.0142591
CYP20A1|Q6UW02	7.05089	0.0017958	0.00235061	0.0126086	0.964107	-0.181459	-0.167755	0.0137044
LUM|P51884	18.7434	4.99251369733944e-07	0.373002	0.000141209	3.81648240899146e-07	0.138297	-0.496599	-0.634895
SARAF|Q96BY9	2.12631	0.128327	0.600377	0.107497	0.419149	-0.0311435	-0.0733172	-0.0421738
CD34|P28906	3.28939	0.0442199	0.0351177	0.513545	0.409898	-0.180557	-0.0866675	0.0938897
CZIB|Q9NWV4	14.7603	6.34361858530503e-06	3.34527445533528e-06	0.00944957	0.124354	-0.280634	-0.17446	0.106174
MYO7A|Q13402	1.84447	0.16711	0.838974	0.159269	0.325096	0.0396493	0.144333	0.104683
SMARCAL1|Q9NZC9	1.17045	0.317326	0.286711	0.769603	0.743216	-0.0587386	-0.029444	0.0292945
RPS13|P62277	1.04375	0.358542	0.407062	0.992569	0.504108	0.0397738	0.00397091	-0.0358029
SEC14L5|O43304	7.97607	0.000908705	0.00127653	0.804762	0.0177435	0.122318	0.0231668	-0.0991508
CDC37L1|Q7L3B6	0.191842	0.82595	0.989046	0.827016	0.875064	0.00385028	0.0177184	0.0138681
YEATS4|O95619	12.88	2.28296424176377e-05	6.43689360990685e-05	0.819002	0.000937611	-0.0989126	-0.0143052	0.0846075
TXNIP|Q9H3M7	3.65486	0.0322176	0.133589	0.841576	0.0383759	0.326891	-0.101741	-0.428632
NRIP3|Q9NQ35	0.158645	0.853662	0.931143	0.982028	0.850681	-0.016911	0.00942597	0.0263369
HSPB6|O14558	11.353	6.73987534225492e-05	0.000830164	0.000134002	0.591949	-0.550287	-0.694918	-0.144631
RPL13A|P40429	0.470756	0.626855	0.795483	0.608041	0.916839	-0.0245825	-0.0402084	-0.015626
SLC4A2|P04920	5.83308	0.00487974	0.0123697	0.996605	0.0199944	0.189329	0.00557049	-0.183759
RPL26|P61254	3.42607	0.0391131	0.0336325	0.188148	0.826039	0.0419995	0.0320316	-0.00996793
SLC22A5|O76082	1.45026	0.242747	0.284606	0.328473	0.998109	-0.0890508	-0.0925764	-0.00352561
KCTD17|Q8N5Z5	0.184149	0.832313	0.856481	0.999505	0.876205	-0.0340592	-0.00208572	0.0319735
EBAG9|O00559	7.43141	0.00132304	0.000985231	0.325937	0.0914689	0.126207	0.0529698	-0.0732373
ARPP21|Q9UBL0	13.8045	1.20785943597839e-05	9.51282418887311e-05	5.38086137569227e-05	0.800826	0.289171	0.331414	0.0422423
C2orf88|Q9BSF0	13.715	1.28390841285628e-05	1.00412266614835e-05	0.00198173	0.498535	-0.268336	-0.207152	0.061184
ACY3|Q96HD9	7.19601	0.0015977	0.00114696	0.299384	0.11394	-0.468482	-0.206711	0.261771
HIRIP3|Q9BW71	11.7341	5.12495960341827e-05	3.6162043143162e-05	0.178901	0.0244437	-0.222232	-0.0925881	0.129644
RPP40|O75818	0.821958	0.44454	0.459531	0.970264	0.637459	-0.0387635	-0.00838296	0.0303806
CERS1|P27544	12.6925	2.60193987033736e-05	0.000115204	0.00016331	0.935484	-0.184614	-0.199551	-0.0149369
VWC2L|B2RUY7	18.3023	6.54664677054354e-07	1.38385226855497e-06	3.63279975943431e-05	0.927387	0.272229	0.253845	-0.0183841
GNG12|Q9UBI6	39.845	1.12153101303684e-11	4.86487820852017e-08	8.52527333838893e-07	0.0588395	-0.655914	-0.476491	0.179423
AEBP1|Q8IUX7	12.9315	2.2026225573668e-05	0.00392771	1.54449315686866e-05	0.0948235	-0.311193	-0.51425	-0.203057
AMD1|P17707	24.5736	1.72453779685197e-08	7.00581664347943e-07	0.965811	5.16974630992983e-07	-0.648031	0.0308266	0.678858
POFUT2|Q9Y2G5	10.3897	0.000136256	0.000141076	0.00400359	0.7868	-0.14852	-0.125388	0.023132
KMT2A|Q03164	3.44212	0.039041	0.211757	0.0316164	0.514751	-0.137397	-0.226391	-0.0889937
RHOQ|P17081	35.2609	8.43361779369633e-11	6.59245454203759e-09	2.14361541961416e-07	0.435007	-0.258089	-0.217213	0.0408763
ZMAT4|Q9H898	4.01763	0.0231305	0.902804	0.0300335	0.0527901	0.0192156	0.128892	0.109676
PIN4|Q9Y237	0.296302	0.744663	0.999997	0.790192	0.762296	-0.000106477	0.0311717	0.0312782
SERINC1|Q9NRX5	14.9738	5.50403360491158e-06	3.05071144401925e-06	0.00535323	0.179166	-0.176537	-0.116379	0.0601571
TMEM199|Q8N511	8.89551	0.000420221	0.0199608	0.422902	0.000464365	-0.123878	0.0622736	0.186152
PCDHB14|Q9Y5E9	9.21562	0.000340584	0.000209221	0.141311	0.113689	0.245885	0.123134	-0.122751
TOR1B|O14657	3.40898	0.0397169	0.0834776	0.995405	0.0786341	-0.0917376	0.00425959	0.0959972
ORC3|Q9UBD5	0.120297	0.886874	0.882226	0.936388	0.995334	0.0247657	0.0198274	-0.00493832
IL16|Q14005	12.9798	2.12986872493484e-05	3.27978035583598e-05	0.000592238	0.911998	-0.256453	-0.233874	0.0225786
IGFBP7|Q16270	4.41202	0.01638	0.421236	0.240186	0.0118013	0.0965332	-0.137951	-0.234484
FAM126A|Q9BYI3	12.4337	3.11993296270037e-05	3.33786797360736e-05	0.00151766	0.753426	-0.181809	-0.153662	0.0281472
HCK|P08631	2.49299	0.0935348	0.714045	0.352861	0.0781192	0.0719812	-0.135277	-0.207258
ZNRF2|Q8NHG8	9.75395	0.000218871	0.0322736	0.00013289	0.0773898	0.0694612	0.130881	0.0614194
RFC2|P35250	6.34437	0.00319398	0.00225512	0.0795505	0.536666	-0.116918	-0.0803987	0.036519
OTULINL|Q9NUU6	12.835	2.35564034549568e-05	1.87776295340614e-05	0.00269072	0.535022	-0.209171	-0.162427	0.0467439
DCAF10|Q5QP82	4.12702	0.0210107	0.691229	0.14245	0.0163965	-0.0255205	0.065917	0.0914374
HERC3|Q15034	6.68724	0.00241192	0.0766397	0.388414	0.00210506	0.228029	-0.150507	-0.378536
DNAJC28|Q9NX36	1.12897	0.330743	0.440256	0.369296	0.95841	0.126105	0.156599	0.0304938
ESS2|Q96DF8	6.78931	0.00221962	0.157277	0.201314	0.00153379	-0.0603612	0.0619949	0.122356
SLC35A4|L0R6Q1	7.46504	0.00128798	0.000839293	0.193884	0.162657	0.161285	0.0812604	-0.0800241
BCCIP|Q9P287	1.08731	0.343779	0.337878	0.91638	0.613263	-0.0328348	-0.010197	0.0226378
NUDT6|P53370	0.314558	0.731328	0.821091	0.990698	0.753173	0.0726315	-0.0174585	-0.09009
MEF2C|Q06413	3.51521	0.0361148	0.946473	0.102789	0.0368159	-0.0140329	0.102142	0.116175
MED24|O75448	0.634931	0.533882	0.581695	0.594108	0.998573	-0.0284216	-0.0298719	-0.00145034
GPAT3|Q53EU6	1.06907	0.350229	0.328639	0.590554	0.929051	-0.0952772	-0.0706467	0.0246304
UQCR10|Q9UDW1	22.1218	6.7792340510358e-08	3.53294502541956e-08	0.0137599	0.00478157	0.22668	0.110344	-0.116336
RAB43|Q86YS6	4.2197	0.0193722	0.0190231	0.719792	0.155677	-0.100834	-0.0309533	0.0698812
RPUSD4|Q96CM3	5.31264	0.00783008	0.0832785	0.608044	0.00807094	0.0991562	-0.047376	-0.146532
TMEM130|Q8N3G9	4.77252	0.0119906	0.0237945	0.988888	0.0431695	-0.0870184	-0.00506441	0.081954
MRPL10|Q7Z7H8	2.12034	0.129044	0.108087	0.598945	0.610125	0.0974601	0.0508376	-0.0466225
METTL7B|Q6UX53	8.22195	0.000708307	0.00109003	0.00546925	0.982597	-0.473641	-0.450472	0.0231691
SH2B2|O14492	1.88055	0.162358	0.356297	0.151704	0.797943	0.0915451	0.133974	0.0424289
CTAGE15|A4D2H0	2.31405	0.113388	0.307011	0.108936	0.673509	0.0685923	0.112443	0.0438505
RRP9|O43818	0.12634	0.881565	0.908757	0.89093	0.996589	-0.0150386	-0.0179249	-0.00288631
ATG14|Q6ZNE5	6.56514	0.0026648	0.00191847	0.317549	0.14425	0.0908373	0.0408493	-0.049988
KCMF1|Q9P0J7	1.03263	0.362415	0.885008	0.34548	0.550784	0.00887612	0.0292447	0.0203686
POLR3B|Q9NW08	0.623379	0.539623	0.711341	0.526496	0.916097	-0.0229046	-0.0348793	-0.0119747
TAF7|Q15545	9.97597	0.000185324	0.00859089	0.491094	0.000258366	-0.179047	0.0734697	0.252516
PPP1R3G|B7ZBB8	9.73654	0.000221755	0.000131551	0.0403249	0.256006	0.220929	0.138324	-0.0826053
GMIP|Q9P107	1.55261	0.220515	0.890373	0.440905	0.1994	-0.0232986	0.0695018	0.0928004
WASHC3|Q9Y3C0	13.5712	1.41658659981068e-05	7.88990489264396e-06	0.00964402	0.188409	-0.153835	-0.0996634	0.054172
CYB5B|O43169	5.93859	0.00446886	0.265112	0.00307335	0.0874798	-0.0814604	-0.19681	-0.11535
HYPK|Q9NX55	4.40193	0.0165246	0.948268	0.0255357	0.0338287	0.0114051	0.108803	0.0973977
DDX10|Q13206	0.27244	0.762472	0.746033	0.952948	0.919327	0.0307228	0.013748	-0.0169749
STX10|O60499	3.72633	0.0302462	0.0268404	0.159122	0.833525	-0.0907112	-0.0700978	0.0206134
FAM118B|Q9BPY3	0.934972	0.398433	0.451192	0.995996	0.528693	0.0675822	0.00521926	-0.0623629
TLE5|Q08117	16.2718	2.35559570275444e-06	8.4669447937058e-05	0.829268	1.54033146725352e-05	0.19585	-0.0278966	-0.223746
CARHSP1|Q9Y2V2	2.51082	0.0898448	0.156638	0.996699	0.150033	-0.115537	0.00529506	0.120832
GNG10|P50151	9.18771	0.000336005	0.000422723	0.608824	0.0139057	-0.33844	-0.0878904	0.250549
TMEM209|Q96SK2	0.474714	0.624634	0.803823	0.604319	0.913861	0.0179307	0.0298264	0.0118957
ELP5|Q8TE02	4.87372	0.0109917	0.018697	0.028036	0.992197	-0.0731999	-0.0764219	-0.00322206
SLC7A5|Q01650	3.61635	0.0329987	0.114967	0.0338149	0.712424	0.0640526	0.0897705	0.0257179
PCDHGA10|Q9Y5H3	4.84363	0.0130707	0.0836375	0.81153	0.0170202	0.187534	-0.0582932	-0.245827
THEM4|Q5T1C6	8.58827	0.000532609	0.000324305	0.114066	0.167086	0.332463	0.180212	-0.152251
KLHL5|Q96PQ7	2.89344	0.0640134	0.0508269	0.356456	0.630731	-0.127886	-0.0789743	0.0489118
TATDN3|Q17R31	2.82335	0.0674555	0.128984	0.0861194	0.911555	0.0509383	0.0619073	0.010969
H1-3|P16402	7.00428	0.0018647	0.0014876	0.400198	0.0865655	-0.548996	-0.215172	0.333824
RTF2|Q9BY42	5.13305	0.00880587	0.00676142	0.429295	0.203102	-0.183017	-0.0798256	0.103192
RPL24|P83731	7.79088	0.000994194	0.000628669	0.156161	0.174762	0.126671	0.0665126	-0.0601586
SLC43A2|Q8N370	12.0496	4.09284052308507e-05	5.55828165385019e-05	0.518402	0.00426264	0.223077	0.0582756	-0.164801
RPL26L1|Q9UNX3	2.03382	0.146915	0.326084	0.141373	0.744561	0.11543	0.177544	0.0621139
PMM2|O15305	1.07656	0.347366	0.98717	0.478915	0.350287	0.00959392	-0.0807381	-0.090332
NAT8L|Q8N9F0	25.9271	8.31655909996059e-09	2.37098742972286e-07	0.999635	4.55142695199307e-07	0.270447	-0.00125709	-0.271704
RRP1|P56182	0.872197	0.423352	0.665729	0.914846	0.420289	-0.0357926	0.0184555	0.054248
ZNHIT2|Q9UHR6	4.13622	0.0211141	0.864538	0.0904576	0.0190745	0.0356893	-0.165154	-0.200843
TMEM184B|Q9Y519	3.59489	0.0336359	0.355835	0.0253541	0.284017	0.0537952	0.115298	0.0615024
TAX1BP3|O14907	17.0389	1.65946785895895e-06	1.63182081969193e-06	0.000272288	0.535656	-0.338792	-0.273541	0.0652509
ZHX3|Q9H4I2	21.6321	8.98032333165039e-08	4.74536446803953e-08	0.0159734	0.00498717	-0.271048	-0.130937	0.140111
CDH7|Q9ULB5	1.91668	0.156142	0.135422	0.450514	0.829532	0.0812215	0.0560361	-0.0251854
MBD1|Q9UIS9	1.12053	0.333308	0.852325	0.637464	0.300886	-0.0192164	0.0359682	0.0551846
GOLGA7B|Q2TAP0	11.3806	6.60675043522106e-05	3.69660821156748e-05	0.0531468	0.105065	0.0968166	0.053403	-0.0434136
FNIP2|Q9P278	4.09495	0.0216106	0.0323786	0.0506883	0.997556	0.133282	0.136833	0.00355108
DUSP12|Q9UNI6	2.16316	0.123994	0.12543	0.2658	0.969727	-0.109046	-0.0956203	0.0134255
SLC25A14|O95258	25.0767	1.31231071082759e-08	2.16333169156258e-08	4.31941553669102e-06	0.708513	0.170872	0.150107	-0.0207647
SLC37A4|O43826	0.383671	0.683043	0.756328	0.998008	0.731763	-0.0501163	0.00467015	0.0547865
PTCD1|O75127	5.2854	0.00773637	0.00765352	0.662713	0.0994757	0.129894	0.0398869	-0.0900076
SRCAP|Q6ZRS2	6.3949	0.00306396	0.0468308	0.601331	0.00356766	-0.068816	0.030222	0.099038
IL18|Q14116	4.5944	0.0141278	0.0458119	0.0181882	0.774019	-0.219188	-0.282724	-0.0635356
FAM98C|Q17RN3	4.29929	0.0185093	0.0286122	0.0412339	0.999475	-0.173387	-0.175413	-0.0020263
MCMBP|Q9BTE3	0.12993	0.878408	0.948355	0.868245	0.968154	0.0395866	0.0715401	0.0319535
CCDC85C|A6NKD9	0.463105	0.631595	0.997936	0.712417	0.641418	0.00279491	-0.0397406	-0.0425356
MEN1|O00255	6.67464	0.00251241	0.00201481	0.41515	0.100381	-0.121625	-0.0480731	0.0735514
TMC6|Q7Z403	13.5497	1.43760884937158e-05	1.29527517335193e-05	0.00142503	0.610384	-0.31366	-0.252729	0.0609306
SCN1B|Q07699	5.44509	0.00675859	0.136722	0.421099	0.005674	0.101258	-0.0729899	-0.174247
TAF5|Q15542	9.16052	0.000343045	0.00028108	0.339253	0.0367193	-0.129292	-0.0484026	0.0808891
CREG1|O75629	3.80786	0.027837	0.12566	0.0259071	0.615363	-0.144408	-0.215435	-0.0710273
FBXO7|Q9Y3I1	1.78199	0.177242	0.229217	0.239565	0.988818	-0.0637629	-0.0694334	-0.00567046
HSF1|Q00613	3.42973	0.0389852	0.255962	0.61814	0.0354118	0.075793	-0.0493572	-0.12515
TTC27|Q6P3X3	1.80671	0.176435	0.173507	0.340721	0.944797	-0.0906964	-0.0747372	0.0159592
TTC8|Q8TAM2	6.36095	0.00315069	0.813935	0.00440041	0.0122313	-0.022952	-0.137481	-0.114529
ENTPD6|O75354	4.79905	0.01172	0.0619625	0.846052	0.0173496	0.114091	-0.0301164	-0.144208
MED23|Q9ULK4	1.0806	0.346012	0.334215	0.549062	0.964325	-0.0524972	-0.0427284	0.00976883
THBS2|P35442	5.75799	0.00556248	0.00542326	0.636983	0.0710844	-0.255774	-0.0759771	0.179796
ARHGAP4|P98171	2.26779	0.112648	0.0935054	0.588614	0.573157	-0.162178	-0.082523	0.0796554
CRIM1|Q9NZV1	1.61237	0.208077	0.685896	0.627303	0.180906	-0.0337248	0.0415258	0.0752505
IDNK|Q5T6J7	10.6067	0.000116106	0.000182069	0.00168641	0.956195	-0.230226	-0.214492	0.0157336
BTBD17|A6NE02	3.27849	0.0446556	0.22705	0.711294	0.0442529	0.267258	-0.140039	-0.407297
CDK5R1|Q15078	2.53301	0.0880268	0.204706	0.0916184	0.812049	0.145633	0.199385	0.0537514
RGL1|Q9NZL6	1.44979	0.242856	0.79447	0.576843	0.212969	0.039742	-0.0682057	-0.107948
CTU2|Q2VPK5	3.16583	0.0494296	0.0483076	0.78046	0.244857	-0.103502	-0.0318181	0.0716836
CHRM3|P20309	21.9479	7.48845048296173e-08	1.59380757702721e-07	8.48533468100765e-06	0.876713	-0.476053	-0.437426	0.0386268
KDM2A|Q9Y2K7	3.31383	0.0452382	0.777299	0.198039	0.039024	-0.0290278	0.0791749	0.108203
MRPL12|P52815	4.77482	0.0119669	0.016098	0.0398622	0.995756	0.139034	0.134614	-0.00441992
WDR46|O15213	0.326986	0.722512	0.845972	0.707765	0.95147	0.0174833	0.0270053	0.00952198
GNPTG|Q9UJJ9	0.255202	0.775611	0.777458	0.985899	0.879258	-0.0348977	-0.00914599	0.0257517
LRRC41|Q15345	0.661804	0.519707	0.674979	0.514206	0.929879	-0.0531727	-0.076726	-0.0235533
GRAMD1C|Q8IYS0	4.08885	0.0222074	0.0342381	0.0522857	0.993798	-0.188478	-0.196707	-0.00822892
SNX11|Q9Y5W9	8.64726	0.00050884	0.00703415	0.000594273	0.467184	0.132177	0.183453	0.0512758
MED16|Q9Y2X0	1.80044	0.174185	0.993794	0.224776	0.219087	-0.00322175	-0.0560392	-0.0528175
SMUG1|Q53HV7	1.73031	0.187277	0.637671	0.160914	0.512789	0.0337273	0.0764732	0.042746
SETD1A|O15047	0.771862	0.466761	0.999913	0.538752	0.500339	0.000415452	0.038906	0.0384905
SSR1|P43307	1.10539	0.33784	0.308836	0.635043	0.892815	-0.035803	-0.0244357	0.0113673
SNX24|Q9Y343	0.149693	0.861298	0.930886	0.985559	0.86047	-0.00905295	0.00451018	0.0135631
DGCR2|P98153	0.751985	0.475894	0.69367	0.454091	0.871483	-0.0294774	-0.0481147	-0.0186373
NSUN6|Q8TEA1	1.29892	0.282242	0.790317	0.654988	0.250913	0.0469459	-0.0663927	-0.113339
PROS1|P07225	10.1509	0.000162667	0.000321902	0.790022	0.00450708	-0.539609	-0.0944137	0.445195
AXL|P30530	1.51581	0.228058	0.202252	0.737858	0.656338	-0.10494	-0.04995	0.0549897
TRADD|Q15628	11.9039	4.5398966615058e-05	6.05201633931962e-05	0.00123321	0.878265	-0.338973	-0.30221	0.0367629
SDHC|Q99643	21.2357	1.12981718338611e-07	6.95109008130856e-08	0.0353675	0.00246036	0.287195	0.125592	-0.161604
DRP2|Q13474	3.34599	0.0434394	0.0341889	0.464521	0.486304	0.155984	0.0829385	-0.0730456
RBM3|P98179	8.66159	0.000503232	0.0170677	0.50576	0.000630447	0.642014	-0.280692	-0.922706
LDB3|O75112	3.23576	0.0469287	0.0406912	0.191045	0.827909	-0.203474	-0.155659	0.0478156
PHLDA3|Q9Y5J5	3.97396	0.0240375	0.018041	0.238702	0.59844	-0.218074	-0.140329	0.0777445
MED4|Q9NPJ6	7.50048	0.00125208	0.001931	0.803263	0.0188278	-0.103552	-0.0201666	0.0833855
RPL28|P46779	0.848455	0.433232	0.471137	0.989237	0.586352	0.0746678	0.00982738	-0.0648404
RNF13|O43567	2.03414	0.139866	0.123805	0.387809	0.867779	-0.104819	-0.0771585	0.02766
MRPS17|Q9Y2R5	4.43374	0.0160737	0.0123779	0.155801	0.6716	0.16394	0.114979	-0.0489612
CDK7|P50613	8.0604	0.000803914	0.00248272	0.985212	0.00587435	-0.13581	-0.00704294	0.128767
DIXDC1|Q155Q3	6.32979	0.00323253	0.00240653	0.359059	0.139623	-0.106106	-0.0459735	0.0601326
SLC25A26|Q70HW3	2.09738	0.131838	0.110425	0.594333	0.621351	0.0948351	0.0500964	-0.0447387
MOV10|Q9HCE1	0.393324	0.67666	0.823253	0.659752	0.936441	-0.0379673	-0.0603652	-0.0223979
PCDHB3|Q9Y5E6	7.07808	0.00293759	0.00258024	0.586442	0.0459284	0.456706	0.129887	-0.326819
MGMT|P16455	0.238673	0.788429	0.999838	0.821769	0.807896	0.00169426	0.0654638	0.0637695
CLDND1|Q9NY35	1.82772	0.169765	0.171203	0.890855	0.416112	-0.0888911	-0.0247346	0.0641565
TMUB1|Q9BVT8	5.72615	0.00533612	0.774442	0.00648613	0.0214467	0.0144979	0.0747669	0.060269
SUCO|Q9UBS9	6.15536	0.00373309	0.381185	0.00282452	0.0487065	-0.0364242	-0.104479	-0.0680545
FAM8A1|Q9UBU6	9.96261	0.000187184	0.000370297	0.00162447	0.997407	0.162506	0.159697	-0.00280951
EMC10|Q5UCC4	5.38986	0.00708143	0.0113244	0.918386	0.0430339	-0.048158	-0.00701887	0.0411391
MED17|Q9NVC6	0.194127	0.824096	0.878355	0.996863	0.846714	0.0233173	-0.00406143	-0.0273788
TMEM186|Q96B77	17.5008	1.07806216590098e-06	2.2037793202534e-06	5.33605000508919e-05	0.928849	0.159915	0.14899	-0.0109247
ASCC2|Q9H1I8	4.41479	0.0167571	0.373903	0.0125348	0.172149	-0.07999	-0.18789	-0.1079
CASTOR1|Q8WTX7	1.81123	0.172423	0.198032	0.269852	0.999891	0.0893229	0.088579	-0.00074389
NHSL1|Q5SYE7	1.67959	0.201999	0.175923	0.540656	0.765462	0.167267	0.1033	-0.0639665
UBE2E2|Q96LR5	5.50439	0.0064289	0.00613922	0.0489115	0.864274	0.116578	0.0971967	-0.0193816
NR2C2AP|Q86WQ0	5.61204	0.00587215	0.0533351	0.721458	0.00762945	-0.111293	0.0399962	0.151289
MIF4GD|A9UHW6	16.3329	2.26472326013505e-06	2.03759096462086e-06	0.000465527	0.540149	-0.194489	-0.156036	0.0384537
NSUN4|Q96CB9	0.703379	0.499012	0.633865	0.984635	0.540276	0.0654759	-0.0132859	-0.0787618
TMEM35A|Q53FP2	1.90286	0.158182	0.135531	0.658567	0.614109	-0.0821059	-0.0408457	0.0412603
TTI1|O43156	0.132666	0.876196	0.986347	0.870147	0.918174	0.00767402	0.0286073	0.0209332
TUSC2|O75896	19.1805	3.82624932475633e-07	4.01700456120757e-07	0.000104298	0.575726	0.158365	0.130862	-0.0275035
KLHL2|O95198	5.07798	0.00922912	0.477381	0.00737078	0.0744298	0.0419679	0.124834	0.0828662
CIB1|Q99828	18.1113	7.36708725003551e-07	7.05303198400564e-07	0.000198085	0.540543	-0.277971	-0.225689	0.0522824
ARID4B|Q4LE39	5.24462	0.00855654	0.0169137	0.972168	0.0311548	-0.118658	-0.0100235	0.108634
BTBD1|Q9H0C5	1.10766	0.337335	0.874867	0.32098	0.520699	-0.0195238	-0.0644743	-0.0449505
C2orf72|A6NCS6	0.202794	0.817013	0.951906	0.944112	0.801276	0.0212156	-0.025351	-0.0465666
C8orf37|Q96NL8	0.0375084	0.963209	0.961941	0.97898	0.9988	0.0187925	0.0153779	-0.0034146
NPL|Q9BXD5	6.39118	0.00307333	0.00748603	0.00809459	0.954046	-0.38357	-0.420547	-0.0369771
ULK2|Q8IYT8	7.93057	0.000941351	0.109286	0.192873	0.000634756	0.0976081	-0.0904966	-0.188105
C8G|P07360	1.32186	0.276367	0.299157	0.971474	0.456101	-0.111148	-0.018504	0.092644
NFKB2|Q00653	11.8107	5.56084780686022e-05	0.000191399	0.000304615	0.985454	-0.386067	-0.400613	-0.0145457
PLAT|P00750	0.708318	0.496611	0.980192	0.517031	0.583227	-0.0186244	-0.119084	-0.100459
CHMP1A|Q9HD42	10.0017	0.000181797	0.948095	0.00163442	0.000266979	-0.00923026	0.119529	0.12876
UBE2L6|O14933	4.40824	0.0164341	0.592265	0.0142009	0.0871036	-0.0484592	-0.15872	-0.110261
VASN|Q6EMK4	9.10381	0.000358229	0.000442666	0.00511075	0.906643	-0.26209	-0.23385	0.0282396
ARL2BP|Q9Y2Y0	3.57408	0.0342659	0.254017	0.584936	0.0304338	-0.0414955	0.0284656	0.069961
HSD11B1|P28845	0.585122	0.560237	0.582616	0.986176	0.708667	-0.134317	-0.0237184	0.110598
AKAP17A|Q02040	3.69598	0.0307417	0.618458	0.0263547	0.135011	0.0424883	0.133543	0.0910551
TECR|Q9NZ01	3.69945	0.030647	0.409705	0.0232253	0.227551	-0.0495658	-0.115945	-0.0663793
MOAP1|Q96BY2	0.440238	0.645981	0.619881	0.902178	0.89779	-0.0788062	-0.0402855	0.0385207
BSCL2|Q96G97	16.8355	1.6417174463486e-06	9.02813831304972e-06	1.86172453803257e-05	0.946132	0.224233	0.238476	0.0142438
IFFO1|Q0D2I5	18.5345	5.67456992058386e-07	2.31470035157999e-05	1.50237102536366e-06	0.402597	-0.16814	-0.21413	-0.0459903
BNIP3|Q12983	8.25995	0.000687578	0.000521386	0.0234927	0.600309	0.173725	0.130295	-0.0434294
ARG2|P78540	8.11504	0.000770164	0.0187628	0.573033	0.00102792	-0.279853	0.11185	0.391703
SLC35G2|Q8TBE7	3.17958	0.0488194	0.0550297	0.879218	0.188941	0.119064	0.026965	-0.0920986
NELFE|P18615	1.26337	0.291568	0.433291	0.98411	0.326089	0.0552302	-0.00786003	-0.0630902
PCDHA4|Q9UN74	0.640645	0.53091	0.89552	0.773138	0.499133	-0.0368648	0.0628191	0.0996839
MRPL47|Q9HD33	3.59202	0.0337219	0.0383179	0.85941	0.15577	0.16007	0.0369559	-0.123115
RNF11|Q9Y3C5	0.427394	0.654354	0.834189	0.937028	0.644617	-0.0221538	0.0149059	0.0370597
LDB2|O43679	0.94826	0.393239	0.554824	0.39369	0.916137	0.0568356	0.0793655	0.0225299
THOC7|Q6I9Y2	10.7507	0.000104459	0.000457303	0.984973	0.00123936	-0.0982969	-0.0044628	0.0938341
TRAK2|O60296	0.426696	0.654926	0.974816	0.789738	0.637921	0.0110571	-0.0373458	-0.0484029
BYSL|Q13895	12.3724	3.25752417582119e-05	0.0848378	0.0252149	1.78248758964106e-05	0.100891	-0.138003	-0.238895
FAIM2|Q9BWQ8	2.99726	0.0575799	0.3128	0.0462222	0.46556	0.0634867	0.116481	0.052994
AJAP1|Q9UKB5	3.14191	0.0505092	0.381479	0.0391649	0.352275	0.0727134	0.150966	0.0782522
ATP6V0A2|Q9Y487	0.455987	0.636037	0.610699	0.90787	0.885021	0.0359149	0.0175148	-0.0184001
PUS7|Q96PZ0	5.96317	0.00437837	0.85233	0.0290836	0.00417877	0.0301548	-0.162501	-0.192656
PQBP1|O60828	5.43767	0.00699997	0.163889	0.00481205	0.207028	0.0637024	0.122996	0.0592934
BRWD1|Q9NSI6	0.396879	0.675034	0.659367	0.960754	0.884751	-0.0593373	-0.0224343	0.036903
RSRC2|Q7L4I2	4.74931	0.0122326	0.991045	0.0246335	0.0207845	0.00418623	0.0976003	0.093414
AGAP11|Q8TF27	0.586039	0.56161	0.713018	0.975224	0.583105	-0.0736874	0.0221102	0.0957977
GPAA1|O43292	9.43543	0.000278339	0.000306055	0.516671	0.0165575	0.099386	0.0291299	-0.0702561
KIF17|Q9P2E2	13.1735	2.75092304428247e-05	0.00254082	0.308951	3.48986939372464e-05	0.498154	-0.227925	-0.726079
NALCN|Q8IZF0	0.874619	0.422357	0.809682	0.780488	0.390073	-0.0187129	0.0224357	0.0411487
CD40|P25942	1.84383	0.167522	0.162274	0.849798	0.459033	-0.15741	-0.0518464	0.105564
XKR4|Q5GH76	1.88467	0.16091	0.136487	0.608431	0.669861	0.0776016	0.0422174	-0.0353842
FBXO30|Q8TB52	0.167585	0.846106	0.916317	0.987681	0.84885	0.0169071	-0.00703764	-0.0239447
KMT2D|O14686	2.35521	0.105114	0.310836	0.0927393	0.691307	-0.0763662	-0.11889	-0.0425236
FKBPL|Q9UIM3	5.05557	0.00940733	0.00886119	0.0634064	0.866511	0.126159	0.1045	-0.0216592
HAGHL|Q6PII5	2.657	0.0785454	0.10993	0.984879	0.177358	-0.0922119	-0.00828301	0.0839288
TSPAN9|O75954	0.212992	0.808781	0.815913	0.992448	0.888541	0.0264787	0.00564211	-0.0208366
PCDHGB6|Q9Y5F9	4.74043	0.013121	0.788132	0.0796625	0.011996	0.0378025	-0.133542	-0.171344
PEX16|Q9Y5Y5	2.87296	0.0644716	0.112153	0.99992	0.124916	0.0726852	-0.000475317	-0.0731605
ITM2A|O43736	0.708108	0.496713	0.600696	0.99583	0.561995	-0.089393	0.00890661	0.0982996
MSL1|Q68DK7	0.536441	0.587651	0.988835	0.611487	0.656154	-0.00796579	-0.0586113	-0.0506455
GNG7|O60262	15.2009	4.73609386849602e-06	1.38090351521347e-05	8.41080500160185e-05	0.999677	-0.196181	-0.195207	0.000973342
CASP3|P42574	1.60959	0.208626	0.627811	0.18038	0.563031	-0.0535661	-0.115128	-0.0615616
CCSMST1|Q4G0I0	6.46119	0.00290164	0.00222769	0.385605	0.119572	0.126972	0.0526479	-0.074324
ANKRD63|C9JTQ0	3.02967	0.0559113	0.0552281	0.170109	0.941425	0.198787	0.169986	-0.0288008
SEMA6D|Q8NFY4	0.823981	0.443666	0.550094	0.46979	0.966406	-0.0339982	-0.0423501	-0.00835189
PRMT9|Q6P2P2	5.50224	0.00668595	0.415602	0.125519	0.0045879	0.0936157	-0.163534	-0.25715
NPRL3|Q12980	0.703385	0.499009	0.783418	0.877348	0.477023	0.0262165	-0.0212072	-0.0474237
MRPS24|Q96EL2	4.27356	0.0184814	0.0166452	0.640627	0.183645	0.198309	0.069671	-0.128638
COA5|Q86WW8	8.06713	0.000799675	0.000828001	0.0117167	0.846974	0.143895	0.122693	-0.0212014
CRABP2|P29373	1.22768	0.300346	0.932531	0.508637	0.280658	-0.025169	0.0871573	0.112326
SRXN1|Q9BYN0	9.08737	0.000362757	0.000303924	0.0119618	0.672039	-0.21505	-0.169513	0.0455374
TMEM126B|Q8IUX1	3.99278	0.0236422	0.148706	0.0197942	0.49511	0.0831819	0.134745	0.0515633
NABP2|Q9BQ15	10.7904	0.000101464	6.08758134885701e-05	0.103619	0.0701478	0.198289	0.0983814	-0.0999081
PANK1|Q8TE04	6.00151	0.00424099	0.00398717	0.039368	0.841451	0.100833	0.0833938	-0.0174393
SLC10A4|Q96EP9	2.27974	0.111899	0.0972198	0.729594	0.474945	-0.148329	-0.0600181	0.0883106
EXOSC7|Q15024	9.11088	0.000356299	0.000211664	0.0646497	0.222927	-0.12665	-0.0752572	0.0513925
TTLL7|Q6ZT98	10.0765	0.000191053	0.00194199	0.000300912	0.648948	-0.208074	-0.259442	-0.0513677
EBNA1BP2|Q99848	0.362835	0.697243	0.80427	0.693419	0.961781	-0.0205667	-0.0295398	-0.00897305
C1QL2|Q7Z5L3	6.14815	0.00385606	0.00538305	0.816829	0.0351969	0.272019	0.0550263	-0.216993
OAS2|P29728	0.562507	0.572804	0.906845	0.548558	0.754973	-0.05554	-0.153037	-0.0974974
ERAL1|O75616	4.58545	0.0140917	0.0233548	0.960489	0.0585813	0.273447	0.0301558	-0.243291
RAB3IL1|Q8TBN0	1.58044	0.214772	0.241729	0.315922	0.999941	-0.0770398	-0.0775457	-0.000505965
KRT83|P78385	4.71807	0.0127031	0.01367	0.0625862	0.942276	-0.541637	-0.477516	0.0641206
KLHL36|Q8N4N3	4.34519	0.0189614	0.0322778	0.996646	0.0547922	-0.105149	-0.00341548	0.101733
SSU72|Q9NP77	15.1812	4.79822404051427e-06	0.000267816	0.673603	1.77961288690964e-05	-0.0823063	0.018433	0.100739
ZHX2|Q9Y6X8	13.2153	1.80943203848022e-05	1.31293704118685e-05	0.00309741	0.447838	-0.253785	-0.190648	0.0631378
PCDHGB7|Q9Y5F8	9.11901	0.000429773	0.111042	0.0776063	0.000266949	0.134728	-0.161419	-0.296147
DPF2|Q92785	1.63557	0.203551	0.683497	0.177065	0.50328	0.0251308	0.0601278	0.0349969
FAM50A|Q14320	30.1344	9.60689400197563e-10	3.78065370121305e-08	0.99944	7.56858299366669e-08	-0.234585	0.00125255	0.235837
GPR37|O15354	7.30743	0.00146101	0.00119319	0.029495	0.695207	-0.262197	-0.203175	0.0590221
NRBF2|Q96F24	27.5607	3.53020107431211e-09	4.50638757107214e-06	1.27259301682114e-05	0.246068	0.208072	0.160242	-0.0478301
RPF2|Q9H7B2	3.48821	0.0369971	0.529831	0.30261	0.0280628	0.0446369	-0.0681257	-0.112763
EPHA3|P29320	2.72405	0.0741544	0.067363	0.727527	0.361944	0.127598	0.0478736	-0.0797246
SLC38A3|Q99624	22.7382	4.77649249752827e-08	1.33877709918018e-07	3.95453669954637e-06	0.947869	-0.362438	-0.34383	0.0186085
SRA1|Q9HD15	13.0003	2.09982003531473e-05	1.13822105312078e-05	0.0174357	0.145781	0.222142	0.136244	-0.0858979
MAP3K11|Q16584	0.780391	0.463621	0.644996	0.446264	0.890879	0.072957	0.110265	0.0373082
GRASP|Q7Z6J2	21.8287	8.01883913613496e-08	3.8888985698371e-08	0.00785971	0.00951673	0.318948	0.16665	-0.152298
TRIM27|P14373	9.21947	0.000327969	0.123242	0.0788025	0.000199149	0.109576	-0.134139	-0.243715
DHX35|Q9H5Z1	9.74203	0.000220842	0.0424601	0.170009	0.000161394	0.138166	-0.112841	-0.251007
C1QC|P02747	1.54937	0.220897	0.247571	0.326537	0.999792	-0.229656	-0.226801	0.00285464
THG1L|Q9NWX6	0.444357	0.643365	0.971463	0.787429	0.62473	-0.00879178	0.0280014	0.0367931
MTRR|Q9UBK8	1.86316	0.165203	0.395276	0.147674	0.720575	-0.0906584	-0.144161	-0.0535022
UXS1|Q8NBZ7	14.5846	7.13320621586823e-06	0.000499919	0.586759	2.00314755797182e-05	-0.152162	0.0414933	0.193656
NUP35|Q8NFH5	3.18296	0.0486708	0.212715	0.0420508	0.577424	0.0789122	0.126988	0.0480761
SMAD4|Q13485	9.62016	0.000242065	0.000483279	0.816986	0.00547175	-0.215939	-0.0360404	0.179898
SMN1; SMN2|Q16637	0.989662	0.378342	0.723069	0.81264	0.351665	-0.0588656	0.0513427	0.110208
SLC38A10|Q9HBR0	2.2367	0.116269	0.671659	0.478844	0.0959648	-0.0379373	0.0578388	0.0957762
BORCS7|Q96B45	4.73147	0.0126296	0.0170584	0.0406642	0.997767	-0.100296	-0.0979655	0.00233026
KDELR1|P24390	0.645719	0.528077	0.998456	0.611372	0.544535	-0.00271562	0.0543191	0.0570347
GATC|O43716	0.660494	0.520374	0.510922	0.685859	0.980961	0.0444834	0.0367585	-0.00772489
MED15|Q96RN5	2.30044	0.109137	0.213084	0.97258	0.151384	0.0501955	-0.0073292	-0.0575247
TYW5|A2RUC4	5.032	0.0095986	0.0714933	0.744024	0.0120791	-0.0889198	0.0321412	0.121061
YY1|P25490	4.85191	0.0111995	0.0117128	0.729396	0.106191	-0.0830444	-0.0234536	0.0595908
MSI1|O43347	9.2307	0.000325176	0.00323862	0.000510348	0.593492	-0.126399	-0.163767	-0.0373674
HAAO|P46952	10.4185	0.000133383	0.000540638	0.000557936	0.916028	-0.339216	-0.374314	-0.0350985
P4HTM|Q9NXG6	3.63617	0.0324215	0.127446	0.854671	0.0414558	0.137851	-0.041278	-0.179129
RPIA|P49247	0.69896	0.501171	0.784152	0.469136	0.8099	0.0225402	0.0442239	0.0216837
ARHGAP17|Q68EM7	27.9475	2.89229090097635e-09	4.27642172797895e-07	2.51864713799455e-05	0.14155	-0.363345	-0.265566	0.0977787
RCBTB2|O95199	5.73657	0.00577463	0.00506835	0.0716576	0.72468	-0.190609	-0.14306	0.0475497
NEK6|Q9HC98	16.0687	2.68583160436281e-06	1.3819308107843e-06	0.0066758	0.101901	-0.341315	-0.211523	0.129792
NMRK1|Q9NWW6	1.48676	0.23445	0.276491	0.31891	0.997885	-0.0949145	-0.0988423	-0.00392786
ABHD5|Q8WTS1	0.0443375	0.956663	0.952519	0.989376	0.98947	-0.011256	-0.00583183	0.00542421
C1QA|P02745	1.13123	0.329651	0.341982	0.460331	0.995523	-0.149719	-0.139981	0.00973869
PARVB|Q9HBI1	3.9213	0.025276	0.0410578	0.0520567	0.991135	-0.127191	-0.133902	-0.00671074
PARVG|Q9HBI0	12.6568	2.66786181638082e-05	2.73521630200779e-05	0.00151629	0.7214	-0.497552	-0.415735	0.0818167
GGCX|P38435	0.621693	0.540515	0.632878	0.566555	0.976581	0.0559058	0.0689958	0.01309
SYT10|Q6XYQ8	8.81295	0.000515933	0.00033302	0.0416971	0.351122	-0.274059	-0.179214	0.0948455
PDIA5|Q14554	5.24508	0.00800567	0.135978	0.00575106	0.265575	-0.0804799	-0.147812	-0.0673317
KCNB2|Q92953	9.07811	0.00040707	0.00122013	0.00157462	0.939504	0.173026	0.189113	0.0160867
DSCAML1|Q8TD84	5.067	0.00962156	0.0666903	0.00908315	0.555993	-0.126036	-0.185329	-0.0592927
PPIL2|Q13356	7.92341	0.00112701	0.00333308	0.999842	0.00498128	-0.155745	-0.000809767	0.154935
SLC9B2|Q86UD5	5.51279	0.00638355	0.0877416	0.561563	0.00642434	-0.0666713	0.0352307	0.101902
SCN4B|Q8IWT1	7.35821	0.00140278	0.180058	0.000905082	0.0553058	-0.2565	-0.605139	-0.348638
SVIL|O95425	4.73686	0.0127231	0.0836781	0.0111088	0.555501	-0.0958708	-0.141569	-0.0456983
RPL35A|P18077	11.824	4.80610167561218e-05	3.26128274368287e-05	0.157429	0.0273997	0.117475	0.0504898	-0.0669854
COMMD5|Q9GZQ3	9.92307	0.000192802	0.000117646	0.0284837	0.310164	-0.112914	-0.0741436	0.0387705
COA4|Q9NYJ1	1.41732	0.250492	0.226374	0.78199	0.644686	0.0996997	0.0442954	-0.0554042
HRH1|P35367	0.206373	0.814114	0.816032	0.988914	0.900433	-0.0344515	-0.0089058	0.0255457
SAP30BP|Q9UHR5	3.71957	0.0301043	0.316566	0.457889	0.0242353	-0.0613529	0.0557122	0.117065
FCGR1A|P12314	0.829217	0.441412	0.662521	0.420632	0.864917	-0.0897746	-0.144703	-0.0549287
IRF9|Q00978	1.88942	0.160193	0.678439	0.546163	0.13569	0.0599948	-0.0830475	-0.143042
BUD31|P41223	5.6613	0.00563421	0.034862	0.855053	0.00964482	-0.0742431	0.0171631	0.0914062
ENDOG|Q14249	0.427291	0.654276	0.869813	0.916561	0.634117	0.056694	-0.0495373	-0.106231
MAPKAP1|Q9BPZ7	1.52352	0.226394	0.469718	0.880734	0.230645	-0.0225497	0.0101591	0.0327088
TMEM151A|Q8N4L1	0.580418	0.562827	0.963238	0.562543	0.675109	-0.0102344	-0.0446165	-0.0343821
SKAP2|O75563	3.88285	0.0260501	0.0656844	0.0349453	0.86139	-0.171558	-0.211972	-0.0404135
SURF1|Q15526	0.638326	0.531784	0.632629	0.553141	0.971254	0.0634136	0.07988	0.0164664
MRPL43|Q8N983	2.606	0.0823106	0.106567	0.968091	0.200456	0.122712	0.0159667	-0.106746
GM2A|P17900	19.2714	3.62147540380017e-07	1.81557331724314e-07	0.013794	0.0151287	-0.444305	-0.231014	0.213291
NRIP2|Q9BQI9	19.2698	3.62496905784417e-07	2.01859222781486e-07	0.0288796	0.00703792	-0.486187	-0.229262	0.256924
RNPS1|Q15287	27.0554	4.58958284186036e-09	8.11353110695752e-06	0.00010637	0.0640013	-0.334647	-0.226066	0.108581
EHMT2|Q96KQ7	3.98973	0.024207	0.0179023	0.30755	0.517237	-0.0688262	-0.0404885	0.0283377
SCYL3|Q8IZE3	2.35809	0.103459	0.99148	0.183861	0.113999	-0.00507842	0.0804262	0.0855046
CCPG1|Q9ULG6	0.747156	0.478216	0.603582	0.491605	0.956885	-0.0482046	-0.0628436	-0.014639
TMTC4|Q5T4D3	0.375176	0.688796	0.899169	0.663623	0.870779	-0.0228074	-0.0497093	-0.0269019
FOXRED2|Q8IWF2	1.16748	0.318235	0.863573	0.607043	0.287329	0.0394844	-0.0808661	-0.12035
MPC1|Q9Y5U8	5.31421	0.00754974	0.00626395	0.507675	0.148658	0.154968	0.0599111	-0.0950568
MANF|P55145	0.493374	0.613059	0.717136	0.622176	0.967764	-0.030495	-0.0403573	-0.00986232
KLHDC8B|Q8IXV7	2.29192	0.111808	0.81758	0.101894	0.266077	-0.0314013	-0.118937	-0.087536
FA2H|Q7L5A8	11.5553	5.82581703220079e-05	3.32936011679941e-05	0.0702503	0.0746329	-0.49872	-0.259346	0.239374
TBC1D14|Q9P2M4	1.36416	0.263538	0.811479	0.589563	0.232885	-0.0166447	0.0293787	0.0460233
TRMU|O75648	0.217851	0.80489	0.799367	0.883131	0.993436	-0.057292	-0.0471619	0.0101301
IFT57|Q9NWB7	2.14619	0.125971	0.221913	0.144143	0.906362	-0.0790947	-0.09968	-0.0205854
DESI1|Q6ICB0	3.04766	0.0550067	0.483303	0.425929	0.0434632	0.0442342	-0.0530801	-0.0973143
CRB2|Q5IJ48	29.1451	1.57368969401469e-09	1.32988506941861e-08	0.00040353	0.0101538	-0.610145	-0.360337	0.249809
HMGA1|P17096	14.8579	5.94444986344079e-06	7.16119894550449e-06	0.350861	0.00209905	-0.232482	-0.0686198	0.163862
PHAX|Q9H814	5.22815	0.00812161	0.0411677	0.887924	0.0141578	-0.0780677	0.0161494	0.0942171
LMAN2L|Q9H0V9	5.34475	0.00735695	0.0510913	0.794881	0.010573	-0.0851175	0.0254273	0.110545
PRTFDC1|Q9NRG1	0.399521	0.672442	0.688436	0.751094	0.999631	-0.0461958	-0.0447013	0.00149452
FOXK2|Q01167	3.24206	0.0461447	0.0469004	0.143347	0.950771	0.113977	0.0993105	-0.014667
IBTK|Q9P2D0	4.90856	0.0111496	0.992515	0.0221776	0.0175378	-0.0055458	-0.148487	-0.142941
CXXC1|Q9P0U4	3.09494	0.0540502	0.0431964	0.273098	0.692007	-0.109057	-0.0736113	0.0354461
MSMO1|Q15800	2.33133	0.106056	0.155629	0.149118	0.974593	-0.106497	-0.119197	-0.0127006
POMGNT1|Q8WZA1	3.35176	0.041809	0.986297	0.094231	0.0477955	0.00548759	-0.0813736	-0.0868612
UBL5|Q9BZL1	14.8222	6.08726810666787e-06	3.21125381042009e-06	0.00910245	0.125282	-0.170627	-0.106323	0.0643044
GTF2E2|P29084	11.7154	5.19385917633538e-05	0.00377741	0.454481	8.024443555954e-05	-0.104599	0.0414279	0.146027
MRPS12|O15235	3.31353	0.04327	0.0357895	0.585973	0.346706	0.147276	0.063414	-0.0838618
RTN4RL1|Q86UN2	24.664	1.64167079204847e-08	1.67905250814115e-08	1.52722517766657e-05	0.443491	0.238859	0.194483	-0.044376
WLS|Q5T9L3	11.5049	6.04081439650956e-05	3.40211745604169e-05	0.0253597	0.189419	-0.279224	-0.172801	0.106423
MKNK1|Q9BUB5	5.51037	0.00639655	0.00545181	0.0637846	0.77731	0.128513	0.100759	-0.0277543
TMEFF2|Q9UIK5	8.35645	0.000637708	0.00144658	0.00304835	0.992206	-0.159798	-0.165143	-0.00534469
KANK4|Q5T7N3	2.71471	0.0752646	0.271629	0.0663229	0.639486	-0.172286	-0.275677	-0.103391
MDK|P21741	77.4572	3.14811118227182e-17	2.38526530592949e-15	5.49741725975855e-10	0.0469929	-3.4334	-4.28318	-0.84978
ZNF687|Q8N1G0	1.52204	0.227653	0.442882	0.915849	0.23352	-0.0577863	0.0199986	0.0777849
STARD10|Q9Y365	25.6669	9.55521029771848e-09	8.45190051279587e-09	1.64282297151486e-05	0.338688	-0.204043	-0.161286	0.0427569
STK38|Q15208	13.6931	1.30320504658618e-05	6.8756169625539e-06	0.0249603	0.0817443	-0.239474	-0.136038	0.103436
SLC2A5|P22732	1.35604	0.26559	0.308641	0.98717	0.419558	0.127635	0.0146187	-0.113016
NOC2L|Q9Y3T9	6.81227	0.00217858	0.550147	0.0426792	0.00155293	0.0413432	-0.107864	-0.149207
LURAP1|Q96LR2	2.01976	0.150337	0.495754	0.13075	0.667083	0.0994212	0.178031	0.0786103
GNG4|P50150	4.89814	0.0107639	0.084509	0.00929201	0.475783	0.188969	0.29415	0.105181
RECK|O95980	5.7264	0.00570776	0.0120191	0.0129254	0.978714	-0.152928	-0.163065	-0.0101365
NAP1L5|Q96NT1	3.1041	0.0522662	0.131228	0.0586448	0.818916	-0.0685801	-0.090391	-0.021811
NACC2|Q96BF6	16.269	2.35989892713545e-06	1.34362438908298e-06	0.00263413	0.193859	-0.366713	-0.249452	0.117262
RPL36|Q9Y3U8	1.78524	0.176699	0.151244	0.635069	0.673275	0.0801877	0.0428453	-0.0373424
UBAC2|Q8NBM4	6.56951	0.00265529	0.00176167	0.212919	0.22166	0.114575	0.0596229	-0.054952
GNPNAT1|Q96EK6	0.866715	0.425612	0.989799	0.551493	0.428414	0.00522214	-0.0442758	-0.0494979
DDX49|Q9Y6V7	3.96587	0.0242095	0.0179436	0.271745	0.545227	-0.132622	-0.08122	0.051402
EDNRB|P24530	14.0004	1.0573124611176e-05	2.77059628317478e-05	0.747927	0.000687922	-0.313261	-0.0520173	0.261244
CCNK|O75909	0.271904	0.762984	0.89688	0.743352	0.935269	-0.0229463	-0.0406164	-0.0176701
MTG1|Q9BT17	2.15213	0.125274	0.140583	0.936128	0.301915	0.169862	0.0337915	-0.136071
CDC34|P49427	2.61615	0.0815468	0.0685631	0.628635	0.454118	0.0486693	0.0218988	-0.0267705
DR1|Q01658	4.99605	0.00989811	0.820197	0.0121224	0.0321412	0.0213065	0.116115	0.0948084
MYT1L|Q9UL68	0.806849	0.452903	0.430047	0.881653	0.73907	-0.0656516	-0.0266415	0.0390102
TSPAN15|O95858	10.7381	0.000105422	6.54047222043985e-05	0.0172929	0.331564	-0.491275	-0.333562	0.157712
DIPK1B|Q5VUD6	0.815328	0.447677	0.607615	0.973253	0.481293	0.0345265	-0.00890645	-0.0434329
TCEAL1|Q15170	7.58037	0.00127248	0.499975	0.00122952	0.0163575	0.0420077	0.148339	0.106331
SLC45A1|Q9Y2W3	3.01127	0.0569845	0.170513	0.91254	0.0735304	0.0517343	-0.0127524	-0.0644867
RAC2|P15153	1.58397	0.214543	0.541866	0.186859	0.64191	-0.14642	-0.270725	-0.124306
RNF220|Q5VTB9	3.39139	0.040348	0.107468	0.0464163	0.812362	0.0775876	0.101554	0.0239666
LAMP2|P13473	14.326	8.48528193092529e-06	5.02823316361756e-06	0.00462326	0.247773	-0.328696	-0.225593	0.103103
HS6ST1|O60243	0.432787	0.650741	0.837961	0.626706	0.898431	-0.018275	-0.0329644	-0.0146895
TULP4|Q9NRJ4	4.34796	0.0176566	0.6105	0.016123	0.0900478	-0.0533672	-0.173738	-0.120371
UTP14A|Q9BVJ6	5.53726	0.00625333	0.107177	0.485774	0.0057092	0.128086	-0.0793108	-0.207396
BRPF1|P55201	1.88436	0.163467	0.177014	0.27783	0.983467	-0.11134	-0.100652	0.0106876
SNU13|P55769	3.44587	0.0384255	0.0676775	0.0624858	0.9603	-0.0542453	-0.0609348	-0.00668956
RSBN1|Q5VWQ0	6.43219	0.00312155	0.340393	0.096365	0.00205359	-0.0434796	0.0728441	0.116324
GPNMB|Q14956	28.1249	2.64093956658109e-09	3.92918464431347e-09	1.86561981496691e-06	0.593803	-1.15238	-0.990376	0.162003
STXBP2|Q15833	0.886364	0.419547	0.656018	0.399412	0.864291	-0.074415	-0.119813	-0.0453985
NGB|Q9NPG2	1.77709	0.178063	0.743538	0.520244	0.152033	-0.0514522	0.0848287	0.136281
SHROOM4|Q9ULL8	3.158	0.0520707	0.15298	0.055698	0.811627	-0.146043	-0.195457	-0.0494148
NFRKB|Q6P4R8	3.01134	0.05726	0.588623	0.348054	0.0448063	0.0448392	-0.0707343	-0.115573
NUDT15|Q9NV35	3.09871	0.05405	0.0855987	0.992405	0.110856	-0.121028	-0.00689722	0.11413
TNFAIP2|Q03169	6.00055	0.0042444	0.00355724	0.0520986	0.750522	-0.405339	-0.315863	0.0894754
MTFP1|Q9UDX5	6.41308	0.00301853	0.00758279	0.988088	0.0155038	0.234608	0.012231	-0.222377
LARP4|Q71RC2	1.51321	0.22939	0.281412	0.996052	0.365118	-0.0695537	-0.00429484	0.0652588
FAM102A|Q5T9C2	1.88547	0.160789	0.922195	0.335817	0.149315	0.0143102	-0.0587118	-0.073022
DUSP14|O95147	19.0433	5.85834120011084e-07	2.28057262474657e-06	1.57781227461129e-05	0.999807	-0.703716	-0.706194	-0.00247722
APOBR|Q0VD83	10.9603	0.000167054	0.000164504	0.0045679	0.77995	-0.547136	-0.46132	0.0858162
SDHAF2|Q9NX18	2.78088	0.0701231	0.951	0.166622	0.0698807	0.0181589	-0.122148	-0.140307
RAB39A|Q14964	0.000750602	0.99925	0.999898	0.999189	0.999612	0.000803589	0.00248359	0.00168
TRIM13|O60858	3.00063	0.0595814	0.969709	0.122501	0.0612824	-0.0120623	0.11776	0.129822
ATXN1|P54253	2.07643	0.134444	0.351287	0.122083	0.711213	0.0671148	0.106411	0.0392967
GTF2H3|Q13889	0.828419	0.443749	0.476359	0.54097	0.999767	0.0620469	0.0609351	-0.00111177
NELFCD|Q8IXH7	3.70821	0.0304093	0.308313	0.0228117	0.306347	-0.0581835	-0.118479	-0.0602957
ECHDC2|Q86YB7	10.7744	0.000102656	6.08035927949224e-05	0.0953128	0.0770261	-0.210496	-0.106428	0.104068
PUM3|Q15397	0.956111	0.390259	0.821358	0.360086	0.646744	-0.0197018	-0.0500761	-0.0303743
PDLIM7|Q9NR12	5.74947	0.00523298	0.0542261	0.685496	0.00650246	0.142669	-0.0553361	-0.198005
OCIAD2|Q56VL3	1.00438	0.372445	0.56795	0.361849	0.879684	0.072063	0.107352	0.0352892
TOMM20|Q15388	8.93131	0.000408824	0.00245884	0.000869918	0.755749	0.151143	0.182952	0.0318086
UTP15|Q8TED0	1.69767	0.191931	0.204403	0.935111	0.403214	-0.0432139	-0.00967222	0.0335416
PALMD|Q9NP74	1.91026	0.157086	0.836426	0.402845	0.13671	0.0268879	-0.0676138	-0.0945016
PAXX|Q9BUH6	8.46347	0.000586753	0.000357808	0.0692888	0.271889	-0.187606	-0.114153	0.0734528
TSPAN33|Q86UF1	0.72485	0.48866	0.456675	0.772478	0.903782	-0.047099	-0.029736	0.017363
IGFBP5|P24593	17.6974	9.53144228785923e-07	5.30826259947936e-07	0.0348798	0.0111401	-0.656001	-0.313258	0.342743
COA1|Q9GZY4	19.8903	2.49636436257754e-07	1.61536932830053e-07	0.050736	0.00287212	0.264599	0.112711	-0.151888
ASB6|Q9NWX5	3.5864	0.0338914	0.284423	0.0258547	0.357185	-0.0504647	-0.0975449	-0.0470802
EMC4|Q5J8M3	1.62081	0.206419	0.350638	0.967791	0.2496	-0.0289453	0.00559954	0.0345448
ZBTB7A|O95365	1.51181	0.228928	0.240862	0.939279	0.44796	0.0785302	0.0179662	-0.060564
MRPL53|Q96EL3	0.396624	0.674367	0.650624	0.918132	0.900462	0.0501883	0.0246587	-0.0255296
INTS14|Q96SY0	5.65136	0.00601318	0.0309406	0.88515	0.0123512	0.0823028	-0.0168932	-0.0991961
ESAM|Q96AP7	4.45074	0.0158379	0.011546	0.347225	0.356434	-0.127931	-0.066548	0.0613831
PNMA3|Q9UL41	2.25631	0.114896	0.31908	0.845092	0.117402	0.0888866	-0.0363906	-0.125277
DHX40|Q8IX18	1.36006	0.265295	0.260755	0.438303	0.96311	-0.0559891	-0.0467623	0.00922683
TNFAIP1|Q13829	2.12685	0.129665	0.88675	0.304094	0.115879	-0.0269684	0.0969782	0.123947
TCEA2|Q15560	1.33717	0.270429	0.255781	0.859235	0.591637	0.095412	0.0347647	-0.0606473
FBXO33|Q7Z6M2	4.7415	0.0130145	0.11274	0.0113088	0.456444	0.106596	0.174102	0.0675067
LGMN|Q99538	8.59152	0.000531269	0.0509213	0.240192	0.000416697	0.187353	-0.141168	-0.328521
CNOT6L|Q96LI5	0.487007	0.617291	0.791693	0.59821	0.92448	-0.0210992	-0.0335193	-0.0124202
PCBD1|P61457	5.42544	0.00687167	0.0336547	0.00820966	0.684147	-0.237343	-0.316893	-0.0795506
LARGE1|O95461	1.42506	0.248649	0.4145	0.958661	0.284157	-0.0572772	0.013751	0.0710282
ZNF704|Q6ZNC4	1.95569	0.151359	0.177578	0.95603	0.299597	-0.103736	-0.0176091	0.0861266
PPP1R18|Q6NYC8	0.250867	0.778952	0.999094	0.807458	0.80488	-0.00262021	-0.0446088	-0.0419886
RPL19|P84098	2.28284	0.110934	0.2183	0.121392	0.868601	-0.0642672	-0.0841861	-0.0199188
LYVE1|Q9Y5Y7	0.570463	0.56835	0.598032	0.991105	0.702544	-0.106998	-0.0155203	0.0914773
PDE7B|Q9NP56	0.568631	0.57023	0.540116	0.860311	0.865872	0.0497993	0.025865	-0.0239343
FBXO4|Q9UKT5	2.77927	0.0702264	0.317132	0.0579033	0.522505	-0.0528543	-0.0937069	-0.0408526
TIMM17A|Q99595	2.79349	0.0697552	0.142523	0.0828687	0.898579	0.120807	0.149014	0.0282075
COX11|Q9Y6N1	8.94585	0.000404287	0.000281603	0.231873	0.066718	0.192165	0.0839913	-0.108174
SLAIN1|Q8ND83	2.76599	0.0718408	0.231424	0.0646612	0.6998	-0.079927	-0.118916	-0.0389888
SCARF1|Q14162	3.79905	0.0285965	0.0232396	0.517489	0.279453	0.155917	0.0676072	-0.0883095
PRPF38A|Q8NAV1	6.00243	0.00423775	0.0137273	0.00776468	0.862264	-0.0758578	-0.0898244	-0.0139666
FEZ2|Q9UHY8	9.09711	0.000360066	0.00048238	0.00445328	0.935974	-0.196273	-0.17879	0.017483
KDM1B|Q8NB78	3.23083	0.046614	0.0363996	0.467142	0.465592	-0.0914899	-0.0472489	0.0442411
SRP9|P49458	6.61912	0.00254979	0.00650902	0.98648	0.0138718	-0.0724699	-0.00395919	0.0685107
MAP3K20|Q9NYL2	15.3131	4.39841351169469e-06	6.57872974541007e-06	0.000228708	0.856276	-0.262419	-0.234945	0.0274746
TAF5L|O75529	0.203729	0.816569	0.945241	0.802648	0.921498	-0.0279222	-0.0589815	-0.0310593
CYHR1|Q6ZMK1	1.8484	0.166492	0.999541	0.231334	0.198012	0.00201029	0.127467	0.125457
TPRN|Q4KMQ1	5.97719	0.00492545	0.00425829	0.0517764	0.795376	-0.394201	-0.315334	0.078867
TOX4|O94842	3.67604	0.0312913	0.428258	0.348647	0.0237527	-0.0574459	0.0709814	0.128427
OXA1L|Q15070	4.42814	0.0161521	0.0121837	0.417636	0.29671	0.0994098	0.047203	-0.0522067
AFF4|Q9UHB7	22.9136	4.32666138181756e-08	3.68993078769808e-06	0.788038	5.00171419060003e-07	-0.209297	0.0282453	0.237543
SLC35B2|Q8TB61	6.31399	0.00327488	0.0383772	0.00291046	0.421012	-0.123096	-0.187031	-0.0639349
GALNT9|Q9HCQ5	2.96664	0.0592038	0.109601	0.99845	0.111768	0.101167	-0.00289704	-0.104064
KCNH3|Q9ULD8	8.1162	0.000769463	0.00047214	0.108905	0.213047	0.178976	0.100842	-0.0781345
BAG1|Q99933	4.75564	0.0129549	0.247431	0.00923156	0.219352	-0.0646034	-0.133297	-0.0686937
CYP4F12|Q9HCS2	6.84271	0.00212539	0.00303457	0.01226	0.985044	-0.397701	-0.37795	0.0197509
JADE2|Q9NQC1	8.93233	0.000492592	0.00107517	0.881723	0.00481724	-0.226418	-0.0298907	0.196527
GPR89B|P0CG08	1.42854	0.247826	0.342739	0.998032	0.333434	0.0409881	-0.00192332	-0.0429115
WDR70|Q9NW82	5.45602	0.00669653	0.00478378	0.324826	0.239192	-0.124554	-0.0605484	0.0640059
RAVER1|Q8IY67	0.117772	0.889114	0.889674	0.929144	0.998565	-0.0478474	-0.0422751	0.00557226
H1-5|P16401	0.713053	0.49432	0.710095	0.471993	0.874628	-0.0755066	-0.124211	-0.0487039
RRS1|Q15050	3.01871	0.0564698	0.0441845	0.43781	0.545205	0.0924718	0.0514069	-0.0410649
CALY|Q9NYX4	0.896445	0.413501	0.415136	0.569777	0.988374	0.0879894	0.0775965	-0.0103928
C12orf29|Q8N999	11.9813	5.8057391054958e-05	0.0115456	0.207853	4.88665355102835e-05	0.176448	-0.109539	-0.285987
VAV1|P15498	2.58545	0.0873127	0.64956	0.076615	0.316914	-0.0856618	-0.221418	-0.135756
PHKG2|P15735	2.06333	0.136099	0.523262	0.647985	0.118756	0.0271376	-0.0245145	-0.0516522
GGACT|Q9BVM4	32.2581	3.42205694964446e-10	5.35038872086634e-07	7.85154605342786e-06	0.0948695	-0.346902	-0.251242	0.0956597
GYG2|O15488	32.2473	3.4397041279449e-10	6.91946490006743e-08	1.41006041398661e-07	0.814775	-0.692299	-0.634479	0.0578206
TTC13|Q8NBP0	6.34767	0.00318531	0.0027629	0.499767	0.0885578	0.103125	0.0371212	-0.0660034
CUEDC1|Q9NWM3	1.95791	0.150868	0.162425	0.261797	0.994792	-0.101468	-0.0960385	0.00542978
TTYH3|Q9C0H2	4.53561	0.0147133	0.017341	0.0551859	0.976489	0.133	0.122898	-0.0101011
DHX32|Q7L7V1	2.38898	0.100543	0.284046	0.0924291	0.705295	-0.070664	-0.108764	-0.0381004
C18orf32|Q8TCD1	2.70021	0.0754949	0.212513	0.89082	0.0907215	0.0527215	-0.0156981	-0.0684196
DAP|P51397	1.839	0.167973	0.194396	0.262775	0.999976	-0.0868642	-0.0865239	0.000340288
AAMDC|Q9H7C9	2.66244	0.0781548	0.196952	0.925625	0.100513	-0.181743	0.0431459	0.224889
DCAF7|P61962	0.582449	0.561708	0.920968	0.789021	0.531549	-0.00787114	0.0147948	0.0226659
TMEM63B|Q5T3F8	19.8976	2.48557383303092e-07	1.82599877729395e-06	0.905247	1.90844557971248e-05	0.165311	0.013916	-0.151395
PCDHB5|Q9Y5E4	6.67702	0.00269086	0.0266707	0.657552	0.00378239	0.150359	-0.054622	-0.204981
DNAJB5|O75953	0.135812	0.873279	0.920196	0.995246	0.883007	0.028259	-0.00747597	-0.0357349
TRAF3IP1|Q8TDR0	4.06631	0.022542	0.0165974	0.333769	0.438321	-0.0995156	-0.0549217	0.0445939
QSOX2|Q6ZRP7	1.53868	0.223154	0.356903	0.235766	0.906697	-0.0448667	-0.0590249	-0.0141582
DCAF5|Q96JK2	0.869259	0.424562	0.443722	0.973169	0.613031	-0.0890212	-0.0178683	0.071153
SLC20A1|Q8WUM9	4.15231	0.0205499	0.730772	0.127151	0.0164521	0.0414738	-0.119784	-0.161258
FBXO6|Q9NRD1	2.61098	0.0819347	0.977256	0.167442	0.0865356	0.00801221	-0.0795526	-0.0875648
MRPL51|Q4U2R6	4.66828	0.013118	0.0242656	0.980884	0.0492276	0.153092	0.011744	-0.141348
TEPSIN|Q96N21	0.506778	0.60527	0.654348	0.997907	0.695336	0.0438541	0.00329009	-0.040564
METTL14|Q9HCE5	9.35635	0.000295543	0.00020915	0.0179837	0.504566	-0.140237	-0.102175	0.0380622
SUDS3|Q9H7L9	1.90103	0.158455	0.216229	0.998008	0.26473	-0.0566842	-0.00222668	0.0544575
FAM124A|Q86V42	0.53356	0.590346	0.577272	0.952605	0.804387	-0.0365866	-0.0121128	0.0244738
CHMP1B|Q7LBR1	12.3186	3.38338961925748e-05	0.0111475	0.173266	2.89340661661086e-05	-0.0553563	0.0371768	0.0925331
MFSD10|Q14728	0.210663	0.810654	0.819235	0.99346	0.887271	-0.0227669	-0.00455937	0.0182075
KBTBD4|Q9NVX7	0.76672	0.469107	0.779206	0.855302	0.444226	0.0355659	-0.0311086	-0.0666745
NSMAF|Q92636	1.92656	0.156307	0.134903	0.476246	0.788902	-0.0765446	-0.0498243	0.0267203
MT-ND2|P03891	9.34858	0.000297292	0.000184658	0.0338697	0.3361	0.202128	0.133164	-0.0689637
TMEM181|Q9P2C4	1.72772	0.186556	0.187823	0.895951	0.436753	0.0696041	0.0194173	-0.0501868
COX7A2|P14406	11.0412	8.44918237015356e-05	4.81155351065299e-05	0.0292576	0.201357	0.19589	0.121138	-0.074751
XYLB|O75191	0.0248515	0.975466	0.97939	0.999979	0.982043	-0.0133416	-0.000467866	0.0128738
RPS21|P63220	0.516472	0.599294	0.90285	0.573535	0.785168	-0.0094266	-0.0244347	-0.0150081
SNX21|Q969T3	2.81141	0.0694638	0.0793223	0.144512	0.988215	-0.0988432	-0.0922793	0.00656385
EXOSC9|Q06265	7.09395	0.00173451	0.0770759	0.00114526	0.154406	-0.0691051	-0.129643	-0.0605383
CACNA1F|O60840	0.621075	0.542011	0.552097	0.665935	0.995035	0.0576533	0.0521968	-0.00545658
FSTL5|Q8N475	0.704394	0.498977	0.999937	0.560361	0.534101	0.00096062	-0.102482	-0.103443
SOX10|P56693	3.57336	0.0343977	0.0267218	0.258682	0.648542	-0.259693	-0.169985	0.0897085
RPS24|P62847	9.43837	0.000277719	0.000163129	0.0752419	0.171145	0.100475	0.0569177	-0.0435569
SUMO2|P61956	2.91164	0.0622398	0.0747021	0.925978	0.193384	-0.071821	-0.0133268	0.0584942
VSIG4|Q9Y279	0.394938	0.675489	0.951347	0.661009	0.798524	-0.0559843	-0.179089	-0.123105
C9orf78|Q9NZ63	8.45812	0.000607219	0.0192417	0.521215	0.000795072	-0.124184	0.0545792	0.178763
IFT52|Q9Y366	1.80595	0.174472	0.989799	0.227958	0.225251	-0.01336	-0.177219	-0.163859
NTAN1|Q96AB6	0.457484	0.6351	0.976063	0.639089	0.725086	-0.0115218	-0.0550286	-0.0435068
C11orf49|Q9H6J7	5.53723	0.0064945	0.712012	0.0633697	0.00537627	0.0384439	-0.120695	-0.159139
MRPL42|Q9Y6G3	0.749528	0.477035	0.477102	0.953061	0.696187	0.0430884	0.0120609	-0.0310274
KRI1|Q8N9T8	4.5277	0.0148145	0.0106641	0.223845	0.506735	-0.166295	-0.102379	0.0639157
SLC29A1|Q99808	0.463357	0.631438	0.631512	0.748051	0.993501	0.0498704	0.0437609	-0.00610942
COX7C|P15954	17.7707	9.10500624847802e-07	4.49912956113074e-07	0.0116519	0.0324888	0.23392	0.129154	-0.104767
CHRM4|P08173	0.442235	0.644905	0.729483	0.995898	0.689328	0.0510223	-0.00633679	-0.0573591
RIOK3|O14730	12.8006	2.41287171951864e-05	1.31160910979977e-05	0.040932	0.0744635	0.192252	0.104647	-0.0876048
CDK12|Q9NYV4	0.760754	0.471843	0.930046	0.46092	0.625084	0.0097013	0.0353264	0.0256251
RIC3|Q7Z5B4	2.98176	0.058396	0.640139	0.316194	0.0459621	-0.0579664	0.103771	0.161737
ERO1B|Q86YB8	0.00866999	0.991369	0.990656	0.996195	0.999234	-0.0120732	-0.00850925	0.00356393
ZEB2|O60315	2.39234	0.100231	0.301971	0.0898675	0.673552	-0.058683	-0.0932334	-0.0345504
GALNT1|Q10472	7.2987	0.00147127	0.00115969	0.0328508	0.661148	-0.150184	-0.114184	0.036
ISY1|Q9ULR0	0.928575	0.400813	0.808297	0.368904	0.672399	-0.0428025	-0.103325	-0.060522
GLCE|O94923	0.493587	0.612931	0.615356	0.729431	0.994463	-0.0520334	-0.0463121	0.00572137
DPF1|Q92782	4.23875	0.0190522	0.986528	0.0342692	0.0319438	0.00577113	0.104222	0.098451
MRPS6|P82932	2.32304	0.106874	0.978728	0.203688	0.111683	-0.0108869	0.105296	0.116183
CFHR1|Q03591	2.55192	0.0865075	0.0724144	0.344011	0.785187	-0.481784	-0.334348	0.147436
AP5S1|Q9NUS5	7.49643	0.00133942	0.0303207	0.00102183	0.313207	-0.0991086	-0.154765	-0.0556566
MATK|P42679	3.81397	0.0276866	0.992469	0.0488425	0.0427008	-0.00503973	-0.114922	-0.109882
ANKRD45|Q5TZF3	10.2263	0.000179762	0.000157317	0.00540574	0.671685	-0.309471	-0.249444	0.0600275
CDKN2C|P42773	5.47285	0.00660214	0.00453282	0.244078	0.316419	-0.186233	-0.101123	0.0851106
TIMM17B|O60830	12.4727	3.03538900314608e-05	0.000148252	0.000164202	0.908699	0.127501	0.140072	0.0125708
CFAP410|O43822	4.0389	0.0227018	0.771677	0.122973	0.0187402	0.0635535	-0.203737	-0.26729
FUT9|Q9Y231	2.88896	0.0638169	0.284566	0.695336	0.0612546	-0.0558398	0.0331554	0.0889951
POLR2M|Q6EEV4	1.985	0.150685	0.280619	0.161574	0.911677	0.0871898	0.110782	0.0235918
FGD6|Q6ZV73	2.22902	0.116621	0.194918	0.141956	0.931023	-0.103096	-0.125012	-0.0219158
GRIK1|P39086	1.10023	0.340005	0.892865	0.326326	0.519646	0.0192774	0.0675237	0.0482463
SLFN5|Q08AF3	3.26155	0.0453417	0.647989	0.264143	0.035335	0.050719	-0.0991901	-0.149909
CELF4|Q9BZC1	15.5969	3.65116771855276e-06	0.38849	5.02174285332835e-06	0.000129144	0.0575746	0.256088	0.198513
MTTP|P55157	15.8534	1.15363813506599e-05	7.66055365186702e-06	0.00362918	0.152132	-1.09712	-0.714123	0.382999
CTBS|Q01459	4.58242	0.0141287	0.977782	0.0253571	0.0257977	-0.0136285	-0.200174	-0.186545
STK33|Q9BYT3	3.33332	0.043012	0.052083	0.104937	0.994115	-0.10536	-0.100641	0.00471909
PKLR|P30613	2.50618	0.0965388	0.694408	0.314448	0.0790411	-0.0891962	0.193735	0.282931
ATXN1L|P0C7T5	2.84696	0.0682848	0.364169	0.617067	0.0591102	0.0669847	-0.0500428	-0.117027
BLOC1S1|P78537	29.7035	1.18986741128844e-09	3.01012980097326e-08	1.86882191943738e-08	0.694841	-0.13275	-0.149548	-0.0167973
ADAM15|Q13444	1.27693	0.286485	0.984673	0.325938	0.356676	-0.00879692	-0.0838569	-0.0750599
INTS7|Q9NVH2	2.9179	0.0620221	0.0601501	0.190711	0.924386	-0.091591	-0.0762155	0.0153755
MRPS10|P82664	3.43705	0.0387302	0.0318907	0.57553	0.332856	0.160668	0.069079	-0.0915886
RPAP2|Q8IXW5	0.70319	0.500136	0.480559	0.912612	0.798326	-0.0533058	-0.0217977	0.0315081
CEP290|O15078	1.32544	0.273479	0.254615	0.837813	0.618279	0.11753	0.0461826	-0.0713475
EDEM3|Q9BZQ6	7.10164	0.00172379	0.0341662	0.568447	0.00204916	0.0907906	-0.0399043	-0.130695
NICN1|Q9BSH3	5.3963	0.00704302	0.680425	0.00719592	0.0346877	-0.0326367	-0.135391	-0.102754
CTSZ|Q9UBR2	9.1983	0.000333302	0.00960547	0.00029815	0.291883	-0.257758	-0.390206	-0.132448
KCNJ11|Q14654	13.92	1.11663908430773e-05	8.08312641586983e-06	0.00234069	0.430701	0.373753	0.280934	-0.092819
PARL|Q9H300	0.486926	0.61696	0.599039	0.935474	0.838987	0.0374311	0.0148688	-0.0225623
PARD6A|Q9NPB6	19.656	2.87233207506849e-07	4.57355602057063e-07	0.328353	0.000246099	0.19423	0.0518722	-0.142357
DHRS13|Q6UX07	1.15134	0.323215	0.31288	0.897057	0.613494	-0.0749032	-0.025058	0.0498452
NFKBIE|O00221	0.282251	0.755255	0.734302	0.917215	0.955699	0.0358033	0.0213139	-0.0144894
LRATD2|Q96KN1	7.64722	0.00114273	0.000854397	0.0370803	0.591381	-0.201117	-0.147245	0.053872
KCNJ9|Q92806	1.16375	0.32292	0.419169	0.998177	0.403895	-0.113908	-0.00536439	0.108543
MAPK7|Q13164	1.07912	0.348922	0.390824	0.423836	0.997475	-0.0723746	-0.0760818	-0.00370722
BIN3|Q9NQY0	2.58501	0.083914	0.0709306	0.323987	0.80411	-0.0898348	-0.0638463	0.0259885
PEX10|O60683	1.55422	0.219883	0.199884	0.79117	0.590993	-0.0678544	-0.0282232	0.0396313
GTPBP2|Q9BX10	4.1064	0.0224502	0.117987	0.780726	0.02541	-0.112003	0.0403494	0.152353
B3GAT1|Q9P2W7	4.82972	0.0119986	0.945634	0.0428044	0.0142823	0.0100921	-0.0838693	-0.0939614
C11orf96|Q7Z7L8	0.10639	0.899249	0.891233	0.979093	0.969399	-0.0341785	-0.0161322	0.0180464
PTMA|P06454	17.08	1.40562264739125e-06	7.1199114418663e-06	0.875203	8.66594405942722e-05	-0.343765	-0.0358448	0.30792
TRIM68|Q6AZZ1	4.57205	0.0147303	0.621128	0.119586	0.0111488	0.0603188	-0.14417	-0.204489
HPS5|Q9UPZ3	4.55741	0.0154105	0.415675	0.21956	0.0111032	0.113618	-0.165968	-0.279586
FILIP1L|Q4L180	23.406	3.52773406965772e-08	0.00499729	1.65938025542545e-08	0.000394775	0.239981	0.549284	0.309303
FAM50B|Q9Y247	6.8509	0.00211131	0.00289823	0.0129531	0.977844	-0.125309	-0.117754	0.00755559
SYTL5|Q8TDW5	7.29645	0.00147393	0.0017939	0.0125828	0.937798	-0.172243	-0.155414	0.0168293
NCOA2|Q15596	2.73325	0.0735338	0.198111	0.0725745	0.739054	0.0688231	0.0992162	0.030393
UBE2E1|P51965	0.72678	0.487741	0.455838	0.837675	0.8434	-0.0414181	-0.0216162	0.0198019
LRIG2|O94898	3.05597	0.0554519	0.0436761	0.313731	0.634725	-0.0944089	-0.0601163	0.0342927
CARTPT|Q16568	1.20057	0.308268	0.945744	0.317706	0.426598	0.0645768	0.327546	0.262969
DIPK2A|Q8NDZ4	4.56083	0.0143953	0.0140301	0.693348	0.137419	-0.119321	-0.037152	0.082169
KAT8|Q9H7Z6	0.46238	0.632166	0.934226	0.840644	0.60412	-0.0111081	0.019837	0.0309452
UBE2H|P62256	8.07139	0.000797002	0.00192903	0.00327946	0.981823	-0.0995633	-0.104794	-0.00523057
KCTD5|Q9NXV2	3.17042	0.0494815	0.0394399	0.284679	0.726484	-0.0887477	-0.0607143	0.0280334
CMC1|Q7Z7K0	1.81264	0.172194	0.150624	0.711627	0.589302	0.112995	0.0521407	-0.0608539
INPP5B|P32019	4.35696	0.017807	0.948381	0.0293997	0.036091	-0.0234243	-0.215952	-0.192528
METTL2B|Q6P1Q9	1.46182	0.241008	0.980509	0.280613	0.324555	-0.014635	-0.126692	-0.112057
SNRPD1|P62314	11.9166	4.49876901238502e-05	2.98551780817391e-05	0.14481	0.0289997	-0.125254	-0.0548018	0.0704524
FBLN7|Q53RD9	6.81629	0.00217147	0.169964	0.184251	0.00147431	0.218974	-0.236438	-0.455412
FAM107A|O95990	0.790239	0.458479	0.556629	0.997737	0.534926	0.171686	-0.0117384	-0.183424
TPCN1|Q9ULQ1	8.9414	0.000405671	0.0777517	0.142012	0.000272211	0.157571	-0.151423	-0.308995
ARID2|Q68CP9	0.0725793	0.930075	0.934477	0.998236	0.95805	-0.0105108	-0.00187518	0.00863559
KLHL32|Q96NJ5	7.26699	0.00184108	0.0020562	0.0158919	0.816601	-0.300777	-0.250394	0.0503823
MALSU1|Q96EH3	0.861606	0.428007	0.485657	0.997341	0.5555	0.0599976	0.00401713	-0.0559805
SUMO4|Q6EEV6	1.21726	0.303366	0.991016	0.423718	0.311808	-0.00478902	0.0521329	0.056922
DNTTIP2|Q5QJE6	7.04139	0.0018499	0.00132737	0.291965	0.134581	-0.112811	-0.0515101	0.061301
CELF3|Q5SZQ8	2.13486	0.12832	0.122968	0.281221	0.948211	0.101837	0.0859869	-0.0158506
TJAP1|Q5JTD0	24.451	1.84404948558825e-08	1.34169849674848e-08	4.7158190341956e-05	0.246574	-0.240632	-0.182107	0.0585258
RPL37A|P61513	13.1584	1.88197416644246e-05	1.8101488914124e-05	0.296555	0.00621953	0.131727	0.0441043	-0.0876223
NDC1|Q9BTX1	3.21802	0.0474086	0.715901	0.23794	0.0375818	-0.0298089	0.0700517	0.0998606
ZDHHC20|Q5W0Z9	5.07887	0.00922213	0.0080939	0.0738057	0.81298	-0.269946	-0.214775	0.0551712
SIDT2|Q8NBJ9	0.123575	0.883996	0.894574	0.908935	0.999998	0.0165727	0.0166384	6.57305381621537e-05
NR2C2|P49116	3.55596	0.0348243	0.031414	0.681951	0.246608	-0.0921375	-0.0328402	0.0592973
PPAN|Q9NQ55	6.85049	0.00211202	0.00469161	0.957168	0.0148206	-0.158821	-0.0150328	0.143788
RHOF|Q9HBH0	6.75222	0.00228759	0.00172081	0.0499186	0.621006	0.180816	0.132667	-0.0481481
MPG|P29372	7.15982	0.00164488	0.0010841	0.208124	0.173681	-0.119159	-0.0599244	0.0592345
ZNF185|O15231	0.938579	0.397966	0.431625	0.506736	0.999991	-0.0823611	-0.0826372	-0.000276046
JAG2|Q9Y219	9.07428	0.000366408	0.00424456	0.000508501	0.538134	0.162266	0.216024	0.0537577
TMEM14C|Q9P0S9	0.878843	0.420628	0.804166	0.784321	0.38871	0.0248107	-0.028982	-0.0537927
NFKBIA|P25963	21.6199	1.7148432960325e-07	9.89823852881599e-08	0.0214098	0.00336609	-0.377518	-0.174884	0.202634
ENG|P17813	4.23885	0.0192209	0.478115	0.232623	0.0139795	0.0911123	-0.144637	-0.23575
NT5M|Q9NPB1	5.31135	0.00756807	0.00757136	0.669731	0.0962263	0.136496	0.041319	-0.0951766
SELENOW|P63302	3.58503	0.0339329	0.832159	0.13999	0.0294122	-0.0178209	0.0656869	0.0835078
SLC6A9|P48067	10.2779	0.000148015	0.00017457	0.519138	0.0105835	-0.266698	-0.0748958	0.191802
RAB32|Q13637	15.0769	5.14048868037458e-06	7.02269496000163e-06	0.000299703	0.82063	-0.297138	-0.261889	0.0352491
TXNDC16|Q9P2K2	3.70071	0.0306128	0.0235901	0.454371	0.383909	0.189978	0.0935376	-0.0964404
ITGA5|P08648	6.66678	0.0024525	0.00172191	0.068779	0.528002	-0.287557	-0.198746	0.0888109
GCHFR|P30047	0.977365	0.383106	0.349324	0.741247	0.826019	-0.0607699	-0.0346717	0.0260982
SCD|O00767	1.3133	0.276677	0.898483	0.270851	0.432873	-0.0449167	-0.175728	-0.130811
ABHD17A|Q96GS6	7.87215	0.000932355	0.00723644	0.907245	0.00258718	0.0607971	-0.00899462	-0.0697917
DEGS1|O15121	0.262957	0.769671	0.903925	0.959167	0.759105	-0.014162	0.0100576	0.0242196
PTPN14|Q15678	0.798877	0.454639	0.542481	0.493067	0.979169	0.0518514	0.0617317	0.0098803
CD97|P48960	12.108	3.92684709533813e-05	2.39998216394754e-05	0.0100937	0.302092	-0.289227	-0.198027	0.0911997
SERPINA4|P29622	0.613799	0.544892	0.906538	0.791939	0.513429	-0.0709867	0.121837	0.192824
MTMR4|Q9NYA4	3.675	0.0318889	0.024002	0.304519	0.509201	0.167212	0.0984448	-0.0687669
C9orf40|Q8IXQ3	20.4948	1.74366420337825e-07	0.0826588	0.000530887	8.78607112619889e-08	-0.0864072	0.174897	0.261304
PNOC|Q13519	1.81383	0.172475	0.886003	0.172816	0.299234	0.0411957	0.177502	0.136306
PARP2|Q9UGN5	4.53324	0.0147436	0.0197422	0.889754	0.0803599	-0.104095	-0.0191008	0.0849938
SLC25A16|P16260	11.0332	8.4982151272062e-05	0.000565729	0.997947	0.000695237	0.297319	-0.00505378	-0.302373
TTC30A|Q86WT1	5.1825	0.00873147	0.716844	0.00896994	0.0406737	-0.0465886	-0.200898	-0.15431
KRR1|Q13601	1.39793	0.255171	0.311169	0.32517	0.99202	-0.0527096	-0.0571683	-0.00445861
DNASE2|O00115	29.4593	1.34417927827454e-09	7.09495012188943e-08	1.72301893899274e-05	0.119982	-0.286292	-0.208064	0.0782278
ITGB1BP1|O14713	2.25219	0.114137	0.466873	0.653256	0.100353	0.0398382	-0.0328317	-0.0726699
INTS6|Q9UL03	3.04935	0.0551888	0.0455338	0.578973	0.413549	0.152035	0.0697497	-0.0822849
KRT14|P02533	0.920043	0.404338	0.816379	0.758745	0.371663	-0.157221	0.205684	0.362905
OLFML1|Q6UWY5	0.723063	0.490582	0.717167	0.930382	0.486249	0.174485	-0.0890661	-0.263552
EXOSC6|Q5RKV6	2.46077	0.0940891	0.0763314	0.489419	0.630531	-0.0719212	-0.0411304	0.0307908
SGK3|Q96BR1	12.152	3.80631275622773e-05	0.000129708	0.000283812	0.976676	-0.206345	-0.216349	-0.0100043
EFEMP2|O95967	5.45357	0.00976197	0.0654072	0.0105356	0.730213	-0.207731	-0.278054	-0.0703225
TRPC4AP|Q8TEL6	2.77472	0.0705192	0.420831	0.558219	0.0592921	0.0775604	-0.070205	-0.147765
PCTP|Q9UKL6	1.28823	0.284098	0.911138	0.52487	0.263273	0.0292176	-0.0829744	-0.112192
XRCC4|Q13426	0.184234	0.832218	0.863953	0.850779	0.996359	0.0199919	0.0232502	0.00325828
LMOD1|P29536	5.57244	0.00653505	0.0201789	0.985245	0.0166259	0.23981	-0.0153461	-0.255156
KLKB1|P03952	6.3334	0.00353438	0.0061012	0.906808	0.0287258	-0.398972	-0.0585618	0.34041
RGMB|Q6NW40	1.53286	0.224391	0.195193	0.639796	0.748895	0.0832548	0.0475599	-0.0356948
SLC19A1|P41440	2.09015	0.133047	0.538841	0.11094	0.485791	-0.0530749	-0.11347	-0.0603953
APOC2|P02655	0.47934	0.621582	0.989419	0.73246	0.616505	-0.026445	0.158754	0.185199
HEXIM1|O94992	24.5185	1.77719490118871e-08	0.012742	0.00076173	8.04223454498043e-09	-0.0914192	0.133437	0.224857
SCOC|Q9UIL1	4.28829	0.018327	0.120458	0.746505	0.0207053	-0.114824	0.046178	0.161002
TICAM2|Q86XR7	1.73812	0.184734	0.7508	0.525419	0.158234	-0.0399329	0.0664349	0.106368
SDAD1|Q9NVU7	0.101049	0.904045	0.962837	0.895322	0.972205	0.00998768	0.0188917	0.00890398
LMF1|Q96S06	0.902935	0.410905	0.602379	0.953211	0.429845	-0.0549082	0.0185854	0.0734935
FBXO9|Q9UK97	5.57433	0.00629773	0.0915002	0.517844	0.00589706	0.204498	-0.114891	-0.319389
MED12|Q93074	2.15568	0.12486	0.159572	0.192322	0.996172	-0.0856362	-0.0896058	-0.0039696
COA3|Q9Y2R0	8.25169	0.00069203	0.000429852	0.0635378	0.315811	0.120544	0.0756094	-0.0449343
TNIP1|Q15025	5.56661	0.00610073	0.159902	0.351431	0.004773	0.0552483	-0.0457828	-0.101031
PRRT1|Q99946	20.8184	1.44150303870307e-07	7.42402042064327e-08	0.0148265	0.00750846	0.327047	0.162399	-0.164648
HACD2|Q6Y1H2	2.30182	0.108997	0.299112	0.858408	0.117744	-0.0473597	0.0184289	0.0657886
ZFAND1|Q8TCF1	0.623937	0.539329	0.567871	0.988922	0.683581	0.0634785	0.00979516	-0.0536833
CISD3|P0C7P0	2.31255	0.107918	0.152808	0.994931	0.206819	0.17451	0.00984618	-0.164664
ARHGAP6|O43182	1.71624	0.193037	0.197881	0.908041	0.395124	-0.103925	-0.0260455	0.0778798
SHD|Q96IW2	31.3792	5.22301488868414e-10	1.84629010530346e-11	9.78420510877598e-06	0.103928	0.515699	0.374425	-0.141274
BRD9|Q9H8M2	2.36798	0.102516	0.455849	0.631484	0.0892262	0.0457542	-0.038583	-0.0843372
PTP4A3|O75365	3.21265	0.0473845	0.0834341	0.999459	0.104097	0.078598	0.00125065	-0.0773474
RRP1B|Q14684	0.0923984	0.911888	0.952218	0.906377	0.986528	-0.0144858	-0.0219736	-0.00748779
DPY30|Q9C005	8.6536	0.000506351	0.139347	0.0915004	0.000312732	-0.040704	0.0498112	0.0905153
GLRB|P48167	1.15932	0.320741	0.983763	0.457844	0.32169	-0.00764208	0.0588629	0.066505
DDX56|Q9NY93	2.02102	0.141592	0.119988	0.471184	0.776304	-0.056267	-0.0365575	0.0197096
TMEM68|Q96MH6	1.58051	0.214461	0.998666	0.279339	0.252807	0.00118971	0.0412215	0.0400317
PHF20L1|A8MW92	0.42648	0.654799	0.865824	0.920463	0.63571	0.0224558	-0.0188272	-0.041283
NSG1|P42857	1.78784	0.176267	0.751704	0.509649	0.150498	0.042369	-0.0723131	-0.114682
PLEKHD1|A6NEE1	2.06961	0.135617	0.679754	0.117228	0.362909	-0.0934402	-0.251401	-0.157961
ENPP5|Q9UJA9	2.73837	0.072903	0.55913	0.428404	0.0582255	0.225727	-0.302332	-0.528059
MATN2|O00339	15.5873	4.74247414726024e-06	7.91205047789845e-06	0.0001609	0.821996	-0.384611	-0.340886	0.0437245
DOC2B|Q14184	8.0753	0.000817	0.000604677	0.0269142	0.613535	0.31856	0.239719	-0.0788406
EFNB1|P98172	4.66021	0.0132097	0.150751	0.00994865	0.338814	-0.0786681	-0.139642	-0.0609743
TSC22D3|Q99576	11.8435	4.73960241263572e-05	4.79888587028299e-05	0.00221366	0.734759	-0.168837	-0.140964	0.0278726
CDKAL1|Q5VV42	1.20577	0.307396	0.280663	0.602773	0.884976	-0.0661737	-0.0452159	0.0209578
PARD6B|Q9BYG5	2.69071	0.0769244	0.458428	0.0615321	0.386448	0.0346835	0.075183	0.0404996
PORCN|Q9H237	24.8845	1.45624861753729e-08	9.88026060966263e-09	5.31371400502856e-05	0.202922	0.234662	0.174316	-0.0603466
ABTB2|Q8N961	10.1725	0.00016007	0.0197775	0.000101722	0.0966562	-0.113548	-0.202655	-0.0891066
WRAP53|Q9BUR4	5.92052	0.00521657	0.00620766	0.024951	0.976517	-0.195723	-0.182901	0.0128218
ITFG2|Q969R8	8.08662	0.000787533	0.00895935	0.000933267	0.507044	-0.104585	-0.143945	-0.0393606
NGRN|Q9NPE2	0.763327	0.470661	0.635301	0.465279	0.92006	0.0433117	0.0624194	0.0191078
H1-0|P07305	32.0458	3.78796382784968e-10	1.24548121370176e-09	0.000120262	0.0109733	-0.694313	-0.425566	0.268748
ENOSF1|Q7L5Y1	1.33923	0.269896	0.854853	0.254437	0.461612	-0.0507092	-0.167806	-0.117096
FABP4|P15090	10.8366	0.00012678	0.00696765	0.498195	0.000192719	0.544609	-0.217009	-0.761618
EEF1AKMT1|Q8WVE0	2.20629	0.119113	0.121768	0.876945	0.342506	-0.0905105	-0.0244954	0.0660151
ADCYAP1R1|P41586	14.3326	8.44741784022329e-06	7.26006532503209e-06	0.00117249	0.556059	-0.329423	-0.261698	0.0677246
COX17|Q14061	8.43612	0.000599359	0.000364255	0.104363	0.193562	0.219315	0.122429	-0.0968861
DGCR8|Q8WYQ5	0.64601	0.530269	0.52302	0.706675	0.969779	-0.0661032	-0.0512074	0.0148958
H1-1|Q02539	0.713574	0.494069	0.561993	0.545294	0.990088	-0.0770916	-0.0875043	-0.0104127
RCAN2|Q14206	0.939474	0.396601	0.36302	0.776571	0.82121	-0.0983192	-0.0539001	0.0444191
PSRC1|Q6PGN9	2.47994	0.09244	0.0890884	0.810845	0.339124	0.134017	0.0426664	-0.0913504
DDX51|Q8N8A6	4.10161	0.0214845	0.107702	0.807296	0.0268153	0.105783	-0.0355182	-0.141302
CYBC1|Q9BQA9	6.95725	0.00193697	0.0403364	0.00150725	0.292527	-0.0988151	-0.16073	-0.0619151
BRD8|Q9H0E9	4.22351	0.0200781	0.188975	0.593433	0.0171065	-0.073513	0.0426087	0.116122
DDX52|Q9Y2R4	1.57058	0.217814	0.934579	0.226397	0.333826	-0.0201024	-0.105062	-0.0849597
PIGG|Q5H8A4	7.50845	0.00132689	0.00147536	0.0121861	0.866538	-0.213892	-0.184331	0.0295608
GFRA1|P56159	7.0501	0.00179695	0.00234213	0.740676	0.0296419	-0.209611	-0.0486758	0.160936
TMEM63A|O94886	10.6846	0.000109642	7.88271714278199e-05	0.211949	0.0325036	-0.370739	-0.153492	0.217247
ARHGEF16|Q5VV41	0.72257	0.490603	0.996367	0.593532	0.506218	-0.00619437	0.0808229	0.0870172
APCS|P02743	47.7505	4.64161119297128e-13	1.00089467528195e-08	0.004253	1.1948723012134e-06	-1.83445	-0.705335	1.12912
TBC1D8B|Q0IIM8	6.53273	0.00273642	0.0340194	0.00244475	0.413269	0.0752019	0.113928	0.0387258
HS6ST3|Q8IZP7	24.3229	1.97795968671781e-08	2.85998815741095e-08	0.190871	7.41222806805997e-05	0.449251	0.13126	-0.31799
LTBP1|Q14766	2.64524	0.0827919	0.21995	0.0805531	0.807097	-0.15227	-0.20853	-0.0562604
ADCYAP1|P18509	14.0524	1.02068650428113e-05	0.000241675	2.03698370405681e-05	0.463638	0.392843	0.507107	0.114264
ZFAND5|O76080	3.6192	0.0333707	0.0253494	0.326973	0.583357	0.226877	0.136882	-0.0899957
KDM3A|Q9Y4C1	8.5895	0.00074596	0.000659797	0.349356	0.0334647	-0.275321	-0.101317	0.174004
EVI2A|P22794	1.97719	0.147526	0.127553	0.686892	0.565093	-0.140673	-0.0653055	0.0753675
SP100|P23497	3.83283	0.0272282	0.611407	0.0233312	0.124628	-0.0574084	-0.181489	-0.124081
CCDC58|Q4VC31	4.12533	0.021042	0.0559094	0.984198	0.0435982	0.0751211	-0.00599495	-0.081116
KCNIP3|Q9Y2W7	0.526856	0.59321	0.839024	0.90096	0.571658	-0.0346379	0.0295125	0.0641504
VRK1|Q99986	4.71545	0.0125949	0.266709	0.331806	0.00944466	0.132844	-0.133951	-0.266795
FABP6|P51161	0.306517	0.737171	0.800281	0.998322	0.778518	-0.0422055	0.00404422	0.0462498
SHISA4|Q96DD7	16.3507	2.23890433196673e-06	1.49884200528749e-06	0.0883961	0.00698859	0.182404	0.0769234	-0.10548
NR2F1|P10589	3.30092	0.0437636	0.648853	0.0378869	0.166677	0.0357127	0.111891	0.0761781
BCL11A|Q9H165	7.48797	0.00134833	0.0101948	0.00185528	0.650556	0.17746	0.231147	0.0536871
TMEM109|Q9BVC6	2.44733	0.0952644	0.0788019	0.588364	0.532014	0.0622607	0.0308198	-0.031441
SFRP1|Q8N474	150.293	6.98117526299168e-24	3.01180917523271e-14	6.94323405002757e-15	0.417715	-1.81891	-1.97529	-0.156383
CYP2J2|P51589	10.4193	0.00013331	7.98730407810533e-05	0.104709	0.0817795	-0.297234	-0.149619	0.147615
MYD88|Q99836	13.8908	1.13901597928165e-05	4.22109601984078e-05	0.000112742	0.981069	-0.333802	-0.347378	-0.0135764
HLA-DRA|P01903	28.0689	2.71769343796153e-09	4.41475672685598e-08	5.42484028809298e-08	0.811392	-0.746266	-0.818772	-0.0725056
CLEC14A|Q86T13	0.204059	0.815987	0.852747	0.834231	0.995155	-0.0281514	-0.0332233	-0.00507186
PYURF|Q96I23	6.79053	0.00221741	0.00184768	0.445868	0.0830771	0.192035	0.0719675	-0.120067
DPYD|Q12882	12.3352	3.99520677626026e-05	0.000323082	0.000170422	0.752267	-0.33997	-0.404145	-0.0641749
MRC2|Q9UBG0	0.181068	0.835095	0.997788	0.879942	0.836147	0.00517931	-0.0438459	-0.0490252
SCN7A|Q01118	6.77457	0.00234378	0.0035155	0.785657	0.0254335	-0.341393	-0.0719752	0.269417
BET1L|Q9NYM9	2.41886	0.0978026	0.156	0.130475	0.954685	0.0660012	0.0765767	0.0105755
BRIX1|Q8TDN6	1.68046	0.195081	0.227013	0.974532	0.357854	-0.0609498	-0.00875915	0.0521906
SYNDIG1|Q9H7V2	12.7323	2.53060311016718e-05	1.36803184024314e-05	0.036124	0.0860606	0.205421	0.114387	-0.0910337
CDK13|Q14004	4.36671	0.0171181	0.0161153	0.684666	0.153064	-0.145038	-0.0463498	0.0986878
ACHE|P22303	14.1639	1.39827737823755e-05	2.20113676772105e-05	0.000376337	0.871311	0.260126	0.233643	-0.0264831
YJEFN3|A6XGL0	10.8022	0.000100588	5.70698083218746e-05	0.0600079	0.119402	0.49304	0.272951	-0.220088
ARHGAP22|Q7Z5H3	4.02975	0.0231699	0.18718	0.0180826	0.396311	-0.0749594	-0.132193	-0.0572331
UHRF2|Q96PU4	2.95922	0.0645882	0.0637866	0.83569	0.196918	-0.175012	-0.04291	0.132102
TLK1|Q9UKI8	0.334572	0.71758	0.814397	0.988155	0.751294	0.0246834	-0.00706809	-0.0317515
NEIL2|Q969S2	0.921797	0.403456	0.786494	0.784354	0.372315	0.0393455	-0.0437686	-0.0831141
ATG101|Q9BSB4	7.807	0.000981597	0.000783574	0.0248205	0.661652	0.0875157	0.0672192	-0.0202966
SNRPF|P62306	6.9982	0.00187389	0.00498751	0.984995	0.0111564	-0.0835117	-0.00467354	0.0788382
KIN|O60870	1.53565	0.225297	0.877505	0.45828	0.2046	-0.023219	0.0620864	0.0853054
NPM3|O75607	4.36427	0.0173213	0.172162	0.0131815	0.351788	0.0989496	0.177315	0.0783659
SLC39A7|Q92504	1.50783	0.229796	0.36328	0.979252	0.28258	-0.0344051	0.0054199	0.039825
LSM6|P62312	5.22684	0.00813066	0.120381	0.506925	0.007444	-0.0453118	0.0279742	0.073286
RNFT2|Q96EX2	0.264766	0.768789	0.945253	0.918551	0.749433	0.0231119	-0.0284027	-0.0515146
SSR4|P51571	1.6557	0.199707	0.781976	0.180879	0.417155	-0.0130603	-0.0386754	-0.0256151
KLHDC3|Q9BQ90	0.415969	0.66162	0.808878	0.646278	0.932885	0.0193973	0.0308526	0.0114553
PPP1R13L|Q8WUF5	5.9337	0.0049799	0.0121317	0.00982742	0.968097	-0.250885	-0.270902	-0.0200169
ATP5MPL|P56378	15.7875	3.22404013068953e-06	2.31535763750568e-06	0.116926	0.00639617	0.196565	0.0793768	-0.117188
ANKRD36C|Q5JPF3	2.65924	0.0814963	0.0749275	0.220999	0.86834	0.155509	0.121782	-0.0337267
TDP2|O95551	3.7683	0.02883	0.248065	0.547807	0.0250196	-0.0729444	0.052581	0.125525
MOCS2|O96033	0.353294	0.703846	0.833862	0.690249	0.943653	-0.0215924	-0.0341835	-0.012591
FAM107B|Q9H098	10.9747	8.86831106137871e-05	5.04419599138828e-05	0.0311027	0.196622	-0.438714	-0.269541	0.169173
CCDC97|Q96F63	4.09536	0.0221894	0.0169283	0.195186	0.589463	-0.16751	-0.109568	0.0579419
C20orf27|Q9GZN8	7.04404	0.00180576	0.00138611	0.365214	0.0958229	0.0857851	0.0350804	-0.0507048
MRPL2|Q5T653	9.15244	0.000345167	0.000205556	0.0925815	0.159697	0.275745	0.151866	-0.123879
ZC3H6|P61129	1.63857	0.203434	0.193911	0.846624	0.493994	0.0846891	0.0288018	-0.0558873
KCTD6|Q8NC69	2.23507	0.115967	0.0956859	0.537703	0.640802	0.0793729	0.0443471	-0.0350258
CCDC149|Q6ZUS6	6.11775	0.00385112	0.0107896	0.999197	0.0157033	-0.0860195	-0.00120932	0.0848101
SH3RF3|Q8TEJ3	1.11251	0.335531	0.827113	0.30964	0.572883	0.0243518	0.0676297	0.0432779
ACVR1C|Q8NER5	1.56922	0.218702	0.80237	0.203428	0.452037	-0.0356932	-0.102726	-0.0670324
THEMIS|Q8N1K5	2.39522	0.099964	0.872744	0.272017	0.0888336	-0.0440843	0.152648	0.196732
GTF2H1|P32780	0.886821	0.417383	0.755894	0.8286	0.391103	-0.0348284	0.031547	0.0663754
CGGBP1|Q9UFW8	9.60341	0.000245141	0.000435409	0.767214	0.00658521	-0.207985	-0.0394616	0.168523
NAT14|Q8WUY8	0.258754	0.772885	0.767865	0.86003	0.993233	0.0333947	0.0278763	-0.00551836
BST2|Q10589	2.44147	0.0957807	0.113956	0.176862	0.999416	-0.202154	-0.198804	0.00335038
N4BP2|Q86UW6	1.88146	0.16321	0.16888	0.913826	0.409587	-0.155208	-0.0392597	0.115948
TMEM222|Q9H0R3	5.02014	0.00969635	0.0162736	0.948259	0.0474376	0.113748	0.013706	-0.100042
HOPX|Q9BPY8	10.7577	0.000103918	6.91184650198906e-05	0.0122403	0.412638	0.408054	0.290617	-0.117437
CASC3|O15234	9.20488	0.000331635	0.000292581	0.00991237	0.710174	0.18506	0.148815	-0.0362446
PLA2G12A|Q9BZM1	1.06053	0.352778	0.928872	0.57304	0.329169	0.00955117	-0.0291689	-0.03872
ZBED8|Q8IZ13	8.30914	0.000702776	0.991446	0.00260793	0.00147819	0.0065641	0.204131	0.197567
CAVIN3|Q969G5	5.09329	0.00910943	0.0312058	0.0129057	0.804788	-0.167387	-0.209256	-0.0418686
CACTIN|Q8WUQ7	3.57838	0.0354368	0.325167	0.443634	0.0285519	-0.0701891	0.0657929	0.135982
FAM89B|Q8N5H3	6.82979	0.0021478	0.00156834	0.0535492	0.582843	0.130375	0.0936956	-0.036679
YJU2|Q9BW85	4.69248	0.0146184	0.114339	0.70006	0.0141651	-0.141291	0.058382	0.199673
ZNF385A|Q96PM9	1.37231	0.261492	0.763243	0.234587	0.528403	-0.026775	-0.0694549	-0.0426798
OSGEPL1|Q9H4B0	1.66934	0.197144	0.465216	0.839762	0.194565	0.0837662	-0.0439916	-0.127758
SYVN1|Q86TM6	7.04172	0.00180915	0.00251483	0.775641	0.0267136	0.100141	0.0215254	-0.078616
PRAF2|O60831	7.73693	0.00103757	0.000644793	0.116538	0.235043	0.096155	0.0545937	-0.0415612
HVCN1|Q96D96	17.7021	9.50349815551853e-07	6.55939312754761e-07	0.000632879	0.320126	-0.349086	-0.25955	0.0895363
SLC38A1|Q9H2H9	4.17876	0.0200791	0.0148942	0.223952	0.579746	-0.175038	-0.112319	0.0627186
UGCG|Q16739	1.01044	0.370271	0.902647	0.3576	0.542461	0.0135701	0.0480222	0.0344521
GRB14|Q14449	3.10094	0.0543268	0.0841914	0.0866555	0.97865	0.189536	0.207053	0.0175176
CXorf38|Q8TB03	9.71166	0.000225944	0.00719585	0.000206781	0.284117	-0.133286	-0.200288	-0.0670011
ABI3|Q9P2A4	0.766679	0.469832	0.450884	0.680227	0.948014	-0.0541128	-0.0399879	0.0141249
TAC1|P20366	2.35606	0.103653	0.0858759	0.41655	0.744952	0.179714	0.116815	-0.0628997
HIST2H2BC|Q6DN03	15.0498	5.23374452541085e-06	2.70816406555685e-06	0.0109136	0.0990904	-0.244081	-0.147616	0.0964652
TESK1|Q15569	0.153338	0.858241	0.846622	0.971383	0.954479	-0.0184251	-0.00834051	0.0100846
TMEM169|Q96HH4	18.7068	5.10584629853447e-07	1.80458494780655e-06	1.42480102024445e-05	0.999694	0.260553	0.259418	-0.00113497
GABARAPL1|Q9H0R8	4.27147	0.0185151	0.013832	0.398546	0.33645	0.0950016	0.047067	-0.0479346
TFDP1|Q14186	0.335513	0.716826	0.997202	0.800303	0.726079	0.00407171	-0.0379111	-0.0419828
MRPL41|Q8IXM3	2.10316	0.131129	0.166149	0.981398	0.261707	0.110552	0.0122792	-0.0982724
ARHGAP29|Q52LW3	2.01829	0.142436	0.98875	0.184598	0.187251	-0.0058963	-0.0815601	-0.0756637
MARF1|Q9Y4F3	8.01597	0.000832477	0.489903	0.000791866	0.00990615	-0.0320106	-0.119562	-0.0875512
PDCD2L|Q9BRP1	1.88693	0.162838	0.399249	0.838659	0.158201	-0.0735045	0.0337651	0.10727
HMG20A|Q9NP66	4.75705	0.0121514	0.288526	0.00862813	0.169448	0.0385802	0.0864901	0.0479099
SIRT6|Q8N6T7	0.64214	0.530918	0.499918	0.798965	0.901383	0.0675868	0.0411202	-0.0264666
PTMS|P20962	14.2917	8.68338312329805e-06	0.000542211	0.607569	2.48168379817226e-05	-0.155654	0.041274	0.196928
TIMM22|Q9Y584	7.05784	0.00178577	0.00117379	0.204131	0.185565	0.130629	0.0665512	-0.0640783
FOXJ3|Q9UPW0	0.891751	0.416485	0.811523	0.383154	0.682664	0.0225325	0.0556045	0.033072
LINGO3|P0C6S8	11.0306	0.000135877	9.06831823228593e-05	0.114625	0.0522705	0.47276	0.228222	-0.244538
NDST1|P52848	1.09047	0.345382	0.775908	0.312838	0.686934	-0.0622521	-0.1395	-0.0772479
PSEN2|P49810	0.47971	0.622393	0.707767	0.643337	0.990166	0.0581197	0.0679008	0.00978111
AMOTL1|Q8IY63	4.51662	0.0149576	0.0107877	0.220945	0.514078	0.131845	0.0816471	-0.0501977
NOL4|O94818	0.383418	0.684006	0.880429	0.917788	0.665731	0.0386483	-0.035845	-0.0744933
SCARB1|Q8WTV0	0.273514	0.761661	0.7649	0.986073	0.868799	0.0307483	0.00775992	-0.0229884
MAP3K9|P80192	19.5802	3.00612990586752e-07	1.87228070713807e-07	0.0458217	0.00369053	0.33552	0.146397	-0.189123
SIDT1|Q9NXL6	1.71461	0.188883	0.252545	0.24191	0.979894	0.153838	0.172882	0.0190436
THRA|P10827	3.21913	0.0520793	0.522737	0.392225	0.0408816	0.0796794	-0.104682	-0.184362
NOL8|Q76FK4	2.24973	0.115221	0.395018	0.72533	0.108813	0.0616823	-0.0403898	-0.102072
LAGE3|Q14657	1.73547	0.185195	0.734665	0.541056	0.15853	-0.0246075	0.0385398	0.0631473
TSTD1|Q8NFU3	4.33955	0.0174472	0.122718	0.0146307	0.478436	0.131988	0.211718	0.0797303
PLEKHH3|Q7Z736	1.76061	0.181323	0.180961	0.886205	0.441325	-0.0555929	-0.0161464	0.0394465
CNPY4|Q8N129	14.6454	6.84883929032264e-06	3.89936775513355e-06	0.00512435	0.207046	-0.248149	-0.166355	0.0817942
NLRP2|Q9NX02	3.21241	0.0475189	0.0608043	0.104191	0.99892	0.474993	0.465632	-0.00936071
C19orf25|Q9UFG5	0.843677	0.435248	0.634342	0.94809	0.448316	0.026929	-0.0101509	-0.0370799
TMPPE|Q6ZT21	4.09331	0.0216416	0.019611	0.114564	0.861553	0.0735184	0.0592911	-0.0142272
INTS2|Q9H0H0	0.323048	0.725212	0.827694	0.98566	0.740135	0.0233831	-0.00713496	-0.030518
LBH|Q53QV2	5.8712	0.00472695	0.0130243	0.00966451	0.90866	0.226123	0.259354	0.0332316
SIAH1|Q8IUQ4	4.79977	0.0117127	0.00829075	0.214408	0.470259	0.0849164	0.0515062	-0.0334102
PPP1R14C|Q8TAE6	20.884	1.38714828995159e-07	1.13371807253237e-06	2.0570309212653e-06	0.90853	0.315571	0.339394	0.0238229
KHK|P50053	2.06938	0.135332	0.114429	0.62907	0.594691	-0.212795	-0.106939	0.105856
SDCCAG8|Q86SQ7	2.9462	0.0673884	0.476056	0.496254	0.0540942	-0.0810957	0.0817864	0.162882
TMTC1|Q8IUR5	3.30683	0.0435314	0.0458338	0.828651	0.200515	0.140491	0.0372435	-0.103247
PEX7|O00628	0.0140798	0.986024	0.999997	0.988482	0.988112	0.000136194	-0.00849945	-0.00863564
PIBF1|Q8WXW3	0.118948	0.888099	0.960864	0.975907	0.88002	-0.012673	0.0108639	0.0235369
ARHGAP27|Q6ZUM4	8.61757	0.000520663	0.0187341	0.000402338	0.230702	-0.190508	-0.30703	-0.116521
PRR18|Q8N4B5	0.35824	0.700415	0.680779	0.938618	0.89534	-0.0827865	-0.0370437	0.0457429
TMEM175|Q9BSA9	4.13298	0.0209012	0.153975	0.0168907	0.446603	-0.101736	-0.169991	-0.0682549
PLEKHF2|Q9H8W4	6.1013	0.00390397	0.0391511	0.00359845	0.460004	-0.0950508	-0.141934	-0.0468832
TIMM13|Q9Y5L4	27.205	4.24541884734082e-09	4.89942486581185e-09	0.0962608	5.8505931792352e-05	0.2128	0.0696952	-0.143105
C1orf21|Q9H246	14.6869	6.66186472240614e-06	3.38868387528279e-05	5.43160081152294e-05	0.934758	0.279042	0.300101	0.0210598
TBC1D12|O60347	2.48525	0.0919877	0.194527	0.100528	0.85123	-0.141759	-0.187012	-0.0452526
NYAP2|Q9P242	0.804619	0.452105	0.572767	0.991436	0.510415	-0.0383379	0.00523836	0.0435762
HMGN2|P05204	8.67446	0.000498253	0.000331153	0.200935	0.0896001	-0.258433	-0.119921	0.138513
ALAS1|P13196	0.215767	0.806628	0.832585	0.999278	0.863196	-0.0398141	-0.00278732	0.0370268
CERS4|Q9HA82	3.19933	0.0482117	0.103393	0.98206	0.0855216	-0.0842633	0.00819171	0.092455
NRGN|Q92686	20.229	2.04059625585909e-07	1.69909269664981e-06	2.66680518501428e-06	0.89582	0.27188	0.294284	0.0224045
RETREG1|Q9H6L5	21.7436	8.42143664064654e-08	0.00596909	3.9972107068742e-08	0.00062189	0.109543	0.248573	0.139029
RHOBTB2|Q9BYZ6	16.4423	2.30356531310553e-06	0.894348	6.58186729235455e-05	3.58182704129906e-06	0.0155715	-0.178905	-0.194476
GRIK5|Q16478	4.19393	0.0198142	0.0570536	0.0259235	0.826531	0.0968359	0.121945	0.0251092
RPL15|P61313	1.91581	0.15627	0.170421	0.935179	0.351463	0.0568916	0.0120325	-0.0448591
ZHX1|Q9UKY1	1.81623	0.173867	0.311837	0.972364	0.201011	-0.0778592	0.0123853	0.0902445
GON7|Q9BXV9	1.99913	0.145005	0.720333	0.127887	0.376394	0.0348711	0.0964899	0.0616189
P2RY1|P47900	2.31062	0.108112	0.0886391	0.505305	0.654523	0.137602	0.0793448	-0.0582568
PBX1|P40424	0.0170125	0.983137	0.983246	0.989598	0.999745	0.01014	0.00882363	-0.00131638
CRCP|O75575	0.681124	0.511303	0.479695	0.833656	0.848163	0.0920566	0.0488001	-0.0432565
DUSP26|Q9BV47	8.24601	0.000749638	0.000692276	0.431968	0.038477	-0.204229	-0.071037	0.133192
DPY19L3|Q6ZPD9	5.03302	0.00959025	0.0130565	0.0340644	0.995122	-0.122155	-0.118101	0.00405371
MGARP|Q8TDB4	6.71372	0.00272455	0.0479444	0.00221996	0.296634	-0.24345	-0.403525	-0.160075
PVR|P15151	0.608976	0.547291	0.534716	0.938822	0.778632	0.0634831	0.0221686	-0.0413145
DAPK2|Q9UIK4	6.27842	0.00425222	0.0139317	0.00687042	0.924695	-0.243723	-0.274161	-0.0304377
SH3BP5|O60239	5.18952	0.00850115	0.00659996	0.097402	0.709342	-0.112162	-0.0832253	0.0289368
SNX10|Q9Y5X0	8.78249	0.000458399	0.00103812	0.897059	0.0063994	0.179684	0.0233304	-0.156353
MED10|Q9BTT4	1.45837	0.241313	0.917818	0.244641	0.368521	0.0152652	0.0697447	0.0544794
POMT1|Q9Y6A1	0.847615	0.433673	0.991579	0.552115	0.441	0.00699342	-0.0646905	-0.0716839
CREG2|Q8IUH2	6.87524	0.00207003	0.0718081	0.377462	0.00180247	0.101978	-0.0674446	-0.169423
TAPBP|O15533	1.73027	0.186109	0.519616	0.161232	0.628103	-0.0649959	-0.121496	-0.0565002
MT1E|P04732	1.60032	0.210467	0.187545	0.751723	0.615391	-0.279626	-0.125895	0.153731
TMEM59L|Q9UK28	5.94129	0.00445879	0.00533793	0.753304	0.053449	0.134058	0.032799	-0.101259
STARD3NL|O95772	6.1929	0.00361896	0.00377751	0.0288335	0.897593	0.101293	0.0875174	-0.0137752
C1orf52|Q8N6N3	11.1325	7.90622077504693e-05	0.777421	0.000167943	0.000544167	0.0421734	0.298529	0.256356
LYRM1|O43325	4.54574	0.0145847	0.0104416	0.239728	0.476589	0.171792	0.102979	-0.0688126
TYW1|Q9NV66	1.81584	0.171829	0.288916	0.979233	0.221751	0.0673708	-0.00948449	-0.0768552
ELK1|P19419	6.74579	0.00234705	0.00152448	0.163204	0.278345	-0.333242	-0.188022	0.145221
CKM|P06732	3.03013	0.0558879	0.0880106	0.993739	0.128883	-0.120592	-0.00661308	0.113979
EIF4EBP2|Q13542	15.1438	4.91805387802186e-06	3.72931788239494e-06	0.00122824	0.4416	0.380347	0.290932	-0.0894145
DAB1|O75553	2.24649	0.114743	0.999928	0.174039	0.139267	0.000520631	0.0915341	0.0910135
IGHV3-7|P01780	1.58701	0.213143	0.227444	0.942735	0.423157	-0.351399	-0.0764283	0.27497
LIMD1|Q9UGP4	1.80482	0.17703	0.168128	0.741186	0.501321	-0.114826	-0.0494863	0.0653393
GPR107|Q5VW38	13.4504	1.53889860557944e-05	8.1735150995188e-06	0.0195573	0.111464	-0.135501	-0.0803965	0.0551046
PRDM2|Q13029	0.00459889	0.995412	0.996563	0.995794	0.999845	0.00472392	0.00575975	0.00103583
SPOCK3|Q9BQ16	66.0647	8.72930894186168e-16	2.40429260799502e-10	1.92025803754489e-07	0.0168422	-0.78713	-0.583284	0.203845
ANTXR2|P58335	13.1568	2.21472675465609e-05	1.8054231281206e-05	0.188953	0.00817043	-0.279649	-0.105947	0.173702
IMP4|Q96G21	2.04459	0.145049	0.14066	0.732027	0.403137	-0.156364	-0.0623897	0.0939739
NUP42|O15504	4.75396	0.0122497	0.0686042	0.81355	0.0165666	-0.0680239	0.0201772	0.0882011
TMEM51|Q9NW97	2.21741	0.117887	0.360941	0.796938	0.116781	0.0930441	-0.0481743	-0.141218
CYB5A|P00167	11.8312	4.78132248367789e-05	2.62816313247871e-05	0.0355167	0.125793	-0.116872	-0.0676794	0.0491926
TFE3|P19532	7.89233	0.000917622	0.000570515	0.0823734	0.29585	0.106433	0.0647396	-0.0416936
ASF1A|Q9Y294	0.53623	0.587773	0.933737	0.795396	0.559319	0.0122644	-0.0248301	-0.0370945
SERPINA7|P05543	7.39514	0.00136195	0.00112481	0.413023	0.0679112	-0.366927	-0.137944	0.228983
NSMCE3|Q96MG7	0.648124	0.527199	0.926117	0.764336	0.497724	-0.0144795	0.0294908	0.0439702
RNASET2|O00584	4.02641	0.0229525	0.0497183	0.0361637	0.920044	-0.168099	-0.196186	-0.0280876
TP53I11|O14683	19.4652	3.22163146200373e-07	7.52714494400841e-07	1.92470651693144e-05	0.939541	0.405628	0.381405	-0.0242227
CAMKMT|Q7Z624	0.891167	0.415625	0.976039	0.438207	0.507103	0.00974105	0.0633725	0.0536315
SELENOH|Q8IZQ5	3.66143	0.0317005	0.18709	0.694896	0.0319214	-0.0708366	0.0360202	0.106857
RASSF2|P50749	8.17037	0.000737484	0.000452551	0.113464	0.200655	-0.23519	-0.130811	0.104378
S1PR1|P21453	0.662853	0.519174	0.99999	0.589749	0.549189	-0.00028297	-0.0716272	-0.0713443
CARD9|Q9H257	1.63812	0.206808	0.999231	0.270393	0.264314	-0.00326681	-0.141669	-0.138402
NXPH1|P58417	43.8377	2.15074596176629e-12	8.83372460001807e-10	9.87562966356375e-08	0.992159	-0.23493	-0.231554	0.00337579
CHKA|P35790	0.397963	0.673476	0.955824	0.836089	0.649827	-0.0196365	0.0432963	0.0629328
DPF3|Q92784	0.377776	0.687214	0.938408	0.877697	0.661913	0.0182697	-0.0294021	-0.0476718
BLOC1S3|Q6QNY0	43.8527	2.13784125150516e-12	6.14847728782671e-08	3.22308313371877e-09	0.694869	-0.34856	-0.315355	0.0332046
TLR2|O60603	0.788926	0.460949	0.493865	0.568076	0.998704	-0.185099	-0.176925	0.00817451
CHSY3|Q70JA7	2.37618	0.108162	0.142807	0.952846	0.21308	-0.146383	-0.0234321	0.122951
DCUN1D2|Q6PH85	0.820175	0.445312	0.424324	0.893348	0.745109	-0.0605609	-0.0241096	0.0364512
VSTM2L|Q96N03	10.3407	0.000141288	0.000423271	0.924776	0.00233618	0.198204	0.0203468	-0.177857
PLCD4|Q9BRC7	3.64976	0.0320316	0.816721	0.139883	0.0273838	0.0537541	-0.18875	-0.242504
KIAA0319|Q5VV43	7.16124	0.00174347	0.0888579	0.269782	0.00131205	0.2104	-0.166931	-0.377331
COPRS|Q9NQ92	19.5128	3.13045389094955e-07	0.00345271	0.0244562	1.98857195266022e-07	-0.205549	0.180364	0.385912
SELENOT|P62341	1.71795	0.188288	0.164338	0.702804	0.626682	-0.0520907	-0.025083	0.0270077
GSG1L|Q6UXU4	13.1826	1.85069387931444e-05	9.86734433083836e-06	0.0230244	0.107503	0.318307	0.186443	-0.131864
TMEM151B|Q8IW70	0.120156	0.886999	0.87734	0.975108	0.967951	-0.0196002	-0.0095048	0.0100954
ABHD8|Q96I13	3.49265	0.0368504	0.368172	0.445206	0.0293079	-0.0739773	0.0734945	0.147472
GALNT11|Q8NCW6	5.29481	0.00767488	0.0864018	0.614098	0.00813961	0.0799815	-0.0386867	-0.118668
PPBP|P02775	5.81975	0.00493435	0.0390872	0.78566	0.00741885	-0.512042	0.149795	0.661836
GPATCH2|Q9NW75	6.17405	0.00377507	0.116443	0.351689	0.0030698	-0.0874252	0.0669398	0.154365
ANKRD46|Q86W74	2.39028	0.100422	0.107576	0.21195	0.984798	0.0542923	0.0497471	-0.00454522
TRUB2|O95900	10.2334	0.000152983	0.00181926	0.897573	0.000580836	0.260486	-0.0353979	-0.295884
SLC13A3|Q8WWT9	1.91859	0.157905	0.792819	0.430587	0.135677	-0.0578881	0.122544	0.180432
GPLD1|P80108	1.62295	0.206967	0.195174	0.808637	0.513815	-0.135646	-0.0514924	0.0841538
MYCBP|Q99417	1.34848	0.267517	0.941436	0.27783	0.382853	0.0110868	0.0572163	0.0461295
TMEM246|Q9BRR3	0.758686	0.473299	0.476109	0.956322	0.692132	-0.067081	-0.0182441	0.0488369
SCAF11|Q99590	0.863455	0.431295	0.777124	0.818281	0.398241	-0.0530274	0.0472478	0.100275
MRPL9|Q9BYD2	3.03141	0.0558234	0.0713298	0.945184	0.167544	0.14791	0.0232761	-0.124634
CCDC85B|Q15834	45.3184	1.19263220138192e-12	3.75152618487209e-06	3.40376597299852e-07	0.42211	-0.437591	-0.508074	-0.0704837
TNFAIP8L1|Q8WVP5	14.7043	8.31848072169893e-06	0.00337489	5.06560710467063e-06	0.065703	0.178425	0.297829	0.119404
GOLGA7|Q7Z5G4	3.3813	0.0407151	0.0419896	0.12929	0.954242	-0.105677	-0.0928234	0.0128532
CYP2U1|Q7Z449	18.5303	7.45937367253258e-07	3.13057501932779e-06	1.11773754439826e-05	0.999811	-0.234774	-0.235563	-0.000789419
FAM210A|Q96ND0	32.022	3.8312545948424e-10	2.14887000422294e-08	0.000546414	0.00272389	0.248957	0.13715	-0.111807
BLOC1S4|Q9NUP1	25.3073	1.15883170100771e-08	6.34955193978826e-08	5.56999322665064e-07	0.998107	-0.224707	-0.226812	-0.00210457
DCP2|Q8IU60	3.42017	0.0393205	0.203065	0.722499	0.0400271	-0.059711	0.0294332	0.0891443
SYNGR1|O43759	23.3214	3.44244867961621e-08	3.04905120040999e-08	3.65646325154456e-05	0.381373	0.327192	0.25937	-0.067822
PLPP1|O14494	27.8825	2.99062608088083e-09	3.26320059862439e-09	4.33070675420755e-06	0.420198	-0.337225	-0.276267	0.0609588
ARSD|P51689	10.0924	0.000213564	0.000557008	0.00111416	0.999854	-0.202239	-0.201424	0.000814953
PSMG1|O95456	1.10519	0.337904	0.359438	0.968511	0.533566	0.0516011	0.0099895	-0.0416116
NDUFB3|O43676	26.5992	5.82802836812043e-09	5.5416591586978e-08	0.00121824	0.00922346	0.297828	0.168736	-0.129092
DPH1|Q9BZG8	4.57972	0.0141617	0.0237581	0.96365	0.0578302	0.179509	0.0190185	-0.16049
SETDB1|Q15047	2.02261	0.141382	0.3593	0.128834	0.719589	-0.0586689	-0.0927989	-0.0341299
DUSP19|Q8WTR2	0.741047	0.480998	0.879339	0.764348	0.44779	-0.0288614	0.0462196	0.075081
OAS1|P00973	0.514469	0.601077	0.576493	0.798107	0.962855	-0.193375	-0.140709	0.052666
CDYL2|Q8N8U2	6.45735	0.0033751	0.128858	0.00224858	0.199948	0.122268	0.22818	0.105912
TAC3|Q9UHF0	19.3844	3.38235927619627e-07	7.55342184355356e-07	0.48044	0.000138955	-0.345896	-0.0763436	0.269553
NDUFB2|O95178	9.38661	0.000288834	0.000177925	0.130809	0.102827	0.194365	0.0976487	-0.0967161
LYZ|P61626	4.7554	0.0121686	0.954289	0.0201509	0.0252355	-0.0448927	-0.471987	-0.427094
SREBF2|Q12772	0.0480326	0.95314	0.957205	0.999241	0.970545	0.0147371	0.00214713	-0.01259
ABHD13|Q7L211	2.96743	0.0597263	0.0649722	0.871845	0.203493	0.140023	0.0327592	-0.107264
NCBP2|P52298	8.87998	0.000425266	0.00116793	0.946316	0.00477094	-0.0926391	-0.00865239	0.0839867
SLC6A12|P48065	13.315	1.68912766616191e-05	1.27951956699901e-05	0.00257985	0.481869	-0.291076	-0.22219	0.0688862
KIAA1143|Q96AT1	1.877	0.162073	0.269752	0.180767	0.912914	0.0455234	0.0577731	0.0122497
SEC61B|P60468	0.459621	0.633765	0.957648	0.624734	0.751288	0.0079337	0.0290635	0.0211298
KLHDC2|Q9Y2U9	1.60411	0.21166	0.842495	0.197816	0.379269	-0.0268774	-0.0956144	-0.068737
ZNF148|Q9UQR1	5.41196	0.00695041	0.00614265	0.562408	0.12157	-0.113243	-0.0402105	0.0730324
VCAM1|P19320	2.22564	0.120017	0.593601	0.0994459	0.433172	-0.143802	-0.345342	-0.201541
S100A10|P60903	7.00729	0.00186016	0.10879	0.00119417	0.11655	-0.228743	-0.461267	-0.232525
ADPRH|P54922	3.71214	0.0303034	0.0547723	0.0518117	0.961078	-0.13143	-0.146847	-0.0154164
SLC25A17|O43808	2.47915	0.0925068	0.871578	0.258292	0.0821646	0.0260389	-0.0915379	-0.117577
DOK1|Q99704	2.97193	0.0629051	0.0578473	0.214753	0.905073	-0.174828	-0.141806	0.0330222
SUMF2|Q8NBJ7	1.7515	0.182415	0.306908	0.977993	0.23352	0.12377	-0.0185658	-0.142335
RER1|O15258	4.3881	0.0167246	0.0361197	0.999622	0.0470973	0.0706107	0.00080486	-0.0698058
NAA20|P61599	1.84371	0.16723	0.142046	0.558181	0.734607	-0.0553637	-0.0330027	0.022361
MORN4|Q8NDC4	0.987799	0.378469	0.344947	0.765797	0.813737	0.0665675	0.0365634	-0.030004
ANAPC10|Q9UM13	2.21171	0.118514	0.285327	0.901471	0.135648	-0.0351214	0.0110398	0.0461612
CDC123|O75794	4.56334	0.0143641	0.996151	0.0368606	0.0191111	0.00287398	-0.0962189	-0.0990929
MRM1|Q6IN84	2.1391	0.126805	0.376389	0.800077	0.125152	0.095363	-0.0500038	-0.145367
NOC4L|Q9BVI4	8.30808	0.000662221	0.911937	0.00542767	0.000794885	0.0204702	-0.179496	-0.199966
PXMP2|Q9NR77	2.65663	0.078572	0.943009	0.0951876	0.134061	-0.0212134	-0.152123	-0.130909
NOSTRIN|Q8IVI9	1.97163	0.150578	0.463407	0.762106	0.137303	0.0944607	-0.0596404	-0.154101
JOSD1|Q15040	1.0106	0.370214	0.973833	0.394022	0.462339	-0.00685349	-0.0453546	-0.0385011
KAT7|O95251	3.8724	0.0262918	0.028779	0.819728	0.147046	-0.095635	-0.0241904	0.0714446
SAP130|Q9H0E3	0.110421	0.895642	0.976121	0.966326	0.885818	0.00647083	-0.00852212	-0.0149929
RRN3|Q9NYV6	4.94321	0.0112616	0.97813	0.0244601	0.0207505	-0.0112426	-0.164256	-0.153013
DYNC2LI1|Q8TCX1	1.19877	0.308801	0.46841	0.312466	0.903387	-0.0504659	-0.0694247	-0.0189588
NEU1|Q99519	1.89562	0.160461	0.897984	0.352972	0.145725	-0.0215161	0.0749382	0.0964543
ERCC4|Q92889	2.05591	0.137047	0.246345	0.151202	0.892218	-0.087476	-0.112925	-0.0254494
IQCB1|Q15051	1.57363	0.215868	0.378826	0.217063	0.865253	-0.0915911	-0.127828	-0.0362367
PPP1R14B|Q96C90	3.77028	0.0287794	0.993525	0.0509171	0.0438067	-0.00419827	-0.102517	-0.0983191
TOM1L1|O75674	12.639	2.701325740513e-05	0.00103932	3.32381511771729e-05	0.310944	0.273028	0.382849	0.109821
EOGT|Q5NDL2	1.79754	0.174662	0.515701	0.741794	0.160004	0.048801	-0.0361155	-0.0849164
MCRIP1|C9JLW8	10.4395	0.000131328	0.000108766	0.00673168	0.627021	0.191998	0.150883	-0.0411154
FADS2|O95864	6.28164	0.00336334	0.0376084	0.701606	0.00457616	0.372162	-0.131286	-0.503448
UFM1|P61960	32.169	3.57084912870237e-10	3.52432884764037e-07	0.0267619	4.07878128610983e-05	-0.143498	-0.0538398	0.0896585
NAA38|Q9BRA0	0.718583	0.492611	0.959355	0.499108	0.604141	0.0131979	0.0604291	0.0472312
CASP7|P55210	4.49487	0.0152425	0.0111432	0.356403	0.340248	-0.246274	-0.125939	0.120335
PCDHB9|Q9Y5E1	2.29861	0.117261	0.163622	0.988867	0.19611	0.156253	0.0123547	-0.143899
EPHA2|P29317	0.334466	0.717375	0.788924	0.731055	0.987612	-0.0482723	-0.059513	-0.0112407
TSPAN14|Q8NG11	24.1734	2.14714590608903e-08	9.91400150862631e-09	0.00337053	0.00874227	-0.235742	-0.127818	0.107924
GKAP1|Q5VSY0	0.491945	0.613921	0.877006	0.880579	0.587592	-0.0215788	0.0234954	0.0450742
SH3BGR|P55822	12.2986	4.23206113093211e-05	5.93893969951242e-05	0.000998201	0.847234	-0.508963	-0.448288	0.0606746
RPL34|P49207	4.46722	0.0156127	0.0233722	0.935704	0.0706263	0.168348	0.0238461	-0.144502
PFDN4|Q9NQP4	1.89193	0.159816	0.969966	0.287305	0.159885	-0.00439639	0.031496	0.0358924
HLA-DRB1|Q5Y7A7	12.5308	2.91409965283925e-05	0.0010764	3.60765170710486e-05	0.317698	-0.812417	-1.13705	-0.324633
NCF1C|A8MVU1	1.12155	0.334518	0.500432	0.337273	0.880305	-0.0873715	-0.127265	-0.0398938
FRMPD1|Q5SYB0	12.7827	2.44314815429311e-05	2.44290585174056e-05	0.00152218	0.702026	-0.590134	-0.489752	0.100382
OARD1|Q9Y530	3.33152	0.0425761	0.917777	0.0527334	0.0854022	-0.0199629	-0.133183	-0.113221
PMS1|P54277	2.06877	0.135409	0.640836	0.528301	0.113354	0.0644311	-0.0855154	-0.149947
CACNA1S|Q13698	2.02451	0.14863	0.368273	0.132162	0.738611	0.0757315	0.115823	0.0400919
CDK2|P24941	6.35411	0.00351883	0.0178601	0.933717	0.00750252	-0.257705	0.0347366	0.292441
UBXN10|Q96LJ8	1.42117	0.249574	0.236539	0.857262	0.566225	0.0849624	0.0303093	-0.0546532
C1orf50|Q9BV19	3.10519	0.0529061	0.0418442	0.511852	0.473053	0.130671	0.0654594	-0.0652114
CDK5R2|Q13319	10.0682	0.000172994	0.0001162	0.183791	0.0517195	0.287261	0.127583	-0.159679
OVCA2|Q8WZ82	6.88732	0.00204985	0.297716	0.096418	0.001315	0.0931897	-0.144896	-0.238086
ALG12|Q9BV10	0.377412	0.687277	0.893054	0.661936	0.875805	-0.018753	-0.0397415	-0.0209885
NDOR1|Q9UHB4	0.846825	0.435963	0.708346	0.404407	0.825723	-0.0739104	-0.12772	-0.05381
EPC2|Q52LR7	1.52641	0.226377	0.513799	0.830486	0.218578	-0.0593303	0.0343463	0.0936766
KCTD4|Q8WVF5	6.29257	0.00333318	0.0145244	0.969126	0.0093148	-0.205628	0.0187529	0.224381
TFB2M|Q9H5Q4	2.65217	0.0788942	0.0887995	0.909264	0.239429	0.0849333	0.0181776	-0.0667557
CEP135|Q66GS9	6.32146	0.00337955	0.00222891	0.146116	0.339859	-0.325898	-0.193735	0.132163
FOXG1|P55316	10.5235	0.000141699	0.0152185	0.254792	0.000123053	-0.139137	0.0833046	0.222441
GATAD2A|Q86YP4	4.01027	0.0276031	0.0289991	0.0797723	0.949288	-0.113221	-0.100648	0.0125732
CD63|P08962	3.22786	0.046739	0.0687807	0.97777	0.127167	-0.069942	-0.00689804	0.0630439
POLR2G|P62487	7.73254	0.00116655	0.00186547	0.719192	0.0172738	-0.141449	-0.0327491	0.1087
KDM5A|P29375	5.20605	0.00915942	0.00641906	0.197678	0.361947	0.177505	0.101829	-0.0756761
CPN2|P22792	8.73211	0.000476559	0.00584492	0.825509	0.00117289	-0.374459	0.0760345	0.450494
LCN2|P80188	2.7077	0.0749785	0.0620449	0.596392	0.461303	-0.298277	-0.138984	0.159294
RHBDD2|Q6NTF9	2.46272	0.0939204	0.213974	0.941923	0.121817	0.100227	-0.0215053	-0.121732
POGK|Q9P215	5.144	0.00922497	0.00764769	0.0762764	0.690597	-0.154259	-0.114585	0.039674
CHADL|Q6NUI6	29.3546	1.41656507299703e-09	1.04922853272349e-06	2.82947467677839e-07	0.0646676	-0.656397	-0.927511	-0.271114
GPALPP1|Q8IXQ4	3.74864	0.029771	0.164089	0.0247393	0.505445	0.104428	0.168974	0.0645451
DXO|O77932	4.42269	0.0169339	0.0131042	0.133406	0.718268	-0.175117	-0.128931	0.0461856
XXYLT1|Q8NBI6	1.93345	0.154531	0.999757	0.234457	0.18296	0.00130771	-0.11022	-0.111528
RPL14|P50914	0.821158	0.444886	0.411347	0.766737	0.874106	0.0433726	0.0260644	-0.0173082
ZCCHC3|Q9NUD5	0.0586151	0.943125	0.940986	0.994113	0.975801	0.0354352	0.0122048	-0.0232304
COX6C|P09669	14.2507	8.92698375092772e-06	4.73892041574775e-06	0.0113859	0.12912	0.219061	0.135522	-0.0835392
VWC2|Q2TAL6	6.5989	0.0031667	0.00388508	0.0175396	0.879593	0.214909	0.185096	-0.0298131
NLK|Q9UBE8	35.0115	9.45042055598651e-11	6.50928698781998e-10	0.149375	1.42240251232995e-06	0.402143	0.106111	-0.296032
SLC39A14|Q15043	5.37198	0.00718934	0.0794178	0.628434	0.00784419	-0.0948207	0.0439663	0.138787
TBC1D20|Q96BZ9	2.7002	0.0771884	0.458119	0.544732	0.0629251	-0.046364	0.0430213	0.0893853
NUDT1|P36639	1.02804	0.364026	0.465048	0.397894	0.966749	-0.0639139	-0.07769	-0.0137761
DERPC|P0CG12	12.1586	4.00167555704834e-05	0.000590471	7.57854174082695e-05	0.505095	0.216414	0.27976	0.0633462
CALML3|P27482	4.94295	0.0109109	0.00798185	0.411278	0.266327	0.106571	0.0489598	-0.0576115
FASTKD1|Q53R41	4.22853	0.0193942	0.0232283	0.873039	0.107944	0.169809	0.0346081	-0.135201
SEMA6B|Q9H3T3	7.30837	0.00157353	0.0739585	0.365257	0.00131381	0.0984063	-0.0658419	-0.164248
JOSD2|Q8TAC2	0.454488	0.637476	0.776385	0.624331	0.943651	-0.0456558	-0.067458	-0.0218023
ACTR8|Q9H981	0.932342	0.405111	0.48791	0.448913	0.997385	-0.0893688	-0.0945652	-0.0051964
MID2|Q9UJV3	3.02804	0.0567014	0.0770075	0.104489	0.992661	-0.0853409	-0.0899598	-0.00461893
RPS27|P42677	6.82849	0.00215008	0.04289	0.545387	0.00239514	0.0496358	-0.0234677	-0.0731035
TM9SF1|O15321	0.252278	0.777923	0.875013	0.77107	0.962649	-0.0291215	-0.0457704	-0.016649
SLC6A8|P48029	2.30624	0.108552	0.999947	0.166684	0.132244	-0.000462868	-0.0954713	-0.0950084
ANO5|Q75V66	6.35576	0.00335591	0.00288245	0.0402064	0.742051	-0.318719	-0.249867	0.0688519
SCAMP2|O15127	2.31753	0.107421	0.159511	0.998805	0.195588	-0.0763757	-0.0021156	0.0742601
TRIM67|Q6ZTA4	4.40603	0.0164657	0.0269111	0.0383084	0.991993	-0.148306	-0.155269	-0.00696381
LILRB1|Q8NHL6	18.5098	7.55074839412572e-07	2.2282701321874e-06	1.78806971681267e-05	0.974342	-0.399807	-0.38429	0.0155166
NSUN5|Q96P11	3.57166	0.0343399	0.464329	0.337271	0.0260588	0.0558907	-0.0738298	-0.129721
NOL10|Q9BSC4	0.975789	0.383956	0.776252	0.351056	0.686023	-0.0351111	-0.0788222	-0.0437111
URB2|Q14146	0.247675	0.782144	0.899822	0.959224	0.769309	0.0310494	-0.0204269	-0.0514764
VAMP5|O95183	2.60774	0.0821791	0.0663165	0.413367	0.679652	-0.114529	-0.0709368	0.043592
RORA|P35398	8.58456	0.000678919	0.00180904	0.948934	0.00384974	-0.24797	-0.0214539	0.226517
TMEM135|Q86UB9	4.97282	0.0100968	0.0140281	0.0342198	0.99726	0.132317	0.128998	-0.00331868
GTF2H2|Q13888	9.28545	0.000311903	0.000297084	0.433443	0.023968	-0.12112	-0.039931	0.0811886
FAIM|Q9NVQ4	2.91489	0.062056	0.059592	0.780617	0.2826	-0.217722	-0.0694979	0.148224
GALNT7|Q86SF2	3.90575	0.0303574	0.0451702	0.932716	0.0780841	-0.181549	-0.0262747	0.155274
NRSN2|Q9GZP1	22.3935	1.13640310040062e-07	2.03201442150469e-06	0.999992	3.00514122109075e-06	0.342531	0.000252	-0.342279
SLC7A10|Q9NS82	0.682627	0.509233	0.479038	0.859858	0.838848	0.0952875	0.04745	-0.0478375
C1QL1|O75973	23.1832	5.39191900484389e-08	1.43681902020631e-06	2.53523467885763e-07	0.630655	-0.414408	-0.481039	-0.066631
TIMM8B|Q9Y5J9	16.8549	1.62155243056849e-06	0.000505251	0.303656	2.83655633370739e-06	0.179759	-0.0738535	-0.253613
CD46|P15529	8.96149	0.000399465	0.00227264	0.989441	0.00204573	-0.10992	0.00477228	0.114693
CRLF1|O75462	5.02507	0.00971337	0.0157172	0.0279983	0.999411	-0.228783	-0.231478	-0.0026946
RWDD4|Q6NW29	2.94093	0.0606036	0.0948215	0.0957149	0.975356	-0.0688756	-0.0760264	-0.00715085
RHBDL1|O75783	10.1498	0.000181128	0.000133084	0.224961	0.0449431	0.184561	0.078423	-0.106138
SOAT1|P35610	7.47841	0.00127432	0.000948809	0.0362326	0.596367	-0.313242	-0.230615	0.0826271
YDJC|A8MPS7	1.79285	0.175908	0.295781	0.987789	0.236675	-0.0881161	0.00975388	0.09787
SETD2|Q9BYW2	0.508197	0.604428	0.994824	0.634618	0.656592	0.00388045	0.040933	0.0370525
FGF2|P09038	16.629	1.87290499793631e-06	2.44608668831248e-06	0.00017324	0.763391	-0.277274	-0.240788	0.0364859
PJA1|Q8NG27	7.29324	0.00147772	0.0385402	0.49385	0.00158655	-0.11238	0.0563656	0.168745
TMEM121B|Q9BXQ6	24.5053	1.79008676395548e-08	8.0847574190912e-09	0.00165158	0.0150892	0.700822	0.40293	-0.297892
C17orf80|Q9BSJ5	0.939602	0.396856	0.394441	0.564691	0.984656	0.0555958	0.0482456	-0.00735018
ABCG4|Q9H172	0.196683	0.822048	0.999917	0.856316	0.836708	-0.000576855	-0.0273683	-0.0267914
NEXN|Q0ZGT2	4.51478	0.0149814	0.0961463	0.0133056	0.524825	-0.155589	-0.238487	-0.0828977
RFT1|Q96AA3	0.869778	0.424348	0.541222	0.993087	0.488938	0.0503108	-0.00587839	-0.0561892
ATN1|P54259	1.57514	0.216339	0.465456	0.197269	0.733854	-0.0918338	-0.152216	-0.0603821
GTF2A1|P52655	3.96079	0.0243183	0.698103	0.0228576	0.0926532	-0.021767	-0.0808618	-0.0590948
DUSP7|Q16829	6.74502	0.00269905	0.00518659	0.96471	0.0179708	0.254192	0.0218832	-0.232309
DPH6|Q7L8W6	7.45692	0.00129635	0.012571	0.00150908	0.533799	-0.176452	-0.242913	-0.0664604
FAM241B|Q96D05	23.8461	2.57168135235653e-08	2.10142162082594e-06	8.22484528262279e-08	0.307545	0.153296	0.195541	0.0422451
CRELD2|Q6UXH1	4.93818	0.0104007	0.274785	0.288901	0.00758307	0.107176	-0.116169	-0.223346
PTDSS1|P48651	8.10537	0.000776028	0.00183312	0.00331256	0.985472	0.130866	0.136979	0.00611251
CELF5|Q8N6W0	2.46749	0.0994274	0.235839	0.10084	0.777081	0.138923	0.19902	0.0600972
CENPC|Q03188	0.39167	0.678772	0.653073	0.898859	0.90832	0.059441	0.0307498	-0.0286912
TTC26|A0AVF1	0.571726	0.56851	0.805098	0.541403	0.860802	-0.0342569	-0.0644868	-0.0302299
HDDC3|Q8N4P3	10.7641	0.000103437	6.38133041177547e-05	0.0176394	0.324214	-0.159284	-0.107699	0.0515845
PCDHGB2|Q9Y5G2	7.02809	0.00220704	0.958942	0.0104391	0.00307709	0.023216	-0.276275	-0.299491
ANAPC13|Q9BS18	1.02286	0.368556	0.336738	0.859434	0.763208	-0.066189	-0.0283116	0.0378774
UBE2Q2|Q8WVN8	5.79468	0.00563068	0.0733927	0.00446201	0.277778	-0.107015	-0.186103	-0.0790873
MCRIP2|Q9BUT9	3.71033	0.0320714	0.0271739	0.634352	0.243589	0.243645	0.0896989	-0.153946
ADAL|Q6DHV7	1.21485	0.305197	0.31867	0.966952	0.499355	0.0932767	0.017178	-0.0760987
GIMAP5|Q96F15	2.67322	0.0781582	0.612316	0.0660056	0.29628	-0.0686246	-0.177575	-0.10895
CHCHD5|Q9BSY4	21.6392	8.94358722348588e-08	6.95864690547499e-06	0.780764	8.91439179917519e-07	0.297579	-0.0422791	-0.339858
SPIN3|Q5JUX0	2.00899	0.148494	0.944419	0.284974	0.156028	0.0597743	-0.290546	-0.35032
SLC39A11|Q8N1S5	1.72976	0.189438	0.163374	0.547751	0.770148	-0.130778	-0.081092	0.049686
PHOSPHO1|Q8TCT1	4.17967	0.0200631	0.128829	0.718848	0.0219888	0.113446	-0.0494762	-0.162922
IGHV3-30-5|P0DP03	0.487528	0.616595	0.639375	0.698547	0.999956	-0.151583	-0.150028	0.00155471
RBP7|Q96R05	11.6902	5.28859522472467e-05	3.25182218954279e-05	0.0117639	0.31291	-0.483671	-0.330824	0.152847
GPAM|Q9HCL2	6.20922	0.00381788	0.00444853	0.0177588	0.944223	-0.178858	-0.162164	0.0166946
PTS|Q03393	5.66035	0.00591582	0.00434867	0.35404	0.207145	0.135984	0.0632183	-0.0727662
RPUSD3|Q6P087	11.4205	6.41955257270262e-05	0.0046109	0.444091	9.42267778597516e-05	0.319258	-0.130936	-0.450194
TRIM23|P36406	1.42514	0.25629	0.957801	0.278757	0.365073	0.016042	0.0950065	0.0789645
NEDD8|Q15843	11.927	4.46573040940625e-05	0.000955494	6.84282547684933e-05	0.440602	0.0969997	0.129339	0.0323393
REEP6|Q96HR9	2.03469	0.140624	0.414609	0.121216	0.660278	-0.0670929	-0.112922	-0.0458293
YEATS2|Q9ULM3	3.79528	0.0293477	0.148191	0.771483	0.0300767	-0.0816345	0.031093	0.112728
RBM42|Q9BTD8	3.86604	0.0264401	0.21992	0.575018	0.0236946	-0.0409392	0.0271012	0.0680404
REEP3|Q6NUK4	18.2307	6.84255393245209e-07	5.66357673981166e-07	0.125704	0.00193898	-0.380274	-0.141299	0.238975
FBXW7|Q969H0	5.41266	0.00774402	0.0408234	0.00852326	0.611637	0.143851	0.200729	0.0568782
SUMO3|P55854	2.46144	0.0940316	0.622779	0.440015	0.0763023	-0.0312485	0.0456745	0.0769231
CGN|Q9P2M7	4.01414	0.0232019	0.0214137	0.114598	0.877165	-0.0994683	-0.0811982	0.0182701
COMMD6|Q7Z4G1	11.4031	6.50036063686997e-05	3.66937355810171e-05	0.0261982	0.191789	-0.100788	-0.0623524	0.0384353
DOK4|Q8TEW6	5.66634	0.00681271	0.224221	0.269124	0.00484273	-0.0929184	0.0924405	0.185359
POLR1B|Q9H9Y6	0.119962	0.887182	0.891067	0.995403	0.936909	-0.0163799	-0.0036347	0.0127452
GPATCH11|Q8N954	10.2859	0.000147142	0.000158818	0.466897	0.0126931	-0.17214	-0.0518315	0.120308
EMC9|Q9Y3B6	0.979253	0.38241	0.830344	0.351487	0.627076	0.025115	0.0681165	0.0430014
GSDMD|P57764	10.3592	0.00020576	0.000156859	0.0118858	0.503122	-0.305822	-0.225548	0.0802736
E2F4|Q16254	1.20774	0.306152	0.996939	0.409283	0.32362	-0.00289633	0.0551993	0.0580956
CHURC1|Q8WUH1	11.7845	4.94356593155569e-05	3.08455721299561e-05	0.116091	0.0397207	-0.160003	-0.074209	0.0857939
SAMD12|Q8N8I0	4.0542	0.0231085	0.0603595	0.0298715	0.796037	0.0965361	0.12439	0.0278538
TAF6|P49848	9.08656	0.00039673	0.000343755	0.0127725	0.706257	-0.132693	-0.105786	0.0269062
JCHAIN|P01591	0.333591	0.718029	0.849574	0.960993	0.715519	-0.167273	0.0921532	0.259426
GABARAP|O95166	40.4504	8.67853577636997e-12	1.04352894550195e-10	0.000230283	0.000318333	-0.267368	-0.139756	0.127612
KCNK1|O00180	2.54553	0.0870178	0.396851	0.651567	0.0773029	0.0658401	-0.0493276	-0.115168
GMEB1|Q9Y692	1.46385	0.239623	0.217781	0.509098	0.898176	-0.0555269	-0.0405182	0.0150087
SYT16|Q17RD7	10.004	0.000216126	0.00012691	0.0710106	0.116256	0.304423	0.164158	-0.140265
CDA|P32320	0.437321	0.64803	0.850035	0.934571	0.630231	-0.0389132	0.0269016	0.0658148
MIDEAS|Q6PJG2	0.521547	0.596927	0.75879	0.583649	0.926539	-0.0354939	-0.0548487	-0.0193548
ZBTB11|O95625	0.268131	0.765839	0.75353	0.871377	0.980888	-0.0391323	-0.0289444	0.0101879
C3orf18|Q9UK00	0.132875	0.876105	0.998715	0.888473	0.896982	0.00482916	0.0507066	0.0458774
DCTPP1|Q9H773	8.96223	0.000419949	0.18742	0.059508	0.000251358	0.134471	-0.191683	-0.326154
HLA-E|P13747	1.57121	0.217498	0.458508	0.870651	0.226341	0.0985854	-0.0469551	-0.145541
MAU2|Q9Y6X3	6.41921	0.00300339	0.00197484	0.129258	0.368697	-0.125216	-0.0760997	0.0491166
LSM11|P83369	0.63855	0.532395	0.539927	0.655638	0.993279	0.0517626	0.0462874	-0.00547518
BRF1|Q92994	10.2028	0.00018744	0.000211224	0.00360769	0.901211	0.178788	0.160029	-0.0187594
CYB5R4|Q7L1T6	0.55444	0.577357	0.703001	0.98558	0.61096	0.0298739	-0.00668501	-0.036559
RTL8C|A6ZKI3	6.90789	0.00201597	0.00469929	0.965621	0.0136128	0.160085	0.0135466	-0.146538
PYCR1|P32322	4.20502	0.0199814	0.999057	0.0434837	0.0282594	-0.00266432	-0.176077	-0.173412
RNPC3|Q96LT9	2.28537	0.112268	0.954642	0.237203	0.111199	-0.0130096	0.0805544	0.093564
RASSF5|Q8WWW0	8.96151	0.00039946	0.00146225	0.00132389	0.911037	0.142434	0.158903	0.0164694
CCKBR|P32239	0.169869	0.844209	0.964127	0.951584	0.830357	0.0186088	-0.0242244	-0.0428333
C7orf50|Q9BRJ6	1.69406	0.19357	0.849993	0.45086	0.169927	-0.0273913	0.0682569	0.0956481
JUND|P17535	2.34989	0.104248	0.562274	0.0858481	0.388758	0.0519329	0.120946	0.0690135
DNTTIP1|Q9H147	3.97901	0.0244343	0.0390709	0.0479155	0.995554	-0.108659	-0.112545	-0.00388571
S100A4|P26447	22.2441	6.32200067169382e-08	3.77205758850252e-08	0.0273621	0.00215815	-0.745295	-0.330972	0.414323
PDE5A|O76074	10.8126	0.000146355	0.000109519	0.0123528	0.452876	-0.329678	-0.237065	0.0926127
ZMAT2|Q96NC0	11.3562	6.72429640177734e-05	0.0396435	0.0881271	4.3316237337665e-05	-0.0843553	0.0802846	0.16464
RPS25|P62851	4.81875	0.0115232	0.00955687	0.529507	0.181549	0.0688952	0.0270439	-0.0418514
CHST12|Q9NRB3	4.78325	0.0135794	0.0231822	0.0286752	0.992062	-0.25359	-0.264657	-0.0110667
KLHDC4|Q8TBB5	0.667299	0.518096	0.683972	0.509202	0.931285	-0.0965327	-0.138978	-0.0424451
ITPKC|Q96DU7	0.973066	0.389923	0.359409	0.814282	0.76628	-0.143114	-0.0689523	0.0741616
HSPB2|Q16082	15.2677	9.20423264681234e-06	1.59787002619316e-05	0.00035254	0.842451	-0.291665	-0.258287	0.0333785
LYNX1|P0DP58	14.7287	6.47852172921581e-06	4.00953578671981e-06	0.00314852	0.282138	0.200823	0.141594	-0.0592286
FBXO45|P0C2W1	10.9976	8.72161721224154e-05	0.758798	0.000175017	0.000628306	-0.0228358	-0.153914	-0.131079
MIER1|Q8N108	0.866116	0.426795	0.581135	0.962118	0.456887	-0.0677159	0.0199181	0.087634
STK16|O75716	0.42388	0.656479	0.751592	0.664645	0.972059	-0.0656167	-0.0869212	-0.0213045
ARSF|P54793	2.18882	0.121544	0.100638	0.535283	0.661555	-0.189382	-0.107856	0.0815262
ST7|Q9NRC1	0.592879	0.556227	0.99212	0.587781	0.620319	0.00348831	0.0316871	0.0281988
MOB2|Q70IA6	7.98369	0.000853887	0.0046171	0.00161858	0.759428	0.0691113	0.0844464	0.015335
BNIP2|Q12982	6.35704	0.00316085	0.00616283	0.0105174	0.991229	-0.147801	-0.153834	-0.00603282
HDAC8|Q9BY41	2.2558	0.113755	0.993031	0.195547	0.125608	-0.0056221	0.0966165	0.102239
TMEM205|Q6UW68	6.60625	0.00257673	0.00215331	0.0388993	0.73339	-0.0788824	-0.0616211	0.0172613
FKRP|Q9H9S5	2.3083	0.110147	0.574517	0.495144	0.0911421	0.0456322	-0.0569502	-0.102582
SNRNP27|Q8WVK2	6.10604	0.00415003	0.094504	0.428101	0.00348688	-0.102254	0.0650061	0.16726
NINJ1|Q92982	5.39607	0.0076212	0.00530952	0.288044	0.295924	-0.193575	-0.0995094	0.0940653
RORB|Q92753	1.94158	0.153363	0.617098	0.12968	0.458109	0.0552113	0.129573	0.074362
ARHGEF3|Q9NR81	1.89268	0.167153	0.955404	0.184978	0.239844	-0.0193839	-0.137407	-0.118024
REM2|Q8IYK8	3.96264	0.0259933	0.123023	0.0241702	0.593263	0.152296	0.229983	0.0776867
ANKDD1A|Q495B1	1.26777	0.289013	0.304135	0.422533	0.995595	-0.123706	-0.116016	0.00769021
CMC4|P56277	9.03708	0.000376985	0.00267176	0.000722888	0.702969	-0.114898	-0.142258	-0.0273597
N4BP3|O15049	19.6216	2.93237697628642e-07	1.434510338294e-07	0.00244482	0.0640937	0.384572	0.238719	-0.145853
APOL1|O14791	3.94323	0.0246978	0.0272431	0.820348	0.140802	-0.353943	-0.0886245	0.265318
ATP13A4|Q4VNC1	3.60375	0.0333711	0.997815	0.0702572	0.04222	0.00462157	-0.183075	-0.187697
MGAT5|Q09328	4.21712	0.0200783	0.077877	0.862974	0.0286531	-0.0816682	0.0209968	0.102665
BSPRY|Q5W0U4	0.126631	0.881379	0.91469	0.999757	0.894952	0.0393049	-0.00210152	-0.0414064
PLSCR3|Q9NRY6	5.9021	0.00460674	0.0116148	0.0103186	0.934243	-0.0993127	-0.111435	-0.0121226
ITGAL|P20701	2.34889	0.107612	0.170563	0.146739	0.953878	-0.155561	-0.182071	-0.0265092
SURF6|O75683	8.45798	0.00058926	0.000370167	0.0505851	0.346901	0.122887	0.0795084	-0.0433784
CHCHD7|Q9BUK0	4.33959	0.0174465	0.0126933	0.33194	0.391555	0.110131	0.0592103	-0.0509206
KCTD1|Q719H9	3.05619	0.0545831	0.0904601	0.0842327	0.964743	0.0620639	0.0697133	0.00764937
RFC3|P40938	0.555314	0.577774	0.908999	0.812577	0.547408	0.0224386	-0.0367686	-0.0592072
ANKRD65|E5RJM6	10.9414	9.51590373354729e-05	5.37201414418931e-05	0.0543562	0.138319	-0.27191	-0.153619	0.118292
VPS72|Q15906	0.433681	0.650168	0.66088	0.983753	0.788684	-0.0713574	-0.015632	0.0557254
SIL1|Q9H173	2.26607	0.114066	0.457501	0.654497	0.098499	0.0560747	-0.0438919	-0.0999667
FGFR1OP|O95684	2.80228	0.0687654	0.916072	0.184652	0.0646311	-0.0233896	0.115478	0.138867
MAN1C1|Q9NR34	1.1806	0.314242	0.503941	0.949109	0.339207	-0.0463513	0.0140615	0.0604128
NKIRAS2|Q9NYR9	3.09756	0.0525761	0.317435	0.0416019	0.432738	-0.032049	-0.0602557	-0.0282066
DCUN1D5|Q9BTE7	5.41474	0.00698154	0.00872862	0.032385	0.969506	-0.0963226	-0.0886664	0.00765626
UMAD1|C9J7I0	6.45887	0.00290718	0.0280005	0.0028815	0.490951	0.0923048	0.133621	0.0413161
NRSN1|Q8IZ57	20.3417	1.90882446063763e-07	1.37656237321204e-05	4.41858667765693e-07	0.296596	0.267899	0.350442	0.0825426
SMIM12|Q96EX1	6.79519	0.00220902	0.00157945	0.0593234	0.554614	0.228759	0.16143	-0.0673284
NSD2|O96028	1.26325	0.290666	0.30502	0.941156	0.520857	-0.0562624	-0.0140269	0.0422355
BTK|Q06187	4.66534	0.015255	0.018433	0.044979	0.97289	-0.338802	-0.312894	0.0259073
SUGCT|Q9HAC7	0.0551858	0.946362	0.945775	0.965491	0.998884	-0.0213206	-0.018305	0.0030156
RAB36|O95755	6.5396	0.0028626	0.0343645	0.720448	0.00362315	0.253694	-0.0820347	-0.335729
NFKBIB|Q15653	2.07513	0.134606	0.489076	0.682308	0.119851	0.0353973	-0.0285256	-0.063923
ESF1|Q9H501	0.713185	0.494256	0.98678	0.624521	0.491008	-0.00729908	0.0482497	0.0555488
HHIP|Q96QV1	4.40065	0.0165429	0.13705	0.0132471	0.424287	-0.172901	-0.288897	-0.115996
ACVR2A|P27037	5.59939	0.00593489	0.750428	0.0495578	0.00492643	-0.0352075	0.129563	0.164771
UBE2G1|P62253	0.0703334	0.932161	0.998727	0.954098	0.931457	-0.00130782	0.00879162	0.0100994
ANKRD40|Q6AI12	15.9385	3.46803276922053e-06	2.67122009026677e-05	1.7258117897434e-05	0.85458	-0.24895	-0.276161	-0.027211
MTERF3|Q96E29	12.5289	2.91794075447636e-05	0.000251048	0.994926	0.000281157	0.33797	-0.00851441	-0.346484
GRIK4|Q16099	3.04196	0.0559962	0.983513	0.0836352	0.0805366	-0.0113315	-0.160341	-0.14901
RPL27A|P46776	13.2105	1.81548228203748e-05	2.75819037859337e-05	0.527453	0.00228883	0.186669	0.0461564	-0.140513
LACC1|Q8IV20	1.22937	0.301338	0.848907	0.597986	0.270273	0.0421804	-0.0835942	-0.125775
ATP13A3|Q9H7F0	8.56132	0.000974354	0.139026	0.0966991	0.000629865	0.13945	-0.149693	-0.289143
SZRD1|Q7Z422	8.71703	0.000482135	0.00249314	0.00110789	0.799645	-0.0944481	-0.112221	-0.0177731
PHC2|Q8IXK0	1.60636	0.209723	0.201964	0.403345	0.956987	-0.0766827	-0.0637363	0.0129464
ZNF346|Q9UL40	0.598922	0.552709	0.544665	0.949095	0.768725	-0.039645	-0.0127852	0.0268598
NUDT8|Q8WV74	7.75129	0.00116893	0.00117896	0.0119423	0.871532	-0.165569	-0.143692	0.0218774
PCDHB4|Q9Y5E5	0.165717	0.847879	0.998842	0.881154	0.849487	-0.00337591	0.0410672	0.0444431
PEX13|Q92968	1.29004	0.283605	0.962578	0.460428	0.27782	-0.011062	0.0539385	0.0650006
TOMM5|Q8N4H5	13.633	1.35789889795465e-05	9.63373089435393e-06	0.00282167	0.419716	0.163764	0.12208	-0.0416842
PHF10|Q8WUB8	3.3996	0.04144	0.0320178	0.473214	0.478965	-0.127133	-0.0654766	0.0616559
HBZ|P02008	1.48392	0.238127	0.479795	0.845919	0.231542	-0.233978	0.118808	0.352786
SMC5|Q8IY18	4.3836	0.0169499	0.0334746	0.0336117	0.957968	-0.113913	-0.126915	-0.0130014
ZFAND2B|Q8WV99	9.60917	0.000244078	0.00653097	0.000237536	0.320303	0.114923	0.16922	0.054297
PLPPR2|Q96GM1	4.86186	0.012611	0.069398	0.758609	0.014964	0.129146	-0.0430104	-0.172157
TRMT6|Q9UJA5	0.273635	0.76157	0.98413	0.762744	0.827359	0.00895768	0.0408777	0.0319201
DNAJC27|Q9NZQ0	0.0234014	0.976879	0.996267	0.97517	0.987848	0.00275534	0.00790439	0.00514905
EIF1AD|Q8N9N8	9.2081	0.000330822	0.371193	0.0204427	0.000210202	-0.0559049	0.126211	0.182116
PIK3IP1|Q96FE7	1.82095	0.170852	0.159717	0.818691	0.485869	0.141591	0.0508526	-0.0907387
LIPT2|A6NK58	0.883416	0.420264	0.996476	0.528709	0.44414	0.00367544	-0.0526341	-0.0563096
CERS6|Q6ZMG9	3.39379	0.0402615	0.10347	0.0474695	0.827337	0.0875713	0.113174	0.0256028
PLCH1|Q4KWH8	2.69529	0.0758358	0.0758244	0.828859	0.28725	0.0813053	0.0236688	-0.0576365
HBE1|P02100	9.66757	0.000363395	0.00904581	0.548214	0.000459512	-0.518244	0.1866	0.704844
RPS27L|Q71UM5	0.562632	0.573073	0.953672	0.769103	0.548005	-0.0113448	0.0293081	0.0406528
RELL2|Q8NC24	6.53286	0.00273612	0.00299489	0.663396	0.0497694	0.226233	0.0629382	-0.163295
SLC25A44|Q96H78	13.0391	2.04403503682465e-05	1.20174525291006e-05	0.00836925	0.251531	0.156501	0.105406	-0.0510949
COA6|Q5JTJ3	16.2765	2.34851922273753e-06	2.88738189835325e-06	0.315869	0.00126401	0.223903	0.0662879	-0.157615
TRABD|Q9H4I3	0.253476	0.77707	0.866438	0.768674	0.970074	-0.0226385	-0.0330465	-0.010408
RNF113A|O15541	6.19473	0.00409382	0.00537036	0.82018	0.0324553	-0.215515	-0.0417581	0.173757
GID4|Q8IVV7	68.7742	6.38474966521285e-16	8.6154593058449e-07	9.99099822889023e-08	0.392847	-0.65581	-0.743517	-0.0877072
ASB3|Q9Y575	5.80098	0.00501234	0.237863	0.217169	0.00348137	-0.0729677	0.0833086	0.156276
HSPBAP1|Q96EW2	0.808231	0.450518	0.676867	0.428105	0.860879	-0.04815	-0.0789008	-0.0307508
CHPF2|Q9P2E5	0.545731	0.583378	0.978686	0.726355	0.57529	-0.012727	0.0522128	0.0649398
HYKK|A2RU49	1.51574	0.228843	0.565564	0.798533	0.210761	0.0715358	-0.0480122	-0.119548
EIF2AK3|Q9NZJ5	1.19558	0.312615	0.33459	0.448376	0.991934	-0.0798234	-0.0727898	0.00703364
RGCC|Q9H4X1	2.45782	0.0943464	0.164693	0.995693	0.154053	-0.2387	0.0126773	0.251377
WRB|O00258	3.5921	0.0337195	0.739268	0.175718	0.0271723	-0.0145501	0.0391925	0.0537425
RIT1|Q92963	10.3357	0.000154648	8.9688817861755e-05	0.0602106	0.140068	-0.228307	-0.129592	0.0987154
CYP2S1|Q96SQ9	9.52051	0.000299811	0.000177799	0.0655576	0.161575	-0.324227	-0.183842	0.140384
SALL2|Q9Y467	9.95851	0.000482047	0.000325818	0.0471234	0.187902	-0.347855	-0.20042	0.147435
VPS37D|Q86XT2	10.0809	0.000171359	0.000107313	0.137778	0.0711899	-0.188307	-0.0902698	0.0980375
RET|P07949	3.50303	0.0367394	0.22139	0.67294	0.0361248	-0.127911	0.0725975	0.200509
GAREM2|Q75VX8	8.36917	0.000631421	0.000434996	0.031793	0.488558	-0.227916	-0.161184	0.066732
TTC9C|Q8N5M4	6.57551	0.00264229	0.00451199	0.011005	0.999984	0.110503	0.11069	0.000186361
FEM1A|Q9BSK4	0.286568	0.752166	0.910924	0.731553	0.913887	-0.0248359	-0.0507515	-0.0259156
ABHD4|Q8TB40	7.51684	0.00123585	0.0012558	0.0158533	0.850377	-0.173523	-0.147384	0.0261389
BMI1|P35226	4.48173	0.016424	0.0234869	0.0375241	0.994347	-0.132975	-0.137912	-0.00493712
MORF4L1|Q9UBU8	8.59492	0.000529874	0.000365239	0.0284665	0.486363	-0.151262	-0.107402	0.0438598
COX19|Q49B96	26.4957	6.15428619351981e-09	2.25623616916817e-07	0.00400644	0.00301829	0.429561	0.21909	-0.210471
PDYN|P01213	18.5771	5.52815782999936e-07	4.75497687379978e-06	0.96121	2.5444847001399e-05	-0.55625	-0.0309202	0.52533
BAP18|Q8IXM2	1.49016	0.233837	0.945412	0.246846	0.343632	-0.0132123	-0.0733815	-0.0601693
GRID2IP|A4D2P6	0.468612	0.62889	0.997961	0.717862	0.639658	0.00672123	-0.0933174	-0.100039
GRIN3A|Q8TCU5	4.35612	0.0176246	0.0127777	0.280806	0.401223	-0.179797	-0.100581	0.079216
MRPS18A|Q9NVS2	4.23954	0.019039	0.0145346	0.439274	0.307245	0.160918	0.0757919	-0.0851262
AP4M1|O00189	2.99643	0.0577563	0.0813642	0.97845	0.14519	-0.0665414	-0.00662639	0.059915
DUS2|Q9NX74	7.62916	0.00113019	0.549842	0.0266743	0.000810965	0.0682243	-0.191623	-0.259848
TADA1|Q96BN2	6.6222	0.0035565	0.00337384	0.68865	0.0376129	0.198501	0.0477191	-0.150781
MYDGF|Q969H8	6.03253	0.00413314	0.00309409	0.373595	0.154027	0.0664147	0.0288808	-0.037534
LPXN|O60711	2.83952	0.068519	0.0688196	0.210665	0.939364	-0.176758	-0.148514	0.0282437
PTPN3|P26045	9.07687	0.000365681	0.000344552	0.00897032	0.761372	0.240311	0.197837	-0.042474
CCDC12|Q8WUD4	4.55303	0.0144929	0.585754	0.143881	0.0106773	-0.0476916	0.101907	0.149598
NAT1|P18440	3.57008	0.0376891	0.302626	0.0293832	0.399065	-0.125241	-0.239345	-0.114104
OGFOD1|Q8N543	0.280082	0.756813	0.985572	0.762301	0.82481	-0.00951005	-0.0441998	-0.0346898
MVB12A|Q96EY5	0.381758	0.684488	0.659043	0.882315	0.93042	-0.063002	-0.0369015	0.0261005
LNX2|Q8N448	1.1045	0.338485	0.399433	0.397561	0.987173	0.0569646	0.0637801	0.00681551
CRP|P02741	1.13644	0.327882	0.463021	0.984994	0.384395	-0.456297	0.0701738	0.52647
TUSC3|Q13454	2.61643	0.0815256	0.0664308	0.378235	0.722066	0.0952265	0.0619531	-0.0332734
RIMKLA|Q8IXN7	10.1142	0.000167161	0.0758697	0.0839773	0.000103262	0.199011	-0.215532	-0.414543
CA7|P43166	12.24	3.5763506182317e-05	2.27260648056893e-05	0.00784296	0.342148	0.231387	0.162626	-0.0687606
GJC2|Q5T442	2.41662	0.0980053	0.0916655	0.268649	0.919846	-0.230366	-0.186901	0.0434653
RBM45|Q8IUH3	4.35559	0.017205	0.0125117	0.332017	0.388674	0.10381	0.0557059	-0.048104
WWC2|Q6AWC2	0.819659	0.445535	0.529427	0.487824	0.981457	-0.0498347	-0.0586132	-0.00877852
MRGPRF|Q96AM1	0.0831362	0.920346	0.994098	0.957994	0.915685	0.00558356	-0.0159751	-0.0215587
CMC2|Q9NRP2	2.93581	0.0608861	0.0525166	0.246047	0.834401	0.225019	0.169001	-0.0560186
WBP1L|Q9NX94	10.7057	0.000107962	8.64756877102524e-05	0.0065841	0.59219	0.225643	0.175166	-0.0504774
XK|P51811	3.22263	0.0469599	0.0366905	0.315396	0.652315	0.079176	0.0506174	-0.0285585
SERPINA6|P08185	1.15107	0.324078	0.324358	0.924417	0.56902	-0.182415	-0.0518632	0.130552
MAN1A1|P33908	2.62663	0.0807653	0.669888	0.0695719	0.257561	0.0452485	0.132149	0.0869006
B9D1|Q9UPM9	8.10479	0.000927671	0.000822403	0.0122744	0.772143	-0.221994	-0.183825	0.0381687
CHRDL1|Q9BU40	6.84395	0.00283399	0.00188855	0.122283	0.313407	-0.259995	-0.153825	0.10617
LMO4|P61968	0.177557	0.83791	0.998961	0.852439	0.869324	0.00230933	0.0301382	0.0278289
MAD2L1BP|Q15013	0.509073	0.603908	0.91953	0.833452	0.574966	0.0156615	-0.024777	-0.0404386
SF3B6|Q9Y3B4	6.36413	0.00314246	0.00337287	0.659727	0.0552135	-0.0699119	-0.0198086	0.0501033
TMEM198|Q66K66	13.6628	1.5231972386224e-05	1.86183117512062e-05	0.000991902	0.790364	0.267855	0.230211	-0.0376438
SQLE|Q14534	0.86685	0.428018	0.753201	0.828591	0.398216	-0.0565385	0.0484003	0.104939
UQCC3|Q6UW78	1.59794	0.210944	0.311104	0.995111	0.286094	-0.303269	0.0214715	0.32474
PEX2|P28328	2.17835	0.122731	0.144415	0.954946	0.281791	-0.0754401	-0.0126807	0.0627594
BRD2|P25440	43.3779	2.5891947592373e-12	2.97452226707246e-09	0.000515615	5.07796138814465e-05	-0.490988	-0.234639	0.256349
RPS28|P62857	0.638915	0.531478	0.569913	0.993626	0.662638	0.0150886	0.00176952	-0.0133191
ZMIZ1|Q9ULJ6	0.532278	0.590059	0.998959	0.641348	0.627953	0.00101549	0.0233026	0.0222871
TYW3|Q6IPR3	0.578016	0.564264	0.535844	0.793098	0.933431	-0.0888444	-0.0590002	0.0298442
CPT1B|Q92523	5.04398	0.0107685	0.02052	0.0253663	0.998783	-0.524903	-0.533885	-0.00898158
TRIM41|Q8WV44	9.91119	0.000194524	0.000134103	0.0154482	0.465896	-0.204472	-0.147514	0.0569581
CDH19|Q9H159	4.83185	0.0120641	0.0130299	0.0478441	0.959136	-0.326265	-0.295862	0.0304024
TMEM240|Q5SV17	22.4803	5.52711412388885e-08	2.75755919210141e-08	0.000634306	0.0707024	0.206858	0.13481	-0.0720477
KIAA2013|Q8IYS2	4.57512	0.0146051	0.69549	0.0148208	0.0657037	-0.0371752	-0.141671	-0.104496
SLC2A6|Q9UGQ3	0.0206667	0.979552	0.989015	0.978546	0.996874	-0.00730053	-0.0113168	-0.00401623
GOSR1|O95249	1.09023	0.342815	0.993348	0.393602	0.401364	0.00330177	0.0435868	0.040285
NDFIP1|Q9BT67	1.59346	0.212983	0.371491	0.221018	0.885057	0.0725528	0.0991267	0.0265738
MRPL16|Q9NX20	4.13737	0.0208208	0.0179845	0.605438	0.215209	0.176958	0.0667198	-0.110239
BTBD10|Q9BSF8	3.83058	0.0277024	0.923536	0.088026	0.02664	-0.0145369	0.0932445	0.107781
TDRP|Q86YL5	0.0665143	0.93572	0.999015	0.941453	0.947353	0.00148817	0.0128868	0.0113986
DNAJC30|Q96LL9	8.29412	0.000669475	0.000408669	0.0805091	0.257111	0.221978	0.1323	-0.0896785
CCDC86|Q9H6F5	1.26381	0.293101	0.28222	0.49874	0.948775	0.117524	0.0934589	-0.0240653
GNPTAB|Q3T906	1.36364	0.263943	0.911982	0.476964	0.242744	-0.01834	0.0583618	0.0767018
CES2|O00748	8.00479	0.000839831	0.044824	0.338649	0.000747007	0.202127	-0.129315	-0.331442
MT1M|Q8N339	1.06773	0.350338	0.365966	0.961585	0.558014	-0.188087	-0.0406591	0.147428
NAB2|Q15742	4.3485	0.0180407	0.658252	0.148201	0.0140462	-0.0537315	0.125715	0.179447
ENPEP|Q07075	3.7285	0.0298664	0.025307	0.602927	0.268988	0.172087	0.0683498	-0.103738
ZC3HAV1L|Q96H79	1.73395	0.186833	0.709692	0.164875	0.461347	-0.04714	-0.118302	-0.0711619
APOM|O95445	0.184714	0.832222	0.929986	0.819659	0.966864	-0.0572061	-0.0970325	-0.0398264
GPX3|P22352	5.13695	0.00877671	0.373255	0.00646337	0.0982706	0.116132	0.302824	0.186692
PIGN|O95427	0.612195	0.545567	0.701057	0.537752	0.929953	-0.0704468	-0.10327	-0.0328229
KCNJ2|P63252	0.148217	0.862753	0.959972	0.849926	0.944259	0.0233687	0.0533276	0.0299589
RNF150|Q9ULK6	4.83794	0.0113347	0.012139	0.0551672	0.939825	0.160351	0.141554	-0.018797
LXN|Q9BS40	0.599305	0.552502	0.694314	0.549654	0.941114	0.0673587	0.0956603	0.0283016
RIC1|Q4ADV7	14.0116	1.04927585277514e-05	0.000228912	0.881108	6.24022781631206e-05	0.222141	-0.0277719	-0.249912
TMEM59|Q9BXS4	2.3687	0.103629	0.114507	0.941446	0.281323	-0.100059	-0.0184527	0.0816063
PHACTR4|Q8IZ21	0.829487	0.441296	0.421954	0.89851	0.735186	-0.0591578	-0.0228643	0.0362935
MEF2A|Q02078	2.2526	0.11474	0.230655	0.118932	0.862425	0.0728666	0.0956793	0.0228127
CLMP|Q9H6B4	0.529267	0.592117	0.626314	0.669545	1	0.0521083	0.0521214	1.31391011786997e-05
COX20|Q5RI15	1.95516	0.150604	0.358268	0.877241	0.160372	0.0510663	-0.01999	-0.0710563
MAP3K3|Q99759	0.196573	0.822259	0.964846	0.945592	0.806532	0.0117684	-0.0164181	-0.0281865
ACTR6|Q9GZN1	9.38586	0.000317425	0.000611874	0.7807	0.00551614	-0.160429	-0.0290963	0.131333
CYB561|P49447	0.204521	0.815613	0.859949	0.999159	0.847481	-0.0298746	0.00246327	0.0323379
VSIR|Q9H7M9	1.75319	0.182123	0.359744	0.177901	0.822491	-0.103275	-0.149536	-0.0462614
RNF149|Q8NC42	3.92933	0.0251969	0.219205	0.571461	0.022951	-0.0859647	0.0578956	0.14386
RBM34|P42696	3.22648	0.048093	0.324888	0.504725	0.0403218	0.0718415	-0.0618292	-0.133671
HSD11B1L|Q7Z5J1	2.75707	0.0718073	0.0572268	0.458426	0.575403	0.153908	0.086734	-0.0671741
RAMAC|Q9BTL3	15.1366	4.94142804127045e-06	4.98811892502005e-06	0.000560219	0.64776	0.252291	0.208598	-0.0436929
LBR|Q14739	17.8194	8.83286480904342e-07	6.04422564998153e-07	0.000625428	0.311889	-0.226573	-0.167998	0.0585752
RNF126|Q9BV68	28.7362	1.93443522017571e-09	4.82899259468539e-08	2.74960961776927e-08	0.687711	-0.223672	-0.252911	-0.0292387
MCM3|P25205	2.16963	0.124076	0.406584	0.71097	0.115391	0.125218	-0.0853544	-0.210572
NKD2|Q969F2	2.47319	0.0938189	0.0772838	0.565025	0.565475	0.111114	0.0578326	-0.0532813
POLI|Q9UNA4	0.181241	0.834697	0.871369	0.848498	0.99439	-0.0257238	-0.0310896	-0.00536586
RPS20|P60866	2.86526	0.0649257	0.162549	0.941992	0.0900003	-0.0381336	0.00751188	0.0456455
FBXW2|Q9UKT8	0.019566	0.980633	0.999252	0.988963	0.980284	0.00218417	-0.00865331	-0.0108375
BCHE|P06276	5.97774	0.00432561	0.0125513	0.999998	0.0161472	-0.191699	0.000134554	0.191833
SLC25A15|Q9Y619	2.24615	0.114779	0.106984	0.791297	0.40373	0.126714	0.0444301	-0.0822835
ELP6|Q0PNE2	6.1922	0.00362107	0.00439807	0.0220219	0.957583	-0.093662	-0.085475	0.00818705
EAPP|Q56P03	0.198464	0.820534	0.996002	0.877377	0.818177	-0.00613958	0.0388616	0.0450012
FDX2|Q6P4F2	12.9812	2.12781633076967e-05	3.10505558618335e-05	0.00065037	0.892524	0.204608	0.184653	-0.0199545
USP2|O75604	4.99494	0.0105269	0.0193685	0.939802	0.0421066	-0.152696	-0.0196393	0.133056
CHST10|O43529	7.26281	0.00151423	0.00416037	0.98433	0.00955977	0.135573	0.00761149	-0.127962
RAB27A|P51159	19.3162	4.17020755952924e-07	2.988960313699e-07	0.000316694	0.332055	-0.354744	-0.268699	0.0860445
ABRACL|Q9P1F3	47.5233	5.06294418774314e-13	7.53357914407324e-10	1.69095072277692e-07	0.0249937	0.495001	0.35259	-0.142411
LRWD1|Q9UFC0	3.31311	0.0436607	0.0343181	0.304927	0.656928	-0.0935943	-0.059955	0.0336393
SMPX|Q9UHP9	5.31323	0.00771183	0.0119881	0.0245674	0.999574	0.189414	0.191249	0.00183541
EEF2K|O00418	0.870807	0.425548	0.435315	0.566524	0.99422	-0.0818268	-0.0747781	0.00704866
SDC4|P31431	40.9763	6.95792232674093e-12	2.05728627191299e-09	3.41609085463546e-09	0.906045	-0.752748	-0.713655	0.0390931
IER3IP1|Q9Y5U9	2.25309	0.114041	0.203606	0.987695	0.168134	0.0632768	-0.00607284	-0.0693496
CDYL|Q9Y232	0.067012	0.935277	0.930063	0.973274	0.991794	-0.0164346	-0.0106934	0.00574117
B2M|P61769	3.83677	0.0271336	0.0203866	0.393553	0.417204	-0.288574	-0.151561	0.137013
HMGN4|O00479	10.1048	0.000175309	0.000110043	0.0211984	0.381017	-0.285597	-0.197121	0.088476
ZNF532|Q9HCE3	1.94586	0.152078	0.444179	0.132069	0.646205	0.100855	0.176965	0.0761099
NUP58|Q9BVL2	14.5513	7.29422182508723e-06	5.48903397801226e-06	0.153327	0.00798969	-0.112955	-0.0443807	0.0685739
BCL2L2|Q92843	19.2804	3.60171979506792e-07	2.06054339702e-07	0.0008094	0.169018	0.20087	0.139268	-0.0616025
TBP|P20226	10.9259	0.000115694	0.842053	0.000245863	0.000719137	-0.0202345	-0.168039	-0.147804
CUSTOS|Q96C57	0.9205	0.405853	0.88885	0.381807	0.636637	0.0412077	0.125166	0.0839586
EDRF1|Q3B7T1	0.627986	0.537589	0.683448	0.532367	0.948615	0.0822639	0.112776	0.030512
ANGPTL4|Q9BY76	2.27209	0.115065	0.535187	0.528218	0.0959999	0.211166	-0.231916	-0.443082
HMOX1|P09601	1.85175	0.166974	0.918917	0.351762	0.155746	0.0439564	-0.170111	-0.214067
TTC9B|Q8N6N2	13.5534	1.43392477626137e-05	0.00025197	3.23038792056085e-05	0.539502	0.201438	0.254007	0.0525693
PRMT7|Q9NVM4	1.06526	0.352987	0.975313	0.381579	0.458115	-0.0144464	-0.0959639	-0.0815175
INTS8|Q75QN2	0.89096	0.417374	0.431885	0.977626	0.601925	0.0624674	0.0111653	-0.0513021
PIAS1|O75925	0.745001	0.479732	0.495132	0.966633	0.662184	-0.0659498	-0.0156161	0.0503336
KCNJ12|Q14500	10.4162	0.000133616	8.43029763866188e-05	0.0183298	0.355307	0.272905	0.18679	-0.0861148
DDB2|Q92466	1.46872	0.241285	0.456846	0.223016	0.784293	-0.10534	-0.163585	-0.058244
C15orf40|Q8WUR7	1.0085	0.371657	0.693778	0.8447	0.349972	-0.0431093	0.0318255	0.0749348
GNG5|P63218	0.515462	0.599889	0.57021	0.855375	0.910903	-0.0704357	-0.0409124	0.0295233
SPATA2L|Q8IUW3	5.14644	0.00870606	0.00608687	0.274078	0.32767	0.26711	0.143159	-0.123951
HMGB3|O15347	4.78174	0.0123255	0.0199054	0.946813	0.0584105	0.154778	0.019562	-0.135216
S1PR5|Q9H228	0.308757	0.735539	0.962605	0.723468	0.837388	-0.0281772	-0.0911047	-0.0629275
FAM162B|Q5T6X4	8.55088	0.000556619	0.000678837	0.00710909	0.895361	0.480751	0.423995	-0.0567556
FAM151B|Q6UXP7	11.038	0.000110305	0.000120856	0.523762	0.00842903	-0.343217	-0.0920157	0.251202
KCTD18|Q6PI47	4.23849	0.0210511	0.360562	0.0159051	0.18785	-0.0979472	-0.224484	-0.126537
PLEKHF1|Q96S99	25.5601	1.09688993808394e-08	5.22893595089613e-09	0.000380667	0.0349191	-0.388376	-0.244724	0.143652
SS18L1|O75177	7.32311	0.00144277	0.0373638	0.00108827	0.257008	0.0774604	0.127917	0.0504571
TRIAP1|O43715	7.35236	0.00140936	0.000973465	0.258515	0.125483	0.212181	0.0979644	-0.114217
MRPL48|Q96GC5	1.32341	0.274012	0.243466	0.721279	0.737743	0.10346	0.0544177	-0.0490421
NPM2|Q86SE8	0.68367	0.508715	0.476302	0.829966	0.867971	-0.0790184	-0.043561	0.0354574
F8|P00451	4.63855	0.0155886	0.136934	0.586543	0.0155712	0.186344	-0.106339	-0.292684
CABLES2|Q9BTV7	20.6117	1.62757077764407e-07	1.11327905227832e-07	0.000225015	0.266466	0.219016	0.162815	-0.056201
UTP18|Q9Y5J1	0.0510874	0.950238	0.947011	0.992715	0.982109	0.00856606	0.00347054	-0.00509553
SEC11A|P67812	2.60666	0.0822608	0.0662245	0.427094	0.663136	-0.0580272	-0.0352485	0.0227786
TAF6L|Q9Y6J9	0.759471	0.472433	0.501433	0.985394	0.632621	-0.0447653	-0.00717851	0.0375868
TMEM259|Q4ZIN3	2.17745	0.122354	0.125684	0.882245	0.344053	0.0700209	0.0186559	-0.051365
DEF6|Q9H4E7	1.14261	0.329985	0.981806	0.457606	0.333903	0.0153226	-0.111001	-0.126324
EEF1AKMT4-ECE2|P0DPD8	8.21477	0.000838195	0.000588632	0.0329625	0.412146	-0.399817	-0.272164	0.127654
HIRA|P54198	1.97165	0.150118	0.144429	0.83846	0.412928	-0.104844	-0.0335418	0.0713021
MTERF2|Q49AM1	0.253706	0.776762	0.972385	0.890834	0.759241	-0.0186957	0.0420549	0.0607507
MYBPC1|Q00872	1.00088	0.37729	0.343801	0.702556	0.799685	-0.222277	-0.128302	0.0939745
PSME3IP1|Q9GZU8	2.17433	0.122711	0.519628	0.101611	0.475404	0.0301453	0.0633781	0.0332328
OGFOD2|Q6N063	3.40385	0.0402629	0.196945	0.034245	0.538802	-0.128304	-0.209397	-0.0810926
HMGN3|Q15651	13.9948	1.06132088430418e-05	3.29017856920411e-05	0.813031	0.000537481	-0.267652	-0.0378607	0.229791
BMPR1A|P36894	7.18265	0.00282598	0.00590101	0.990593	0.0132128	-0.201285	-0.00861016	0.192674
MCM2|P49736	1.71799	0.18828	0.355183	0.942815	0.2174	0.159834	-0.0417416	-0.201575
PHF5A|Q7RTV0	6.66407	0.00245793	0.00171965	0.284093	0.156387	-0.0953072	-0.0445063	0.0508009
MGAT1|P26572	6.97853	0.00190392	0.0102782	0.00292594	0.720778	-0.288753	-0.365157	-0.0764046
CCDC88B|A6NC98	0.379399	0.686151	0.907552	0.661141	0.852827	-0.0348226	-0.0821822	-0.0473596
TMEM25|Q86YD3	5.62256	0.00582044	0.00396983	0.160161	0.426507	0.182233	0.111742	-0.070491
ASDURF|L0R819	6.37384	0.00311747	0.0732123	0.455498	0.00291746	-0.0932995	0.0555432	0.148843
MOB3B|Q86TA1	10.7091	0.000138526	0.000177107	0.00235008	0.803074	-0.247769	-0.21206	0.0357083
ATP23|Q9Y6H3	14.5507	8.47029146253687e-06	5.15380284626943e-05	0.981586	0.000173677	0.244245	0.0105048	-0.23374
TMPRSS5|Q9H3S3	3.13281	0.0509262	0.121253	0.059599	0.843013	-0.225523	-0.290511	-0.0649879
RCL1|Q9Y2P8	6.97204	0.00191394	0.172879	0.167869	0.00127987	0.112423	-0.12543	-0.237853
RHBDL2|Q9NX52	6.15725	0.00394056	0.00621612	0.0149922	0.997925	-0.255652	-0.250682	0.0049702
FAM118A|Q9NWS6	0.0566496	0.944983	0.946712	0.997804	0.969649	0.0363621	0.00806377	-0.0282983
SOWAHC|Q53LP3	4.28256	0.0184187	0.0138897	0.423894	0.30682	-0.165057	-0.0782795	0.0867775
CTSL|P07711	4.8371	0.0113429	0.999285	0.0286332	0.0161792	0.00189043	-0.152859	-0.15475
TADA2B|Q86TJ2	1.04065	0.362827	0.334781	0.663719	0.860887	0.094129	0.0591097	-0.0350193
IFIH1|Q9BYX4	1.61738	0.208057	0.469404	0.185199	0.74154	-0.14745	-0.238072	-0.0906212
RASD1|Q9Y272	2.35922	0.10399	0.498232	0.613843	0.0880075	-0.0714157	0.0645239	0.13594
PRR12|Q9ULL5	6.01812	0.00482933	0.00327891	0.116131	0.414419	-0.158864	-0.101602	0.057262
MAPKAPK3|Q16644	7.44016	0.00148397	0.000955258	0.15611	0.2247	-0.250811	-0.137287	0.113524
METAP1D|Q6UB28	4.31565	0.0181563	0.0734193	0.0184575	0.703624	-0.105226	-0.142888	-0.0376613
PLAAT3|P53816	4.99937	0.00987009	0.00722879	0.365958	0.26095	-0.299339	-0.143647	0.155691
BRI3BP|Q8WY22	0.528525	0.592548	0.616274	0.687792	0.999994	0.0486939	0.0488724	0.000178554
RB1|P06400	3.41911	0.0393577	0.0432108	0.849184	0.17772	-0.0932736	-0.0228234	0.0704502
MORF4L2|Q15014	20.9907	1.47624637674868e-07	0.00120728	0.0384683	1.2014664785287e-07	-0.172069	0.129524	0.301593
SUPT4H1|P63272	3.6326	0.0328584	0.0382188	0.895216	0.140721	-0.0949281	-0.0186699	0.0762583
TBPL1|P62380	9.58585	0.000248413	0.000247417	0.448717	0.0194328	0.182353	0.0580819	-0.124271
MAF1|Q9H063	4.05423	0.0225823	0.0170915	0.411669	0.372856	-0.0833468	-0.0421789	0.0411679
PLA2G15|Q8NCC3	0.166343	0.847165	0.893339	0.852893	0.989278	0.0193169	0.0255919	0.00627501
CEPT1|Q9Y6K0	0.877093	0.421343	0.74564	0.84225	0.397228	-0.0240352	0.020307	0.0443423
TMEM201|Q5SNT2	1.31355	0.276612	0.249743	0.576695	0.880251	-0.0474281	-0.0327597	0.0146684
NMI|Q13287	2.79991	0.070773	0.0889706	0.119276	0.99937	-0.147311	-0.14957	-0.00225966
CDHR2|Q9BYE9	0.137919	0.871572	0.860845	0.969294	0.957923	0.0422348	0.020109	-0.0221257
CEP44|Q9C0F1	0.109907	0.89618	0.888674	0.985908	0.9643	0.0259478	0.0102017	-0.0157462
ITGB3|P05106	3.71027	0.0317463	0.0448892	0.944089	0.122052	-0.323339	-0.048419	0.27492
NMNAT2|Q9BZQ4	9.759	0.000310621	0.000289748	0.00641131	0.629253	0.146988	0.115901	-0.0310862
CD151|P48509	24.3711	1.92643302567552e-08	7.09593342973491e-08	1.38911748737147e-06	0.983848	-0.317831	-0.309065	0.00876587
CEP120|Q8N960	3.19995	0.0508748	0.0398893	0.45654	0.502562	-0.188034	-0.100185	0.0878483
SLC24A4|Q8NFF2	0.140598	0.869156	0.867709	0.915541	0.996592	0.0270857	0.0228912	-0.00419448
AP4S1|Q9Y587	3.07238	0.0537883	0.180764	0.0509532	0.686159	0.0454247	0.06715	0.0217253
EMB|Q6PCB8	2.7322	0.0733158	0.935249	0.18212	0.0708239	0.0233317	-0.132402	-0.155733
DHRS3|O75911	4.78466	0.0121409	0.00961604	0.477154	0.189595	-0.191549	-0.0787557	0.112794
MGAT5B|Q3V5L5	0.0235329	0.976751	0.991986	0.974441	0.992723	0.00842093	0.0167118	0.00829084
COL26A1|Q96A83	2.76983	0.0715916	0.999999	0.117477	0.0929023	0.000108488	-0.172093	-0.172202
RBPJ|Q06330	10.2587	0.000150137	0.000170942	0.499523	0.0114516	-0.196826	-0.0568166	0.14001
TMEM145|Q8NBT3	0.237939	0.789194	0.931252	0.944836	0.771923	0.0153751	-0.0145332	-0.0299083
RGS19|P49795	0.676839	0.512727	0.774611	0.878186	0.493446	-0.0408695	0.032632	0.0735015
KLHL41|O60662	1.45403	0.243943	0.860139	0.228065	0.404735	-0.0679824	-0.251655	-0.183673
SUSD4|Q5VX71	2.36291	0.106546	0.0898775	0.416202	0.726114	0.137419	0.0868099	-0.0506094
DHX37|Q8IY37	0.106655	0.899015	0.97881	0.965909	0.88944	0.0126918	-0.0181013	-0.0307931
KCTD7|Q96MP8	13.8481	1.17256675177481e-05	6.29219708725426e-06	0.0122787	0.141064	-0.276569	-0.171994	0.104575
BCL7A|Q4VC05	5.78827	0.00506588	0.188282	0.00340518	0.139724	0.0786807	0.167227	0.0885463
ILRUN|Q9H6K1	1.11866	0.334451	0.987061	0.375245	0.413534	-0.00662096	-0.0626525	-0.0560316
MED8|Q96G25	0.502866	0.609643	0.676565	0.999972	0.681266	-0.0538756	-0.000486299	0.0533893
SNX33|Q8WV41	1.3146	0.276465	0.993669	0.335555	0.328307	-0.00468524	-0.0685405	-0.0638553
SAMD9|Q5K651	3.64376	0.0341447	0.0498187	0.964729	0.0896065	-0.237095	-0.0260712	0.211024
TMEM127|O75204	0.623182	0.539978	0.602445	0.591718	0.992961	-0.0330309	-0.0370453	-0.00401437
IMP3|Q9NV31	0.661428	0.519898	0.620417	0.996254	0.584025	0.0400623	-0.00391008	-0.0439724
SCARA3|Q6AZY7	3.37711	0.0408683	0.5014	0.0322568	0.222525	-0.145039	-0.368047	-0.223009
SNUPN|O95149	4.22613	0.0192637	0.053201	0.981393	0.0399479	0.147517	-0.0126691	-0.160186
TMEM47|Q9BQJ4	30.8297	6.82475821849026e-10	1.58621632348964e-07	7.37573841891326e-07	0.549959	-0.317019	-0.271433	0.0455856
AP5M1|Q9H0R1	2.30809	0.108366	0.453922	0.651547	0.0953482	0.0649456	-0.052709	-0.117655
TGS1|Q96RS0	1.53251	0.226816	0.756332	0.562796	0.197719	0.0374998	-0.0601208	-0.0976206
ELOVL4|Q9GZR5	0.214603	0.807573	0.999455	0.830093	0.832289	-0.00180267	-0.0367427	-0.0349401
SPPL2B|Q8TCT7	3.79949	0.0284692	0.378607	0.021348	0.23911	-0.0639778	-0.144762	-0.0807845
COL15A1|P39059	2.16696	0.127784	0.488881	0.108044	0.602753	-0.113032	-0.211391	-0.0983587
YIF1A|O95070	3.58432	0.0357564	0.0319905	0.170142	0.775624	0.0992194	0.0728825	-0.0263369
RPP25L|Q8N5L8	1.74115	0.185779	0.879246	0.379618	0.168644	0.0238837	-0.0734248	-0.0973085
CARD11|Q9BXL7	1.4598	0.243073	0.354909	0.98537	0.331531	-0.0999705	0.0139486	0.113919
RNASEH2C|Q8TDP1	1.90003	0.167722	0.332856	0.929594	0.179826	-0.0913925	0.0241093	0.115502
IRF3|Q14653	12.5051	2.96715288508484e-05	7.79685263638807e-05	0.000330232	0.999844	-0.207284	-0.208074	-0.000789397
C12orf45|Q8N5I9	3.8394	0.0270705	0.0428827	0.0551083	0.989306	0.126802	0.134214	0.00741249
CMTM4|Q8IZR5	0.244644	0.783774	0.935155	0.940189	0.76681	0.0190611	-0.0202212	-0.0392823
RERE|Q9P2R6	5.68507	0.00621804	0.00439608	0.279109	0.206472	-0.301098	-0.146466	0.154632
COPS9|Q8WXC6	0.34682	0.708388	0.99247	0.72943	0.759836	0.00469088	0.0335353	0.0288445
SOBP|A7XYQ1	0.794389	0.458091	0.999419	0.52294	0.505724	-0.00221738	-0.0803711	-0.0781537
C6orf47|O95873	0.848522	0.433204	0.404942	0.696416	0.923426	0.0475684	0.0331001	-0.0144683
C8orf33|Q9H7E9	0.92046	0.404384	0.845215	0.376132	0.643485	-0.0328088	-0.087961	-0.0551522
LSM3|P62310	3.62963	0.0326108	0.173816	0.734172	0.034422	-0.0585832	0.0268283	0.0854115
TGFBR1|P36897	12.1866	4.03796077775866e-05	2.5640765770274e-05	0.00830554	0.3495	-0.167663	-0.118122	0.0495407
SOWAHA|Q2M3V2	0.237825	0.789246	0.936409	0.770652	0.908397	0.0285987	0.0654729	0.0368742
DERL2|Q9GZP9	0.370687	0.691971	0.673305	0.835622	0.970781	-0.0413407	-0.0300672	0.0112735
MPDU1|O75352	15.3495	4.29447825846062e-06	7.10325081854091e-06	0.484876	0.000932588	-0.147872	-0.036148	0.111724
RNF2|Q99496	0.938039	0.402222	0.935676	0.627465	0.379482	-0.0244052	0.0703021	0.0947074
ARHGAP24|Q8N264	3.55782	0.0406448	0.328355	0.58103	0.0345788	-0.12568	0.0946433	0.220323
CHRNA4|P43681	5.19725	0.00931716	0.00672311	0.332672	0.274895	0.388173	0.192076	-0.196097
COX18|Q8N8Q8	16.0437	2.72966633039123e-06	2.06347217412972e-06	0.13012	0.00497558	0.1454	0.0568549	-0.0885449
F12|P00748	1.04915	0.356676	0.361008	0.512349	0.988888	-0.162934	-0.145484	0.0174496
PCBP4|P57723	5.29246	0.00796328	0.448186	0.00612034	0.0698825	-0.117987	-0.349498	-0.231511
EGFL7|Q9UHF1	0.518616	0.598711	0.650447	0.999976	0.68704	-0.0795552	0.000653369	0.0802086
CBLL1|Q75N03	1.43782	0.248632	0.675573	0.679039	0.220086	-0.031873	0.0343185	0.0661915
RPL29|P47914	5.78484	0.00508041	0.00363913	0.10083	0.558025	0.156229	0.106798	-0.0494309
FLYWCH2|Q96CP2	1.32114	0.274609	0.248731	0.786342	0.67295	0.0776089	0.0352566	-0.0423524
MEIS2|O14770	2.07004	0.139168	0.525069	0.599051	0.119582	-0.066499	0.0647193	0.131218
ATP5MF|P56134	10.9025	9.34779260228587e-05	5.39710991505071e-05	0.0770984	0.0901318	0.162323	0.0852581	-0.0770653
TENT4B|Q8NDF8	0.332647	0.719038	0.703973	0.945436	0.883944	0.0544249	0.0230025	-0.0314224
TMEM165|Q9HC07	2.03232	0.143719	0.138909	0.867122	0.354022	-0.130578	-0.035378	0.0951997
FSTL1|Q12841	7.59268	0.00122517	0.0359563	0.000924311	0.21476	-0.210232	-0.358393	-0.14816
POM121C|A8CG34	2.31919	0.10864	0.137264	0.180955	0.999591	0.0861163	0.0873692	0.0012529
FYB1|O15117	1.62942	0.205534	0.580705	0.178319	0.599717	-0.0885153	-0.179108	-0.0905924
KDM8|Q8N371	4.82346	0.0117465	0.0391318	0.0158186	0.840536	-0.0915407	-0.112371	-0.0208302
KCNJ10|P78508	4.78404	0.0118723	0.0131105	0.0537896	0.952655	-0.225244	-0.20168	0.0235635
NSL1|Q96IY1	3.05093	0.0569912	0.0763603	0.116255	0.9996	-0.128163	-0.129806	-0.00164293
HAUS3|Q68CZ6	3.37784	0.0455687	0.045026	0.833435	0.185106	-0.184882	-0.0454631	0.139419
PAIP2|Q9BPZ3	7.94411	0.000880917	0.352872	0.0438125	0.000558092	-0.066088	0.129419	0.195507
TLCD4|Q96MV1	3.4817	0.0372129	0.0582316	0.0689939	0.985959	0.102552	0.109811	0.00725869
DMGDH|Q9UI17	4.82426	0.0122322	0.342677	0.00878507	0.146721	-0.154052	-0.374392	-0.22034
POLR3D|P05423	0.604906	0.549477	0.542018	0.703158	0.9846	0.0440947	0.0368857	-0.00720902
DNAJC21|Q5F1R6	12.0359	4.61731015281015e-05	3.09919229908306e-05	0.00978682	0.38563	-0.155341	-0.109738	0.045603
CTDNEP1|O95476	3.52572	0.0357773	0.0293601	0.205774	0.766784	0.0752381	0.0546111	-0.0206271
GLRA3|O75311	11.0198	0.000105267	0.000109846	0.375845	0.0095548	0.338735	0.10878	-0.229955
SEMA4G|Q9NTN9	1.40939	0.253135	0.482407	0.23646	0.783658	-0.0624595	-0.0997819	-0.0373224
SELENOS|Q9BQE4	3.81053	0.028686	0.0295361	0.796684	0.161266	-0.117534	-0.031521	0.0860125
CD74|P04233	5.92063	0.00453618	0.0535904	0.00381846	0.399194	-0.24848	-0.389385	-0.140905
YPEL5|P62699	72.6115	1.2360865697052e-16	8.84023286891924e-08	2.72184909288013e-08	0.955144	-0.571467	-0.587138	-0.015671
USF2|Q15853	2.62228	0.082411	0.133323	0.117617	0.950364	-0.0761573	-0.0886951	-0.0125378
HECTD2|Q5U5R9	1.53218	0.232497	0.206817	0.62165	0.863564	0.146164	0.0950747	-0.0510894
SVIP|Q8NHG7	10.4301	0.000132248	0.000640288	0.000466673	0.868053	0.12551	0.142231	0.0167212
ZFP36L1|Q07352	0.472049	0.626226	0.644803	0.988561	0.757299	-0.103625	-0.0184022	0.0852231
SDC2|P34741	45.9229	9.40600727089718e-13	5.62546192158777e-12	1.33616000744796e-05	0.000800991	-0.793723	-0.462778	0.330945
PIGQ|Q9BRB3	1.0268	0.365437	0.541819	0.363336	0.904714	-0.100629	-0.142555	-0.0419258
KAT5|Q92993	2.55687	0.0861149	0.169034	0.100762	0.887243	-0.0675082	-0.0852983	-0.01779
OSTM1|Q86WC4	25.4998	1.04497057124036e-08	9.4213220558359e-09	1.64063020932081e-05	0.352732	-0.184341	-0.146308	0.0380326
PWWP3A|Q2TAK8	2.92991	0.065557	0.657092	0.0562572	0.240585	-0.0644239	-0.187642	-0.123218
LYRM4|Q9HD34	0.612475	0.545417	0.522772	0.908876	0.814883	0.144357	0.0609337	-0.0834237
RFX1|P22670	0.388059	0.681728	0.718319	0.999995	0.750885	-0.0542596	0.000233861	0.0544935
SSBP3|Q9BWW4	4.98843	0.00996281	0.0086557	0.568295	0.150001	-0.19928	-0.0728484	0.126432
PHC3|Q8NDX5	4.55385	0.016219	0.0150425	0.089842	0.834262	0.135579	0.108352	-0.0272266
DUSP9|Q99956	1.77282	0.184766	0.305554	0.977581	0.217386	0.120601	-0.0169829	-0.137584
RNF181|Q9P0P0	7.89268	0.000917373	0.095481	0.190797	0.000643732	0.11538	-0.10642	-0.2218
FAM193A|P78312	1.43917	0.246592	0.801841	0.226175	0.453225	0.0287105	0.0857211	0.0570106
FHOD1|Q9Y613	7.78654	0.00122303	0.00114721	0.476773	0.0344033	0.225468	0.0730596	-0.152408
ZEB1|P37275	6.52819	0.00430498	0.00295178	0.185317	0.241887	-0.182119	-0.0969193	0.0851997
UBE2R2|Q712K3	10.3637	0.0001389	0.00113881	0.971097	0.000761569	-0.0976994	0.00663676	0.104336
NIP7|Q9Y221	1.66201	0.198666	0.175223	0.712544	0.62594	-0.0491889	-0.0235826	0.0256063
ACSM5|Q6NUN0	1.42844	0.251946	0.228834	0.573861	0.811627	-0.433945	-0.267879	0.166066
ZNF428|Q96B54	8.12091	0.000766627	0.0135948	0.676109	0.00124263	-0.161467	0.0517804	0.213248
SLC11A2|P49281	2.21418	0.118242	0.317586	0.856892	0.126133	-0.0656823	0.0263862	0.0920685
ERG28|Q9UKR5	3.01755	0.0565291	0.044183	0.396421	0.594201	-0.0800155	-0.0471287	0.0328868
COL25A1|Q9BXS0	35.3539	1.75704268639544e-10	5.41606997325149e-06	2.32500088070964e-08	0.955023	-3.21119	-3.0894	0.121799
GPR143|P51810	0.498657	0.610662	0.829345	0.929726	0.593962	-0.0519741	0.035126	0.0871001
LPAR1|Q92633	11.9101	4.51968777938058e-05	2.85214489171848e-05	0.00935091	0.339262	-0.430895	-0.300653	0.130243
0|Q8WZ42	4.91378	0.0107448	0.0335027	0.0152787	0.804444	0.0898984	0.112698	0.0228
IFNGR1|P15260	10.5422	0.000143432	8.92268957981557e-05	0.0995844	0.0664054	-0.209089	-0.104387	0.104701
ABCG1|P45844	0.905545	0.409866	0.474273	0.998692	0.52878	-0.0819501	-0.0037676	0.0781825
NBDY|A0A0U1RRE5	15.0744	5.1488815109556e-06	0.000162856	9.94792266439948e-06	0.406951	0.207055	0.270535	0.0634805
CLP1|Q92989	0.135132	0.87387	0.893343	0.999806	0.908302	-0.0636361	-0.00291716	0.0607189
FAM122A|Q96E09	0.562371	0.573158	0.911837	0.549156	0.757501	0.0171909	0.048104	0.0309132
SELENOM|Q8WWX9	0.212622	0.809078	0.911082	0.974483	0.804322	0.0161119	-0.00938285	-0.0254947
MAFG|O15525	16.027	8.96743629836052e-06	4.96815743045165e-06	0.0113254	0.038794	-0.245141	-0.139932	0.105209
TCTN2|Q96GX1	7.80511	0.00105308	0.0139649	0.00101836	0.475551	-0.172765	-0.242081	-0.0693166
SAMSN1|Q9NSI8	3.62778	0.0354282	0.0441298	0.0891371	0.984166	-0.29419	-0.273631	0.0205586
OTUD3|Q5T2D3	1.51571	0.229197	0.591673	0.753155	0.20968	-0.0525448	0.0426528	0.0951976
ZMIZ2|Q8NF64	0.0495392	0.951723	0.952183	0.995782	0.976586	-0.0139292	-0.00448235	0.00944687
POLD2|P49005	5.48097	0.00680516	0.0056959	0.0557689	0.762178	-0.161439	-0.127002	0.0344377
FUT11|Q495W5	3.40735	0.0400123	0.974591	0.0571972	0.0662983	-0.0119325	-0.144556	-0.132623
DNASE1L1|P49184	2.99324	0.0585045	0.0480626	0.296896	0.763868	0.132	0.0917469	-0.040253
SSBP2|P81877	4.62227	0.01365	0.0135315	0.703184	0.129469	-0.110454	-0.033564	0.0768901
WHRN|Q9P202	20.1474	2.14192632546311e-07	1.36366818480615e-05	0.793871	1.91285327999502e-06	-0.250997	0.0356886	0.286686
USF1|P22415	5.61169	0.00587388	0.0115471	0.966988	0.0297989	-0.122257	-0.0112094	0.111048
SDF2L1|Q9HCN8	1.87052	0.163064	0.280372	0.177467	0.898701	0.060655	0.0786024	0.0179474
UBE2A|P49459	3.12033	0.0517651	0.0407894	0.504785	0.469659	-0.119873	-0.060152	0.0597214
ASCC1|Q8N9N2	10.939	9.1018754009773e-05	0.000240452	0.000693085	0.995257	-0.140761	-0.143954	-0.00319322
DCUN1D4|Q92564	0.0196282	0.98057	0.999165	0.988427	0.979635	-0.00184465	0.00761666	0.0094613
ARGLU1|Q9NWB6	2.53848	0.087585	0.168341	0.985474	0.13483	-0.062338	0.00613532	0.0684734
HMCES|Q96FZ2	3.53894	0.0353572	0.0300249	0.613982	0.289967	-0.0807766	-0.0323104	0.0484662
TIMP3|P35625	2.96428	0.0593305	0.220351	0.052958	0.630573	-0.183861	-0.287636	-0.103775
ZNF330|Q9Y3S2	10.3588	0.00015567	0.000154299	0.00529571	0.769912	-0.16607	-0.138501	0.0275694
SLCO2B1|O94956	8.89022	0.000497324	0.947248	0.00358322	0.000626191	0.0230164	-0.281672	-0.304688
RAB11FIP4|Q86YS3	0.825054	0.444731	0.438822	0.602239	0.980642	-0.0927927	-0.0786469	0.0141457
DTD2|Q96FN9	1.10314	0.339055	0.320558	0.555279	0.941915	-0.0909001	-0.070299	0.0206011
ALDH3B1|P43353	2.94417	0.0657963	0.0893137	0.119555	0.994963	-0.194745	-0.203783	-0.00903764
CHST1|O43916	0.278447	0.757948	0.76165	0.986193	0.865834	-0.0425522	-0.0106076	0.0319446
ALKBH8|Q96BT7	1.9089	0.16184	0.497584	0.140076	0.635481	-0.0526106	-0.0966961	-0.0440855
YIPF4|Q9BSR8	5.49407	0.00667825	0.210931	0.246803	0.00487741	-0.0606415	0.0645634	0.125205
STYK1|Q6J9G0	0.705243	0.498835	0.48755	0.688036	0.981733	-0.0594686	-0.0492195	0.010249
NINJ2|Q9NZG7	9.61485	0.000243036	0.000152676	0.144756	0.0833869	-0.460384	-0.22292	0.237463
MME|P08473	1.79066	0.176797	0.176267	0.882725	0.440872	-0.147425	-0.0433648	0.10406
ZFC3H1|O60293	1.61738	0.207238	0.974229	0.352276	0.205664	-0.00948227	0.0668284	0.0763107
FAXC|Q5TGI0	4.70524	0.0127062	0.0150361	0.817552	0.0906456	-0.119117	-0.0277045	0.0914125
CSPP1|Q1MSJ5	0.514714	0.601576	0.99979	0.663615	0.647702	0.00105845	0.0485664	0.047508
ABCD4|O14678	2.47982	0.0962388	0.2737	0.0845075	0.681474	-0.131608	-0.200603	-0.0689948
ING1|Q9UK53	2.29065	0.116176	0.882743	0.109967	0.243037	-0.029562	-0.140934	-0.111372
RBFA|Q8N0V3	2.16567	0.130234	0.668557	0.588755	0.108981	-0.0866723	0.105436	0.192109
YRDC|Q86U90	5.98577	0.00429686	0.0189145	0.00618699	0.75239	0.0901352	0.114152	0.0240163
FLRT1|Q9NZU1	5.1458	0.0095315	0.0162038	0.0244918	0.980837	0.279946	0.298983	0.0190361
MTUS1|Q9ULD2	11.2519	8.00917492085309e-05	0.00428445	6.53474801194376e-05	0.18983	-0.265752	-0.409167	-0.143414
PSMG2|Q969U7	1.25082	0.293748	0.350931	0.995606	0.427513	0.0524545	0.00372212	-0.0487323
MED22|Q15528	0.412516	0.663877	0.640694	0.843407	0.958425	-0.0517144	-0.0352784	0.016436
DDX59|Q5T1V6	5.16037	0.00860341	0.0128301	0.903283	0.0524116	-0.156411	-0.0253085	0.131102
POT1|Q9NUX5	1.67642	0.197808	0.172273	0.54026	0.806631	-0.0976345	-0.0628186	0.0348159
TRIM14|Q14142	12.5115	9.6738028463757e-05	0.00027806	0.000476407	0.999861	-0.486501	-0.484764	0.00173717
OBI1|Q5W0B1	1.24356	0.299002	0.871121	0.283037	0.507859	-0.0233364	-0.076535	-0.0531986
TRPT1|Q86TN4	2.00868	0.144068	0.129935	0.777657	0.490862	-0.131392	-0.0506933	0.080699
NRF1|Q16656	19.5717	3.02147862317832e-07	1.44584752836963e-07	0.00626287	0.0286171	-0.197664	-0.111673	0.0859918
MACIR|Q96GV9	1.15549	0.321927	0.64445	0.291236	0.732438	0.036562	0.0683282	0.0317662
STX3|Q13277	13.0535	2.02377032743748e-05	4.36639109238079e-05	0.00033636	0.987952	-0.193998	-0.187702	0.00629576
LBP|P18428	2.00396	0.143872	0.12967	0.761452	0.488906	-0.508137	-0.201569	0.306567
FBXL7|Q9UJT9	10.9868	0.000139869	9.88843775856507e-05	0.00777441	0.495531	-0.245725	-0.185234	0.0604911
UNC93B1|Q9H1C4	7.17784	0.0016212	0.00535882	0.00387349	0.893851	-0.259589	-0.296884	-0.0372946
NANP|Q8TBE9	1.75196	0.182336	0.194318	0.31028	0.992339	-0.0548857	-0.0510646	0.00382106
NDUFC1|O43677	18.0926	7.45320032939177e-07	3.63998584607117e-07	0.00615058	0.0512507	0.273641	0.161104	-0.112538
DNAJC25|Q9H1X3	2.30981	0.108502	0.956154	0.13143	0.164458	-0.0149059	-0.114775	-0.0998688
PPCDC|Q96CD2	8.64987	0.000507813	0.000497715	0.0100019	0.798915	-0.181562	-0.151652	0.0299098
AGA|P20933	12.6266	5.91317499314004e-05	3.72013499775337e-05	0.089158	0.0188768	-0.490937	-0.21676	0.274176
SUFU|Q9UMX1	1.37746	0.261101	0.379217	0.991729	0.323717	-0.0963902	0.00960944	0.106
SNAPC3|Q92966	12.1563	4.00800005345159e-05	2.45280605736253e-05	0.0959012	0.0459848	-0.276312	-0.133607	0.142705
HIGD1A|Q9Y241	10.1688	0.000160511	9.45743301714597e-05	0.092081	0.103867	0.135086	0.0707531	-0.0643325
ADPRM|Q3LIE5	4.45554	0.0177432	0.388186	0.255514	0.0129749	0.126235	-0.157483	-0.283718
TMEM74|Q96NL1	2.6196	0.0820699	0.524318	0.49806	0.0675282	-0.0572977	0.0671256	0.124423
MRPL17|Q9NRX2	7.03262	0.00182249	0.0034717	0.908849	0.0167673	0.23453	0.031838	-0.202692
SLC25A35|Q3KQZ1	2.1405	0.12664	0.214751	0.148911	0.921026	-0.0890892	-0.110061	-0.0209718
BRMS1L|Q5PSV4	1.26933	0.288841	0.273849	0.507007	0.954529	-0.0627798	-0.0506115	0.0121683
PDIA2|Q13087	1.49493	0.233567	0.206219	0.562769	0.845363	-0.350807	-0.233881	0.116925
AATF|Q9NY61	1.52957	0.226793	0.292706	0.995156	0.34223	-0.0752715	-0.00508417	0.0701874
THEMIS2|Q5TEJ8	4.38873	0.0181458	0.0193924	0.800539	0.137291	-0.223692	-0.0580069	0.165685
GJB1|P08034	1.03299	0.36388	0.332831	0.647875	0.896421	-0.219781	-0.151349	0.0684311
MTRES1|Q9P0P8	4.45598	0.0157659	0.0211609	0.0476398	0.997517	0.0630385	0.0614487	-0.00158984
IFT22|Q9H7X7	2.96157	0.0606977	0.406434	0.486008	0.0492779	0.070312	-0.0683648	-0.138677
WDYHV1|Q96HA8	2.52666	0.0885437	0.190557	0.961612	0.122999	0.110722	-0.0185058	-0.129227
MRPL32|Q9BYC8	0.733282	0.484656	0.475199	0.935729	0.728164	0.0479062	0.0157224	-0.0321837
REXO4|Q9GZR2	3.22745	0.0480516	0.0515435	0.836756	0.198586	-0.121692	-0.0315717	0.0901201
WRAP73|Q9P2S5	2.11067	0.130693	0.130475	0.864021	0.377396	-0.119235	-0.0347855	0.0844493
DMAC2|Q9NW81	11.025	8.5492559022903e-05	0.000547597	0.999138	0.000726153	0.324062	-0.00355962	-0.327622
KHNYN|O15037	5.31055	0.00912567	0.0252879	0.978741	0.0202761	-0.156472	0.0121834	0.168656
MAP3K2|Q9Y2U5	5.80628	0.0049902	0.00337525	0.151477	0.414398	-0.119958	-0.0735176	0.0464404
SLCO1C1|Q9NYB5	1.75597	0.181646	0.955652	0.332608	0.175959	0.0302221	-0.166497	-0.19672
ADA2|Q9NZK5	0.911679	0.407435	0.902119	0.391625	0.58561	-0.0474686	-0.15978	-0.112311
CMSS1|Q9BQ75	1.52913	0.226309	0.403351	0.224002	0.852435	-0.0552471	-0.079079	-0.0238319
DIMT1|Q9UNQ2	1.13737	0.327956	0.650366	0.833914	0.310977	0.0382764	-0.0275685	-0.0658449
IGSF11|Q5DX21	0.739192	0.481869	0.629509	0.482698	0.935227	0.0708242	0.0985506	0.0277263
ORMDL1|Q9P0S3	4.27851	0.0184016	0.0155795	0.123408	0.796474	-0.0898495	-0.0689969	0.0208526
SLC35F6|Q8N357	1.3571	0.265324	0.277516	0.945154	0.485948	0.0661872	0.0151633	-0.0510239
PRKD3|O94806	12.7792	5.6963868511758e-05	5.57152525321181e-05	0.00123969	0.765166	-0.396206	-0.340939	0.0552674
TMEM115|Q12893	7.17951	0.00193357	0.7471	0.00263133	0.0132334	0.0298248	0.148657	0.118832
CASP9|P55211	0.407553	0.667305	0.996696	0.704131	0.716035	-0.00341963	-0.0379029	-0.0344833
WDR74|Q6RFH5	2.09525	0.1374	0.137629	0.815709	0.36028	-0.133831	-0.0436439	0.0901874
RSBN1L|Q6PCB5	2.27006	0.121362	0.815904	0.380525	0.108164	-0.046441	0.104685	0.151126
LRRC3B|Q96PB8	0.360263	0.699097	0.863371	0.677325	0.912968	-0.0376721	-0.0683704	-0.0306983
MAMDC2|Q7Z304	3.03455	0.0621207	0.95936	0.0748449	0.142565	-0.0396211	-0.32039	-0.280769
PAFAH2|Q99487	2.90702	0.0626384	0.054493	0.232905	0.852835	-0.138378	-0.106388	0.0319899
HBQ1|P09105	6.6136	0.00256132	0.0818171	0.38122	0.00220239	-0.290725	0.19646	0.487184
ZCCHC24|Q8N2G6	1.013	0.36957	0.512658	0.377596	0.922698	-0.0733026	-0.099496	-0.0261935
LYRM9|A8MSI8	3.32114	0.0429752	0.0645658	0.0793689	0.989815	0.249537	0.26486	0.0153236
MZT1|Q08AG7	2.00228	0.1441	0.998583	0.221565	0.163536	0.00104124	-0.0381446	-0.0391858
CIZ1|Q9ULV3	1.34245	0.273968	0.914887	0.522358	0.254037	-0.0299748	0.0870861	0.117061
TCN2|P20062	1.14995	0.325048	0.908308	0.566425	0.300996	0.0285969	-0.0757296	-0.104326
PAOX|Q6QHF9	1.85437	0.166566	0.206023	0.227311	0.997928	-0.106493	-0.110216	-0.00372381
BCL2L1|Q07817	8.40148	0.000615734	0.0231464	0.458879	0.000692317	-0.0683899	0.0333668	0.101757
AKT1S1|Q96B36	8.37885	0.000626679	0.000553885	0.422148	0.03975	0.157753	0.0553297	-0.102423
CHST15|Q7LFX5	6.90531	0.00218974	0.318548	0.10452	0.00141939	0.0935469	-0.144582	-0.238128
UNKL|Q9H9P5	8.95193	0.000465401	0.232691	0.0525185	0.000283346	-0.0600215	0.0934171	0.153439
SHF|Q7M4L6	7.73211	0.00104155	0.0229052	0.000866276	0.30791	0.152054	0.23751	0.085456
SDS|P20132	3.80659	0.0278683	0.0397174	0.947776	0.101498	0.390386	0.0538886	-0.336498
MCUB|Q9NWR8	11.4785	6.156508327497e-05	0.00198076	0.676697	0.000149942	-0.154824	0.0404221	0.195246
RNF10|Q8N5U6	1.3964	0.257565	0.827283	0.575604	0.229142	0.0360964	-0.0661634	-0.10226
LSR|Q86X29	5.48584	0.00695201	0.00484725	0.244843	0.272379	-0.279801	-0.147861	0.13194
AXIN1|O15169	2.46858	0.0940439	0.967619	0.18963	0.0941505	-0.0104625	0.0856177	0.0960802
ZDHHC2|Q9UIJ5	3.38506	0.0405779	0.0315116	0.290367	0.650371	-0.129108	-0.0834861	0.0456222
DCAF13|Q9NV06	0.435932	0.648917	0.785649	0.978393	0.657135	-0.0223914	0.00720764	0.029599
CEP131|Q9UPN4	0.435082	0.649546	0.622234	0.872826	0.918735	0.0574184	0.0332587	-0.0241596
PLXDC1|Q8IUK5	5.45432	0.00695769	0.0118707	0.918885	0.0351261	0.150511	0.0212475	-0.129263
SLC5A6|Q9Y289	1.25229	0.293335	0.383747	0.999348	0.387133	0.116873	-0.00334079	-0.120214
INTS10|Q9NVR2	1.82082	0.173369	0.616944	0.147838	0.533997	0.0396143	0.0865682	0.0469539
SPCS3|P61009	0.858606	0.428979	0.54662	0.992784	0.492447	0.0287635	-0.00346231	-0.0322258
TAF10|Q12962	0.276002	0.759785	0.844564	0.99044	0.77723	0.0167376	-0.00440737	-0.021145
IGLC7|A0M8Q6	0.679149	0.514432	0.930967	0.505601	0.687087	-0.0956903	-0.310349	-0.214658
NAP1L3|Q99457	16.7885	5.08584295734431e-06	3.91122179721481e-06	0.159155	0.00341633	-0.554034	-0.199289	0.354744
TMEM230|Q96A57	3.79836	0.028072	0.255419	0.0212516	0.347946	0.0627971	0.11969	0.0568931
ARHGAP42|A6NI28	14.5047	7.52533726286558e-06	0.00456005	4.41129589734413e-06	0.0367854	-0.139345	-0.249709	-0.110364
SLCO3A1|Q9UIG8	14.1433	9.59828771670463e-06	6.86395563775921e-06	0.140529	0.0107694	-0.251416	-0.102314	0.149102
TRIM65|Q6PJ69	4.5086	0.0159464	0.0560897	0.963824	0.0286983	-0.193267	0.0230305	0.216298
MRPS33|Q9Y291	8.22923	0.000704288	0.0013848	0.870767	0.009767	0.239234	0.0359317	-0.203302
JAG1|P78504	4.25436	0.0193413	0.04147	0.0291998	0.917563	0.130817	0.151586	0.020769
EXT2|Q93063	1.72108	0.187731	0.305374	0.983704	0.244559	0.0769928	-0.00990183	-0.0868947
DCP1B|Q8IZD4	0.519569	0.597832	0.573576	0.900471	0.853793	-0.0478376	-0.0224451	0.0253925
MED29|Q9NX70	9.21996	0.00035911	0.00324139	0.940415	0.00108499	0.152413	-0.0158962	-0.168309
MARCHF1|Q8TCQ1	0.636678	0.532972	0.524361	0.690023	0.986741	0.0456921	0.0389146	-0.00677757
NDUFAF8|A1L188	18.2236	6.87276714340746e-07	1.49881801276841e-05	0.969325	1.07135293468952e-05	0.248445	-0.013018	-0.261463
ARSK|Q6UWY0	7.228	0.00165394	0.00106167	0.0892881	0.301948	-0.246893	-0.14984	0.0970528
CD3EAP|O15446	0.216585	0.806098	0.842063	0.999354	0.849171	-0.042931	-0.00279446	0.0401365
RNASEH2B|Q5TBB1	1.09754	0.342269	0.731778	0.311499	0.695906	-0.0882009	-0.176404	-0.0882032
POLR2L|P62875	3.19824	0.0480045	0.975945	0.0697533	0.0769858	-0.00960654	-0.114195	-0.104588
MPZL1|O95297	0.659063	0.521102	0.49672	0.740076	0.950137	-0.0328375	-0.0237244	0.00911313
PRR7|Q8TB68	15.7914	3.21572049336956e-06	7.14081377795051e-06	9.61180137889484e-05	0.968869	0.517827	0.493278	-0.0245489
ACADL|P28330	2.10299	0.13393	0.943068	0.285837	0.126081	0.0564496	-0.295848	-0.352297
TMEM223|A0PJW6	6.65881	0.0024685	0.00161795	0.109614	0.382008	0.224046	0.139288	-0.0847578
CCDC134|Q9H6E4	1.03946	0.361633	0.968636	0.375812	0.45851	0.0116824	0.0737228	0.0620404
INTS11|Q5TA45	4.60467	0.0138592	0.407634	0.0103987	0.125616	-0.0464807	-0.120407	-0.0739266
PAAT|Q9H8K7	2.29264	0.115972	0.155284	0.172797	0.999934	0.0934244	0.0939656	0.000541186
FZD1|Q9UP38	1.18796	0.312406	0.757365	0.281375	0.603359	-0.0449556	-0.10789	-0.0629347
HAT1|O14929	6.96873	0.00191907	0.00172983	0.0269173	0.786325	-0.206883	-0.16783	0.0390537
PRAM1|Q96QH2	0.505064	0.607798	0.992051	0.629144	0.657508	0.0167605	0.150483	0.133722
CARD19|Q96LW7	0.319868	0.727496	0.840213	0.717577	0.95517	-0.03397	-0.0519644	-0.0179944
C8orf34|Q49A92	7.52421	0.0015466	0.00239595	0.00652824	0.999979	0.223683	0.224069	0.000385634
FBXL8|Q96CD0	0.667165	0.51776	0.487535	0.78172	0.931523	-0.0812391	-0.0542433	0.0269959
CIAO2A|Q9H5X1	12.592	2.79161250632461e-05	1.98354829312741e-05	0.165431	0.0180287	-0.160742	-0.0662109	0.0945313
CBX4|O00257	1.19946	0.311467	0.467635	0.308322	0.946828	0.0535097	0.0669618	0.013452
RNF139|Q8WU17	1.48915	0.234061	0.46079	0.911309	0.245258	-0.0349952	0.0132678	0.0482629
ASPRV1|Q53RT3	3.39299	0.0410607	0.0315362	0.368556	0.477432	-0.294254	-0.164574	0.12968
C2orf76|Q3KRA6	6.84606	0.00211962	0.00376427	0.00907085	0.999766	-0.208983	-0.210305	-0.00132143
KCNMB4|Q86W47	14.791	6.21521802153281e-06	9.45903694182793e-06	0.00027617	0.873723	0.202805	0.182624	-0.020181
MICU2|Q8IYU8	3.20584	0.0491557	0.0406843	0.263395	0.717244	-0.134284	-0.0910136	0.0432707
SAMD1|Q6SPF0	2.04345	0.140704	0.16318	0.977035	0.299979	-0.118056	-0.0147627	0.103293
UTP11|Q9Y3A2	2.02667	0.144766	0.774157	0.449809	0.126439	0.0330047	-0.0596297	-0.0926344
MMACHC|Q9Y4U1	1.49097	0.23519	0.206474	0.642733	0.73318	-0.123781	-0.0708475	0.0529339
CRTAP|O75718	7.53213	0.00138257	0.279795	0.00106872	0.0367261	-0.0862042	-0.223454	-0.13725
SHISA6|Q6ZSJ9	27.2713	4.10164102598529e-09	8.95812563300024e-07	0.00104394	0.0083207	0.465928	0.264089	-0.201839
LYRM7|Q5U5X0	2.02239	0.141412	0.255741	0.154137	0.887297	0.0707081	0.0920689	0.0213607
KLHDC10|Q6PID8	9.73728	0.000453564	0.00183811	0.00179604	0.99518	-0.152049	-0.156072	-0.00402324
NFATC2IP|Q8NCF5	2.74086	0.0736676	0.264256	0.805244	0.0729243	0.103338	-0.0437257	-0.147064
SRSF5|Q13243	12.5511	2.87291997747355e-05	0.00253214	0.441373	4.69196185149956e-05	0.362615	-0.14076	-0.503375
TLNRD1|Q9H1K6	2.75231	0.0719786	0.33635	0.674414	0.0659002	0.384155	-0.253653	-0.637808
EXD3|Q8N9H8	1.64851	0.20615	0.178993	0.629875	0.765117	0.187476	0.107823	-0.0796528
AGMAT|Q9BSE5	0.695296	0.502968	0.470201	0.805245	0.886256	0.173302	0.102131	-0.0711708
RFXANK|O14593	5.51578	0.00813648	0.854088	0.00913142	0.0372709	-0.0279782	-0.16753	-0.139552
NTHL1|P78549	3.64547	0.0321542	0.0378541	0.875919	0.143796	-0.137663	-0.0296552	0.108008
BAP1|Q92560	0.0143435	0.985763	0.999203	0.992233	0.985007	-0.00156651	0.00525473	0.00682124
KRT31|Q15323	0.697941	0.502692	0.818844	0.470213	0.799957	-0.242224	-0.512364	-0.27014
ISG15|P05161	1.94823	0.152066	0.185475	0.977192	0.298979	0.159412	0.0203649	-0.139047
RNASE1|P07998	5.4979	0.00646412	0.0310447	0.00793154	0.695516	-0.253616	-0.335701	-0.0820854
NADK|O95544	0.135496	0.873554	0.898555	0.887315	0.997118	0.0160815	0.0188082	0.0027268
PXMP4|Q9Y6I8	4.07787	0.0219372	0.547563	0.0179891	0.122687	-0.0859104	-0.2542	-0.16829
RGP1|Q92546	7.88484	0.000923061	0.00464561	0.985308	0.00379051	0.130958	-0.00719803	-0.138156
TSR3|Q9UJK0	7.81695	0.000973911	0.00616983	0.949009	0.00316414	-0.140131	0.0149305	0.155062
LRP3|O75074	4.11778	0.0211818	0.1555	0.0171103	0.446735	-0.165679	-0.277117	-0.111438
TMEM192|Q8IY95	3.04352	0.0552136	0.317055	0.62212	0.0491472	0.0400485	-0.0282767	-0.0683252
C4BPB|P20851	13.4689	3.02436064597109e-05	0.000183779	0.975638	0.000213756	-0.733182	-0.035899	0.697283
HERPUD1|Q15011	0.430959	0.652727	0.958279	0.809466	0.627835	-0.0216407	0.055858	0.0774987
TMEM168|Q9H0V1	7.07131	0.00176646	0.00132288	0.0433049	0.610337	-0.230855	-0.169678	0.0611769
RGS4|P49798	10.6358	0.000113647	7.1212345377103e-05	0.0171708	0.344869	0.264931	0.181003	-0.0839279
SAA4|P35542	2.23103	0.116404	0.137136	0.953119	0.271355	-0.361098	-0.0608586	0.30024
TMA16|Q96EY4	0.719884	0.491035	0.502967	0.61463	0.996711	-0.0911613	-0.084685	0.00647631
SMTN|P53814	0.163283	0.849943	0.860238	0.992976	0.905768	0.0738619	0.0168837	-0.0569782
SLC35E1|Q96K37	1.29797	0.281174	0.267522	0.494633	0.942393	-0.0646422	-0.0508905	0.0137518
NFYB|P25208	1.37742	0.267239	0.239923	0.811433	0.687936	-0.107817	-0.0468143	0.0610029
PNISR|Q8TF01	2.46475	0.0943747	0.117623	0.156633	0.999967	0.109198	0.10962	0.000421963
RPL7L1|Q6DKI1	1.56237	0.218187	0.350058	0.978798	0.270561	0.0580869	-0.00908282	-0.0671697
METTL15|A6NJ78	1.61373	0.21097	0.434712	0.900992	0.208196	0.128481	-0.046339	-0.17482
CD5L|O43866	0.515468	0.600705	0.70207	0.989005	0.639665	-0.180627	0.0349844	0.215611
RPL35|P42766	0.693962	0.503624	0.471289	0.79208	0.898294	0.0418331	0.0256185	-0.0162146
IGFBP6|P24592	1.21391	0.305809	0.50369	0.297044	0.856482	0.0709017	0.105741	0.0348391
SUPT7L|O94864	2.58857	0.0898636	0.351153	0.0762114	0.601795	0.0748808	0.127826	0.0529454
ADIPOR1|Q96A54	0.552526	0.578545	0.552567	0.789869	0.952195	0.0764493	0.0538157	-0.0226335
IGHV5-51|A0A0C4DH38	0.213245	0.808828	0.82677	0.998651	0.858015	0.117773	0.0102303	-0.107543
CTDSPL|O15194	2.99646	0.0600221	0.772824	0.0549105	0.173082	-0.0257612	-0.0984587	-0.0726975
TMEM119|Q4V9L6	1.93202	0.15391	0.345844	0.898545	0.168804	-0.0979472	0.0340502	0.131997
SPNS1|Q9H2V7	3.25157	0.0458741	0.12135	0.0497378	0.796097	-0.0983034	-0.130541	-0.0322377
FRA10AC1|Q70Z53	3.50146	0.0371677	0.10607	0.933581	0.0545482	-0.1051	0.0196026	0.124702
GEMIN7|Q9H840	0.602491	0.552873	0.528321	0.748638	0.956402	-0.0840101	-0.0620132	0.0219969
YPEL2|Q96QA6	7.11429	0.0019993	0.00142257	0.25607	0.0978556	-0.2317	-0.103065	0.128635
USP27X|A6NNY8	1.2052	0.310025	0.49808	0.312256	0.894487	0.0688046	0.0978531	0.0290485
FGF13|Q92913	0.264777	0.768781	0.987847	0.844828	0.75857	-0.00637672	0.0272316	0.0336084
SYNGR2|O43760	19.1392	3.92324984517022e-07	1.90949369760496e-07	0.00336751	0.0583554	-0.347827	-0.211932	0.135895
MRPL52|Q86TS9	4.18459	0.0216916	0.0529096	0.996972	0.0440597	0.156159	-0.00517734	-0.161336
DGAT1|O75907	2.08774	0.140038	0.118389	0.553619	0.670905	-0.183921	-0.101117	0.0828039
WBP4|O75554	8.73996	0.00050581	0.00164062	0.998468	0.00405654	-0.124544	-0.00202073	0.122523
MSL3|Q8N5Y2	5.38685	0.00735982	0.0063646	0.571707	0.132725	-0.195865	-0.0694907	0.126374
CAAP1|Q9H8G2	2.88837	0.0641499	0.569763	0.382041	0.0506318	-0.0387167	0.0560446	0.0947612
INTS5|Q6P9B9	1.52577	0.228029	0.201023	0.568783	0.793416	-0.113147	-0.0701522	0.0429944
RHOJ|Q9H4E5	3.8847	0.0320048	0.122288	0.0330083	0.842471	-0.166553	-0.212384	-0.0458316
RDH12|Q96NR8	10.8943	0.000106004	8.27797366389493e-05	0.272419	0.0201815	0.266116	0.0989554	-0.16716
MMTAG2|Q9BU76	5.10426	0.00902461	0.778741	0.0621315	0.00762894	-0.0356593	0.134953	0.170613
PCDH11X|Q9BZA7	0.46313	0.631834	0.9997	0.686577	0.664831	-0.00129515	-0.0501127	-0.0488176
CCNDBP1|O95273	2.18229	0.122631	0.983236	0.216005	0.132239	0.0106805	-0.112921	-0.123601
SNN|O75324	2.54068	0.0874071	0.0763919	0.694805	0.415841	-0.0984154	-0.0400377	0.0583778
SLC43A3|Q8NBI5	12.9639	3.02724692575964e-05	1.7856762647761e-05	0.013976	0.204153	-0.425968	-0.272234	0.153734
SLC7A6OS|Q96CW6	1.13728	0.329179	0.847714	0.624527	0.296572	-0.0431157	0.0830245	0.12614
BPI|P17213	0.948813	0.393127	0.598938	0.376045	0.868654	-0.256762	-0.393118	-0.136355
ZBTB8OS|Q8IWT0	0.143192	0.866941	0.920542	0.992105	0.871634	0.0181497	-0.00609219	-0.0242418
ZNF316|A6NFI3	0.471568	0.627535	0.686443	0.67424	0.998632	-0.0827004	-0.0877593	-0.00505892
ZGPAT|Q8N5A5	7.77219	0.00113162	0.0536212	0.36685	0.000943857	-0.0880482	0.0542402	0.142288
MRPL30|Q8TCC3	1.01339	0.369217	0.336438	0.776767	0.793516	0.0717943	0.0379111	-0.0338832
MLLT11|Q13015	1.47446	0.237355	0.68857	0.208033	0.565872	0.0420068	0.0957148	0.053708
PHF8|Q9UPP1	5.10587	0.00912527	0.00744087	0.0867631	0.768673	-0.169223	-0.130531	0.038692
CLN5|O75503	4.61028	0.0140119	0.130486	0.0110265	0.388214	-0.139377	-0.236622	-0.0972452
NDUFA1|O15239	12.9984	2.1025458696535e-05	4.26075233896928e-05	0.67675	0.00148992	0.197994	0.0391318	-0.158863
AP1G2|O75843	3.93706	0.0289779	0.160155	0.0242296	0.479017	-0.17897	-0.29362	-0.11465
MLF1|P58340	0.954085	0.391026	0.982895	0.53271	0.388378	0.0106339	-0.0715216	-0.0821555
YPEL3|P61236	13.3547	1.64362699101461e-05	1.02009301464756e-05	0.00546452	0.30338	-0.245571	-0.171834	0.0737372
RPP38|P78345	0.0969304	0.907796	0.90463	0.944405	0.995608	-0.0213878	-0.0169917	0.00439611
C1RL|Q9NZP8	2.69373	0.0812469	0.14648	0.967827	0.115205	-0.215998	0.0291568	0.245155
CCNH|P51946	2.1749	0.123124	0.102094	0.480382	0.72122	-0.0861237	-0.0536141	0.0325096
STEAP3|Q658P3	15.3048	4.42248347060776e-06	3.34817627745121e-06	0.00115831	0.436841	-0.452381	-0.345889	0.106492
MLLT1|Q03111	1.86375	0.165113	0.160757	0.339143	0.962207	-0.0707629	-0.0603106	0.0104524
CEP76|Q8TAP6	3.76737	0.0290615	0.0243934	0.163915	0.816157	-0.205189	-0.15727	0.0479185
CACNG4|Q9UBN1	8.6884	0.000492916	0.00469493	0.000721447	0.588832	0.211518	0.276914	0.0653954
COX7A1|P24310	0.66838	0.516376	0.615436	0.540647	0.972456	0.0814997	0.101607	0.0201069
SPATA33|Q96N06	6.51601	0.00277414	0.285073	0.00193877	0.0553743	0.0580261	0.150627	0.0926008
PCGF2|P35227	5.02903	0.010077	0.211107	0.385948	0.00798678	0.0737168	-0.0637786	-0.137495
BET1|O15155	2.84105	0.0676348	0.946371	0.085766	0.108459	0.0108688	0.0846088	0.07374
MASP1|P48740	3.83325	0.0315329	0.0290966	0.123892	0.813823	-0.319823	-0.248531	0.071292
PRELID3A|Q96N28	1.06513	0.353404	0.322619	0.649819	0.853607	0.101401	0.0646687	-0.0367323
MRPS15|P82914	1.19216	0.31077	0.405754	0.998744	0.400569	0.0761699	-0.00311602	-0.0792859
SSTR2|P30874	6.96154	0.00193027	0.979826	0.00876319	0.00269594	-0.0145785	0.258041	0.27262
CDK5RAP1|Q96SZ6	3.0356	0.0608535	0.514162	0.437712	0.0484721	0.123988	-0.150824	-0.274812
RNF167|Q9H6Y7	3.94787	0.0258642	0.0953874	0.879887	0.0361894	0.182702	-0.0457499	-0.228452
ELAC1|Q9H777	5.317	0.00768738	0.00697105	0.0605829	0.840972	-0.131154	-0.107055	0.0240993
TMEM62|Q0P6H9	0.552216	0.579213	0.999384	0.639442	0.607131	0.0023606	-0.0701008	-0.0724614
FNBP4|Q8N3X1	2.37784	0.103162	0.297463	0.0908883	0.669947	-0.061233	-0.0960891	-0.034856
MED28|Q9H204	2.95117	0.061831	0.822254	0.223168	0.0514457	-0.0330385	0.106123	0.139162
CCSER1|Q9C0I3	11.2731	0.000125527	0.000242282	0.000903971	0.963502	0.234923	0.221231	-0.0136918
PSMB9|P28065	18.786	4.86431016267232e-07	9.01708364087206e-07	3.73892125210551e-05	0.877054	-0.419542	-0.382879	0.0366631
H2AFV|Q71UI9	26.0673	7.71946780670588e-09	3.4524402225955e-09	0.000837971	0.0157876	-0.412092	-0.243238	0.168853
NSG2|Q9Y328	1.3495	0.267256	0.773019	0.240713	0.528352	0.0494409	0.130192	0.0807511
GNL2|Q13823	0.921759	0.408124	0.378442	0.890916	0.794668	-0.118958	-0.0499806	0.068977
TCAIM|Q8N3R3	2.41747	0.0983963	0.255542	0.893068	0.114841	0.0699567	-0.0220851	-0.0920418
DAXX|Q9UER7	1.20914	0.308632	0.546604	0.926899	0.303498	-0.0406915	0.0147278	0.0554193
ABI3BP|Q7Z7G0	3.18566	0.0535735	0.0832366	0.106004	0.996973	-0.627076	-0.650114	-0.0230383
USP21|Q9UK80	0.859686	0.428529	0.469092	0.516224	0.999226	0.0716822	0.0740324	0.0023502
AMOTL2|Q9Y2J4	14.622	6.95693428262758e-06	4.64962417801029e-06	0.0023636	0.349848	0.192539	0.140534	-0.0520052
TPST2|O60704	3.44172	0.0386837	0.967539	0.0586099	0.0647242	-0.0146129	-0.153897	-0.139284
RIN2|Q8WYP3	35.9406	6.1981685827932e-11	3.93723862119609e-09	7.93947069310796e-07	0.174258	-0.286519	-0.22185	0.0646689
VEZF1|Q14119	3.91682	0.0252801	0.0278646	0.821474	0.142575	-0.133715	-0.0334773	0.100238
FADS1|O60427	5.57671	0.00609276	0.54622	0.0963796	0.00431833	0.117907	-0.260482	-0.37839
ZNF579|Q8NAF0	0.752221	0.475939	0.443493	0.762758	0.895308	0.0591813	0.0371517	-0.0220296
STS|P08842	4.07004	0.0220887	0.0612858	0.97587	0.0431104	0.101768	-0.0102318	-0.112
VKORC1L1|Q8N0U8	3.42547	0.039134	0.0369787	0.149629	0.906665	0.0592613	0.0490468	-0.0102145
FCGR2A|P12318	0.879747	0.424683	0.813708	0.391372	0.7035	-0.112854	-0.273349	-0.160495
CCNT1|O60563	2.00939	0.144548	0.310608	0.909838	0.168753	-0.0729503	0.0231068	0.096057
RPL36A|P83881	20.0186	2.31249867626637e-07	2.87240829677238e-07	0.224839	0.000382697	0.182449	0.0554919	-0.126957
TNFAIP8|O95379	2.54797	0.0890036	0.995402	0.160716	0.101492	0.0067073	-0.150249	-0.156956
FAM217B|Q9NTX9	6.31209	0.00328	0.0243051	0.00363266	0.574729	0.143601	0.199055	0.0554532
NSA2|O95478	0.331162	0.719716	0.919726	0.697734	0.884527	-0.0235692	-0.0516087	-0.0280396
NHLRC1|Q6VVB1	5.28605	0.0078901	0.074058	0.00633901	0.426338	-0.086994	-0.135851	-0.0488573
TNFRSF10B|O14763	2.86879	0.0729754	0.14897	0.0855902	0.883118	0.208027	0.260974	0.0529467
BOLA3|Q53S33	9.16946	0.000340714	0.000352724	0.00698586	0.818529	0.185773	0.157607	-0.0281668
TXNRD3|Q86VQ6	6.55782	0.00338027	0.00268166	0.0444703	0.589758	-0.19473	-0.141919	0.0528105
PIGM|Q9H3S5	1.93761	0.154307	0.524514	0.652729	0.137432	-0.0528615	0.0485463	0.101408
TMEM231|Q9H6L2	3.23783	0.0477851	0.278151	0.0384726	0.419229	-0.130811	-0.245165	-0.114354
FOXP1|Q9H334	1.7351	0.193618	0.265926	0.997931	0.276304	-0.0807967	0.00341934	0.0842161
DUSP22|Q9NRW4	1.06926	0.349821	0.328119	0.594419	0.936055	-0.0439486	-0.0330088	0.0109398
NNMT|P40261	28.0545	2.73779014443702e-09	8.42916401670111e-09	0.00182384	0.00364647	0.7549	0.402533	-0.352367
CSF1R|P07333	0.81538	0.449517	0.498365	0.996366	0.564377	-0.132414	-0.0101171	0.122297
MANBAL|Q9NQG1	4.24241	0.0194411	0.0191385	0.0931404	0.891568	0.116931	0.0971861	-0.0197448
TOMM6|Q96B49	19.3246	3.50680136301035e-07	1.93555888983177e-07	0.000977731	0.145435	0.15743	0.107205	-0.0502244
MZT2B|Q6NZ67	2.29312	0.109881	0.0902497	0.489993	0.676474	0.0515424	0.0305122	-0.0210303
GDPD5|Q8WTR4	3.0947	0.0527125	0.0412934	0.344881	0.642194	-0.0970071	-0.0606782	0.0363289
SBSPON|Q8IVN8	2.93742	0.0632358	0.0571949	0.243718	0.853022	-0.160952	-0.122097	0.0388547
IGHV1-69|P01742	0.28338	0.754253	0.749636	0.846222	0.993156	-0.203335	-0.17099	0.0323451
UBOX5|O94941	0.41855	0.660535	0.976893	0.662561	0.756181	-0.0145155	-0.0658674	-0.051352
TEK|Q02763	0.911848	0.412993	0.38338	0.802765	0.769798	0.113086	0.0565481	-0.0565379
DENND1B|Q6P3S1	9.45137	0.000421127	0.174526	0.000305334	0.0133005	-0.0656741	-0.172785	-0.107111
RRP8|O43159	3.15726	0.0511376	0.0409491	0.551105	0.426169	-0.143436	-0.0671244	0.0763114
PAK1IP1|Q9NWT1	10.18	0.000159175	0.000362928	0.845076	0.00361488	-0.150085	-0.0223703	0.127715
OPRM1|P35372	3.85642	0.0278363	0.0222657	0.169956	0.693858	-0.131529	-0.0931359	0.0383931
LMBRD1|Q9NUN5	11.7016	5.24556587330582e-05	2.90503575661738e-05	0.0297199	0.154248	-0.164207	-0.0983372	0.0658696
FICD|Q9BVA6	0.185335	0.831457	0.81633	0.929383	0.974864	0.0379255	0.0248232	-0.0131022
AHDC1|Q5TGY3	1.82013	0.172175	0.765879	0.154119	0.368189	0.0319547	0.0981229	0.0661682
NOB1|Q9ULX3	0.473074	0.625509	0.874622	0.597131	0.833862	-0.0255626	-0.0564279	-0.0308654
GNA15|P30679	17.6913	9.56795288021144e-07	6.72196304840611e-07	0.000595439	0.333123	0.38977	0.291493	-0.0982768
EXOSC4|Q9NPD3	4.96308	0.0101813	0.00742774	0.359566	0.270648	-0.11031	-0.0535698	0.0567401
IFT88|Q13099	0.130923	0.877543	0.96085	0.972928	0.868385	-0.0152671	0.0139577	0.0292248
HIKESHI|Q53FT3	4.44744	0.0158834	0.0114595	0.235941	0.502189	-0.133722	-0.0815287	0.0521933
LYRM2|Q9NU23	5.78486	0.00508031	0.00343454	0.221531	0.302096	0.198754	0.108612	-0.0901415
MRFAP1|Q9Y605	13.6185	1.37142166414963e-05	8.96861623445044e-06	0.113438	0.0177518	-0.249539	-0.108695	0.140844
PDE6D|O43924	5.96973	0.00435455	0.00616151	0.0195544	0.99211	-0.0508578	-0.0488895	0.0019683
CNOT8|Q9UFF9	2.21172	0.120116	0.110943	0.799581	0.396823	0.0810711	0.0274237	-0.0536474
NXPH3|O95157	5.72885	0.0053241	0.0321898	0.00594946	0.619738	0.0742509	0.102026	0.0277753
CPN1|P15169	4.45319	0.0164004	0.0763071	0.925032	0.0233286	-0.228843	0.0413076	0.270151
SH3YL1|Q96HL8	5.26499	0.011203	0.00945867	0.432216	0.12757	-0.281566	-0.113093	0.168474
SLC1A5|Q15758	5.87697	0.00482057	0.0169433	0.00789222	0.817292	-0.301898	-0.368613	-0.066715
SGF29|Q96ES7	6.04237	0.00420601	0.012856	0.999798	0.0138594	-0.0893976	0.000630699	0.0900283
APBA3|O96018	0.533261	0.591379	0.7167	0.593341	0.960817	-0.0585905	-0.0792937	-0.0207032
BLOC1S5|Q8TDH9	6.65785	0.00266458	0.00292752	0.0293731	0.885234	-0.185831	-0.158352	0.027479
METTL5|Q9NRN9	4.73001	0.0124377	0.0273246	0.998242	0.0392572	-0.11455	-0.00269929	0.111851
TSPAN13|O95857	10.0565	0.000174509	0.000508696	0.000954992	0.977361	0.179427	0.188863	0.00943595
TFAP4|Q01664	3.56293	0.0348327	0.0324884	0.737245	0.226611	-0.0973831	-0.0313269	0.0660562
MED27|Q6P2C8	3.10238	0.0601244	0.204868	0.0503861	0.611355	-0.132761	-0.200416	-0.0676556
POLR3F|Q9H1D9	2.30455	0.108722	0.359679	0.0936608	0.616484	0.043032	0.0734477	0.0304157
TAFA2|Q8N3H0	0.636836	0.532751	0.568809	0.612559	0.999343	-0.0657961	-0.068107	-0.00231089
TRMT2B|Q96GJ1	4.43405	0.0160692	0.917876	0.0620493	0.0160983	0.036755	-0.238093	-0.274848
ABCC10|Q5T3U5	3.68692	0.0320923	0.0247499	0.434266	0.389784	0.180724	0.0907486	-0.0899752
CEP63|Q96MT8	78.3994	3.2396099777669e-17	8.64799226494601e-11	1.77724577921358e-07	0.00169188	-1.26864	-0.884719	0.383925
SEMA3B|Q13214	9.52734	0.000259636	0.00811616	0.000234036	0.283238	-0.380117	-0.574049	-0.193932
AHSP|Q9NZD4	2.66816	0.0777453	0.144748	0.0973948	0.913633	0.359644	0.438472	0.0788275
NEUROD2|Q15784	3.24383	0.0471939	0.434979	0.454334	0.037102	-0.0666616	0.0697951	0.136457
ALKBH3|Q96Q83	0.0352065	0.965433	0.99356	0.987833	0.961993	-0.006485	0.0101787	0.0166637
CCDC184|Q52MB2	0.881562	0.421165	0.506961	0.454159	0.986228	0.101656	0.115775	0.0141192
SDK1|Q7Z5N4	0.623923	0.540409	0.698177	0.537595	0.94635	-0.0709961	-0.099728	-0.0287318
ARHGDIG|Q99819	3.29727	0.0442836	0.0341872	0.423993	0.502095	0.186802	0.101887	-0.0849153
MOBP|Q13875	10.4864	0.000126865	7.29999505489909e-05	0.0366115	0.207796	-0.567088	-0.347355	0.219733
TMC7|Q7Z402	12.869	2.30054258886141e-05	1.60837280865911e-05	0.00407479	0.422502	-0.30253	-0.223667	0.0788632
POLR1E|Q9GZS1	1.10093	0.339528	0.486518	0.980881	0.393297	0.0462632	-0.00842213	-0.0546854
POLR3H|Q9Y535	1.77984	0.178787	0.318046	0.191587	0.892	-0.0638745	-0.0848788	-0.0210043
ADGRF5|Q8IZF2	6.75215	0.00281722	0.00291935	0.0194197	0.909692	0.239678	0.211425	-0.0282527
PLEKHM1|Q9Y4G2	2.51438	0.0963007	0.148329	0.985688	0.175662	0.101609	-0.0101377	-0.111746
BBX|Q8WY36	1.95004	0.153152	0.130557	0.513687	0.762664	-0.126033	-0.0784379	0.0475947
SHARPIN|Q9H0F6	1.84596	0.166876	0.349135	0.161042	0.802238	-0.056572	-0.0830943	-0.0265223
CSGALNACT1|Q8TDX6	5.86102	0.00522176	0.0217174	0.00737843	0.743563	-0.162771	-0.20792	-0.0451488
TPH2|Q8IWU9	21.3489	1.05791038124701e-07	1.516156075132e-07	2.2707791411114e-05	0.709708	0.560804	0.487336	-0.0734672
NSRP1|Q9H0G5	0.106896	0.898875	0.902524	0.928927	0.999884	0.0296667	0.0286165	-0.00105019
GTF2A2|P52657	4.76378	0.0120811	0.881461	0.0567266	0.0115178	0.0129253	-0.0701404	-0.0830658
ENY2|Q9NPA8	0.00197786	0.998024	0.997966	0.999823	0.999134	0.00191492	0.000624234	-0.00129068
TSPAN8|P19075	3.02065	0.0563707	0.0444121	0.476466	0.503203	-0.605554	-0.318931	0.286624
TMEM74B|Q9NUR3	3.74739	0.033521	0.026828	0.585384	0.351859	-0.181873	-0.0772886	0.104585
ARL4C|P56559	11.9484	4.39809958339667e-05	0.788692	0.000104278	0.000312576	0.0245927	0.185029	0.160436
MAX|P61244	1.38218	0.259461	0.992537	0.310774	0.312997	0.00479676	0.067441	0.0626443
MRNIP|Q6NTE8	0.192464	0.825647	0.810931	0.957609	0.943647	0.0371019	0.0176241	-0.0194778
LIME1|Q9H400	1.69995	0.192881	0.272661	1	0.286122	0.192814	3.36949801427178e-05	-0.192781
ALKBH6|Q3KRA9	2.40973	0.0990999	0.11827	0.949035	0.248405	0.112894	0.0192051	-0.0936888
MRPL54|Q6P161	1.61324	0.207904	0.190601	0.802811	0.561177	0.0855276	0.0339274	-0.0516002
TMEM178A|Q8NBL3	11.8269	4.79602985202611e-05	6.89016561943312e-05	0.00111639	0.908912	0.186593	0.169101	-0.0174914
NCBP3|Q53F19	0.913207	0.407573	0.527694	0.990214	0.478669	-0.0557606	0.00781699	0.0635776
R3HCC1L|Q7Z5L2	0.643403	0.529482	0.889425	0.501946	0.729201	0.01369	0.0374667	0.0237767
DALRD3|Q5D0E6	2.67935	0.0826591	0.0795475	0.249942	0.878771	-0.241885	-0.186903	0.0549823
CC2D2A|Q9P2K1	3.45118	0.0431936	0.036163	0.259099	0.713858	-0.216405	-0.145874	0.0705317
INTS12|Q96CB8	0.822516	0.445548	0.872084	0.41879	0.685526	-0.0217263	-0.0585706	-0.0368442
RECQL5|O94762	1.84976	0.168542	0.186299	0.955587	0.341675	0.109594	0.0192612	-0.0903325
TMEM131|Q92545	2.70883	0.0788327	0.171706	0.0852656	0.873043	0.104263	0.132533	0.02827
PEX12|O00623	1.10728	0.337582	0.358696	0.96761	0.537054	-0.0487306	-0.00960243	0.0391282
FBLN5|Q9UBX5	2.48721	0.0918218	0.0773878	0.348595	0.796205	-0.188135	-0.131494	0.0566411
POLE3|Q9NRF9	4.22155	0.0202263	0.0271767	0.927693	0.0829734	-0.156544	-0.0235198	0.133025
ZCCHC17|Q9NP64	0.839975	0.437087	0.481816	0.992135	0.571636	-0.0392522	-0.00439258	0.0348596
PSMB10|P40306	11.1059	0.000102102	0.00165969	0.000170285	0.414763	-0.263232	-0.362476	-0.0992437
SS18|Q15532	4.50984	0.0150458	0.250435	0.0107789	0.229725	-0.0874964	-0.180777	-0.0932803
NUDT7|P0C024	0.808805	0.453319	0.932642	0.445315	0.606151	-0.0266034	-0.100214	-0.0736109
EXOSC5|Q9NQT4	1.49121	0.23375	0.442713	0.225053	0.817807	-0.0483468	-0.0734483	-0.0251014
ANOS1|P23352	21.1511	1.34621191923097e-07	9.12710568988784e-05	1.11586550666232e-07	0.0395067	-0.399392	-0.628525	-0.229132
RPP25|Q9BUL9	0.77288	0.467227	0.63992	0.966721	0.478895	-0.0552303	0.0159499	0.0711802
SPINT2|O43291	1.46175	0.240103	0.255264	0.370286	0.995259	0.0632198	0.0594195	-0.0038003
GPS2|Q13227	1.68085	0.195009	0.217466	0.958708	0.379403	-0.0418698	-0.00758188	0.0342879
SLC16A14|Q7RTX9	7.33298	0.00238999	0.00228945	0.0195839	0.841814	0.283149	0.240208	-0.0429409
NOP16|Q9Y3C1	0.0896402	0.914393	0.975948	0.977048	0.906844	0.00764103	-0.00822277	-0.0158638
SENP3|Q9H4L4	0.161065	0.851923	0.970647	0.838603	0.938619	-0.01596	-0.0408661	-0.0249061
SERPINA10|Q9UK55	7.98063	0.00144004	0.00357479	0.990548	0.00558385	-0.552497	0.0222034	0.5747
CDK6|Q00534	1.50822	0.23761	0.856263	0.226978	0.407485	0.035294	0.124118	0.0888243
POLR1D|P0DPB6	1.22456	0.302222	0.634545	0.79224	0.284172	-0.0462296	0.037362	0.0835916
TAF4|O00268	2.58333	0.084044	0.0867629	0.201711	0.969958	-0.0835932	-0.0741814	0.0094118
S100A6|P06703	30.677	7.35427167045546e-10	6.94399323353512e-08	0.000707132	0.00346316	-0.79808	-0.44028	0.357799
IGKV3-11|P04433	0.907622	0.409041	0.503799	0.998733	0.494726	-0.247992	0.0117137	0.259706
FCER1G|P30273	1.63356	0.203939	0.812233	0.188291	0.401016	-0.0807493	-0.256957	-0.176208
TBC1D32|Q96NH3	8.10688	0.000984412	0.000643258	0.0474696	0.369927	-0.204166	-0.134958	0.0692078
FAM76A|Q8TAV0	4.49325	0.0155792	0.0190398	0.821772	0.0996474	-0.149247	-0.035331	0.113916
RBM19|Q9Y4C8	3.67615	0.0312883	0.0841504	0.967039	0.0544822	-0.0997343	0.0125172	0.112251
MCRS1|Q96EZ8	3.70706	0.0323366	0.026132	0.543919	0.32072	-0.159777	-0.06966	0.0901173
DNLZ|Q5SXM8	1.50119	0.231252	0.342457	0.991742	0.300425	-0.0688335	0.00662418	0.0754577
RNASEH2A|O75792	2.33851	0.105661	0.107228	0.235891	0.975708	-0.133043	-0.11891	0.0141324
SP3|Q02447	0.932087	0.400334	0.530916	0.986638	0.443839	0.0764589	-0.011812	-0.0882709
CANT1|Q8WVQ1	0.406858	0.668111	0.866106	0.642464	0.890491	-0.0259728	-0.0497655	-0.0237927
CTHRC1|Q96CG8	88.5809	2.49588232193488e-16	2.8175347464267e-09	1.19145877658044e-09	0.364111	-1.84933	-2.08219	-0.232855
RND1|Q92730	3.6634	0.0317513	0.40597	0.0242313	0.22964	0.0627509	0.144787	0.0820357
GORAB|Q5T7V8	3.32609	0.0427842	0.703362	0.0389144	0.144862	0.0424599	0.146972	0.104512
MRPL20|Q9BYC9	1.6625	0.198425	0.518835	0.783237	0.186061	0.0774622	-0.0520601	-0.129522
C1orf216|Q8TAB5	6.85922	0.0020971	0.0161709	0.860454	0.0043385	-0.106203	0.0215277	0.127731
MTERF4|Q7Z6M4	0.0110354	0.989027	0.989383	0.992476	0.999952	0.0111096	0.010337	-0.000772512
C1GALT1|Q9NS00	0.275609	0.760191	0.823582	0.773092	0.989045	-0.0281094	-0.0350179	-0.00690853
LSM1|O15116	0.609132	0.550411	0.660611	0.57021	0.980523	-0.0713697	-0.0871981	-0.0158285
DAB2|P98082	3.98754	0.0244818	0.0427046	0.0425492	0.974845	-0.246973	-0.268389	-0.0214162
SELENOP|P49908	28.435	2.25421458045795e-09	6.38155206456048e-09	0.331339	5.35544134427912e-06	-0.58298	-0.130752	0.452227
FRMD3|A2A2Y4	3.36503	0.044106	0.927939	0.126022	0.0468828	-0.0239435	0.135658	0.159602
KCNK4|Q9NYG8	2.49412	0.0920377	0.804864	0.0866587	0.213351	-0.0321193	-0.123917	-0.0917978
RASSF4|Q9H2L5	3.2521	0.0459794	0.980515	0.100516	0.0511471	0.0129137	-0.159385	-0.172299
IGHV3-43D|P0DP04	2.81425	0.0680178	0.0539674	0.467668	0.562219	-0.449817	-0.248285	0.201533
CDK20|Q8IZL9	8.24396	0.00075082	0.0540141	0.245488	0.000610957	0.182058	-0.139254	-0.321312
SOX9|P48436	0.526765	0.593753	0.933273	0.801981	0.564754	0.0299648	-0.0603245	-0.0902894
HOGA1|Q86XE5	6.94128	0.00228411	0.00269807	0.792504	0.0334028	-0.374593	-0.0772989	0.297294
DHX33|Q9H6R0	7.81246	0.00140165	0.0182913	0.610099	0.00177082	0.162278	-0.0582193	-0.220497
SPRY2|O43597	12.1495	3.81292361346945e-05	0.000613047	7.24610480365984e-05	0.530429	0.186876	0.23967	0.0527944
GXYLT1|Q4G148	0.0951477	0.909378	0.914427	0.997409	0.946254	-0.0164025	-0.00308667	0.0133159
FBXO40|Q9UH90	5.25175	0.00910654	0.0452634	0.843297	0.012239	-0.182546	0.0431931	0.225739
TSPAN4|O14817	0.276243	0.759802	0.984966	0.7607	0.818099	-0.0133598	-0.065319	-0.0519593
NRG3|P56975	2.13032	0.129052	0.154465	0.949477	0.277582	0.0707869	0.0125429	-0.058244
WDR55|Q9H6Y2	0.208947	0.812057	0.985646	0.80925	0.869596	0.00768628	0.0328557	0.0251694
EYA3|Q99504	0.261943	0.771094	0.98361	0.861857	0.759128	0.0133026	-0.044208	-0.0575106
TICAM1|Q8IUC6	0.783619	0.462278	0.438694	0.703423	0.945408	0.0368835	0.0267839	-0.0100996
SETD9|Q8NE22	4.678	0.0134598	0.991996	0.0278294	0.0248991	-0.00985283	-0.23002	-0.220168
DNAL4|O96015	3.79302	0.0284107	0.0217761	0.434117	0.398109	0.125264	0.0635061	-0.0617576
CPEB1|Q9BZB8	2.31447	0.108199	0.172592	0.999596	0.183653	-0.0983535	0.0016273	0.0999808
MAGT1|Q9H0U3	10.8487	9.72271121579852e-05	0.000685939	0.000268591	0.761437	-0.178109	-0.211264	-0.0331548
NR1D1|P20393	10.6621	0.000162058	0.114003	0.0561381	9.56590228941012e-05	-0.126333	0.159256	0.285589
ARG1|P05089	4.37682	0.0179448	0.0229494	0.851186	0.0894929	0.43126	0.0920707	-0.33919
SC5D|O75845	1.15197	0.323018	0.596757	0.878521	0.316997	-0.0385203	0.0212559	0.0597762
HDAC9|Q9UKV0	4.71366	0.0143687	0.0235208	0.966306	0.0435576	0.225736	0.0211524	-0.204583
TMSB4X|P62328	2.11494	0.130347	0.622649	0.522077	0.109408	-0.11377	0.150998	0.264768
IFNAR1|P17181	2.03318	0.142773	0.250984	0.158473	0.917991	-0.0868496	-0.108514	-0.0216649
PMF1|Q6P1K2	6.54997	0.00269808	0.00432485	0.866633	0.0261981	-0.212877	-0.0361698	0.176707
COL3A1|P02461	0.153113	0.858488	0.997092	0.87019	0.884383	-0.0120109	-0.0918967	-0.0798857
BANF1|O75531	13.2662	1.74689741544523e-05	9.29087760248581e-06	0.02467	0.0979147	-0.340847	-0.19704	0.143807
MT1F|P04733	2.48042	0.0923989	0.0906653	0.826874	0.327172	-0.308938	-0.0939912	0.214947
DOK6|Q6PKX4	5.66106	0.00665546	0.0133788	0.0158049	0.997087	0.19146	0.196152	0.0046918
SAMD8|Q96LT4	5.75423	0.00521218	0.0124118	0.992645	0.0222439	0.0646283	0.00280287	-0.0618254
TTI2|Q6NXR4	0.604848	0.549509	0.538945	0.711477	0.980875	0.0454669	0.0372139	-0.00825301
SLC25A21|Q9BQT8	0.675054	0.513017	0.769139	0.901301	0.496791	-0.0377112	0.0262029	0.0639141
CLCN2|P51788	8.05021	0.000810371	0.00269675	0.00237427	0.914893	-0.303831	-0.340109	-0.0362779
DNER|Q8NFT8	2.50969	0.0899386	0.0762102	0.33641	0.806694	-0.0887352	-0.0628835	0.0258518
BMPR1B|O00238	11.8387	6.17869906671538e-05	3.51514206504699e-05	0.0290873	0.142424	-0.254524	-0.150143	0.104381
PACC1|Q9H813	1.47973	0.236784	0.217762	0.474788	0.901398	-0.162968	-0.12111	0.0418581
ALG13|Q9NP73	5.46029	0.00686906	0.00501802	0.0997357	0.571721	-0.113754	-0.0786394	0.0351151
HLA-F|P30511	2.34134	0.108347	0.434575	0.0918401	0.546122	-0.181546	-0.348791	-0.167245
CBFB|Q13951	25.0713	1.31611248651796e-08	5.94233318107484e-09	0.000963889	0.0199602	-0.42038	-0.25017	0.17021
PLEKHG1|Q9ULL1	0.621277	0.540735	0.517598	0.748966	0.955496	0.0567645	0.0414393	-0.0153252
PDK4|Q16654	0.0270842	0.973292	0.991072	0.970613	0.990937	0.0186289	0.0380797	0.0194508
RNLS|Q5VYX0	0.0295329	0.970917	0.97173	0.979884	0.999461	0.0124184	0.0107453	-0.00167304
CWF19L2|Q2TBE0	2.54414	0.0871291	0.225156	0.907277	0.105736	-0.0667237	0.018584	0.0853077
GPR180|Q86V85	7.63183	0.0011278	0.670037	0.0184635	0.000904239	-0.0261333	0.0947003	0.120834
GAR1|Q9NY12	9.28858	0.000311162	0.000214608	0.217172	0.0613009	-0.157315	-0.0690041	0.0883108
RTL8A|Q9BWD3	0.0785858	0.924558	0.927019	0.947766	0.999399	0.0220889	0.020082	-0.0020069
KIF27|Q86VH2	8.87131	0.000428109	0.0015307	0.00142156	0.915143	-0.398662	-0.44381	-0.0451475
CALCRL|Q16602	0.703121	0.50028	0.492231	0.951294	0.72817	-0.0868265	-0.0254389	0.0613877
WWC3|Q9ULE0	1.34095	0.274013	0.456938	0.260008	0.878537	-0.0864382	-0.119608	-0.0331694
EFS|O43281	8.53716	0.000702782	0.822782	0.00111125	0.00454302	-0.0931622	-0.625607	-0.532445
CELSR3|Q9NYQ7	0.404501	0.669822	0.664661	0.968192	0.83931	0.0559433	0.0176758	-0.0382674
SLC6A13|Q9NSD5	1.09447	0.341415	0.437235	0.379359	0.969273	-0.106293	-0.127453	-0.0211593
STING1|Q86WV6	2.73183	0.076674	0.395128	0.0615229	0.499561	-0.183666	-0.335842	-0.152176
BOLA1|Q9Y3E2	0.571768	0.567623	0.958376	0.563761	0.686636	0.0128646	0.0525367	0.039672
SLC35F3|Q8IY50	0.793413	0.45912	0.671181	0.920596	0.450235	-0.0490127	0.0234346	0.0724473
GYPC|P04921	0.151587	0.859753	0.911983	0.856262	0.987215	-0.0255163	-0.0348711	-0.00935481
CLOCK|O15516	1.86837	0.164042	0.553784	0.672719	0.144487	-0.0359221	0.0323507	0.0682728
RBMS1|P29558	0.978529	0.381879	0.728185	0.818782	0.356608	0.0308204	-0.027033	-0.0578534
WIZ|O95785	1.68422	0.20115	0.307708	0.999185	0.243005	0.128404	-0.00330954	-0.131713
TMEM177|Q53S58	4.69041	0.0128699	0.0165406	0.862341	0.0799198	0.140297	0.0283141	-0.111983
UFSP1|Q6NVU6	0.0298318	0.970629	0.969765	0.979016	0.999745	-0.0315911	-0.0289537	0.00263742
SMPD2|O60906	0.327195	0.723326	0.705193	0.872389	0.980483	-0.16786	-0.124032	0.0438279
INTS9|Q9NV88	3.44373	0.0391184	0.0299579	0.387931	0.457044	-0.134587	-0.0728919	0.0616952
SEC22A|Q96IW7	0.0351762	0.965465	0.993422	0.962202	0.985057	-0.00541247	-0.0141001	-0.00868761
MTHFS|P49914	0.847762	0.433524	0.980357	0.580153	0.427067	0.013607	-0.0792833	-0.0928903
RPL36AL|Q969Q0	7.45403	0.00131499	0.00137416	0.546266	0.0403363	0.140893	0.0442543	-0.0966392
SMIM26|A0A096LP01	1.94073	0.153669	0.238159	0.999969	0.223418	-0.0928383	0.000451654	0.0932899
TRO|Q12816	2.57076	0.0861672	0.0897502	0.187008	0.960718	0.1836	0.160961	-0.0226395
GABRG3|Q99928	0.184732	0.832132	0.881947	0.994193	0.854396	0.0303204	-0.00756704	-0.0378874
PKNOX2|Q96KN3	4.08343	0.0266604	0.227769	0.0212992	0.505399	0.163733	0.275696	0.111963
TIMP1|P01033	1.38893	0.262038	0.356856	0.995606	0.325675	0.19982	-0.0135818	-0.213402
HMBOX1|Q6NT76	14.7475	9.68691222948889e-06	5.77915842747689e-06	0.00432016	0.160771	-0.252075	-0.165139	0.0869365
TGFB2|P61812	45.8336	9.74038660506812e-13	1.19654008710933e-11	1.93803641501678e-06	0.00496411	-0.647485	-0.417995	0.22949
HRC|P23327	0.79179	0.461708	0.843647	0.431332	0.737221	-0.0512623	-0.12007	-0.0688075
CCDC32|Q9BV29	2.03329	0.142759	0.831814	0.401245	0.125833	-0.0332684	0.0789114	0.11218
CDC26|Q8NHZ8	4.57928	0.0145533	0.290944	0.0104883	0.205116	0.0551772	0.117923	0.0627456
INTU|Q9ULD6	3.46644	0.0430055	0.0366497	0.702803	0.221911	-0.192989	-0.0613209	0.131668
RSRC1|Q96IZ7	3.49308	0.0374443	0.817257	0.0407333	0.105499	0.0230909	0.101956	0.0788649
FAM210B|Q96KR6	12.9938	2.10935126199167e-05	1.4413215113307e-05	0.140774	0.0182493	0.199899	0.0845883	-0.115311
ADORA1|P30542	24.7903	1.53265493199923e-08	7.1374783860989e-09	0.00366731	0.00635688	0.266531	0.141592	-0.124939
WDR89|Q96FK6	0.335812	0.716615	0.889496	0.69321	0.891912	-0.0260595	-0.0524689	-0.0264094
DIS3L|Q8TF46	0.633417	0.535655	0.613707	0.579652	0.990266	-0.0704172	-0.0807265	-0.0103093
SHH|Q15465	1.82837	0.170482	0.150524	0.741137	0.549465	-0.1394	-0.0594695	0.0799303
PDE7A|Q13946	5.17794	0.00928366	0.0186774	0.0176015	0.944005	0.142977	0.159357	0.0163805
MEX3C|Q5U5Q3	0.536372	0.588403	0.6413	0.626567	0.997081	0.0265168	0.0285757	0.00205892
SLC18B1|Q6NT16	1.49459	0.23271	0.806176	0.550619	0.203828	-0.0555865	0.102733	0.158319
PARD3B|Q8TEW8	7.55065	0.00145972	0.000944693	0.131101	0.207498	-0.307701	-0.171093	0.136608
APTX|Q7Z2E3	2.1905	0.124188	0.271584	0.133885	0.806046	-0.074191	-0.107389	-0.0331981
SEMA3E|O15041	5.57492	0.00619448	0.00509571	0.485115	0.141827	-0.177255	-0.0694691	0.107786
PRMT6|Q96LA8	1.43575	0.249375	0.968475	0.264113	0.330675	-0.0199212	-0.150285	-0.130364
CEP85|Q6P2H3	7.9123	0.00096918	0.0467366	0.317571	0.000871801	-0.293311	0.19702	0.490331
KIAA1755|Q5JYT7	2.17442	0.126304	0.217286	0.995808	0.183722	0.0974139	-0.00545211	-0.102866
ENOX1|Q8TC92	5.98266	0.00620351	0.00951469	0.0199798	0.981667	-0.251112	-0.236522	0.0145902
ZFP91|Q96JP5	3.43372	0.0388459	0.0559087	0.0779712	0.996113	-0.159721	-0.165608	-0.00588757
RND2|P52198	7.82117	0.00112755	0.000711233	0.08913	0.222559	-0.281137	-0.161601	0.119536
EXOSC1|Q9Y3B2	2.71695	0.0744885	0.50366	0.0596603	0.354947	-0.050294	-0.114369	-0.0640746
TRIM8|Q9BZR9	8.09085	0.000795804	0.000996468	0.00727607	0.942534	-0.141863	-0.129421	0.0124415
USP38|Q8NB14	5.08048	0.00980347	0.0706998	0.71591	0.0114339	0.12123	-0.0454839	-0.166714
CAV2|P51636	8.17449	0.000735109	0.00708364	0.000973753	0.565248	-0.129106	-0.172417	-0.0433115
VPS54|Q9P1Q0	0.0945172	0.909957	0.907797	0.946076	0.997719	-0.0175723	-0.0147787	0.00279358
PPHLN1|Q8NEY8	3.30211	0.0443665	0.929477	0.134215	0.0447046	-0.0155588	0.0893424	0.104901
GRTP1|Q5TC63	2.58124	0.0855383	0.0690852	0.416679	0.61078	-0.138431	-0.0814412	0.05699
YPEL1|O60688	6.39122	0.00355414	0.00238383	0.126346	0.35912	-0.210131	-0.127272	0.082859
DUS3L|Q96G46	0.148448	0.8626	0.869306	0.994594	0.916331	0.0420956	0.00887581	-0.0332197
OMA1|Q96E52	0.111738	0.894474	0.894464	0.992707	0.948471	0.025215	0.00723022	-0.0179848
NDN|Q99608	0.358421	0.700429	0.803947	0.695442	0.967919	-0.0402215	-0.0557367	-0.0155152
TSPYL2|Q9H2G4	3.69599	0.0330218	0.633148	0.250878	0.0259991	0.0644335	-0.118154	-0.182588
TASOR2|Q5VWN6	1.41213	0.253987	0.997888	0.35104	0.277528	0.00417517	-0.102452	-0.106627
ENTPD5|O75356	5.14962	0.00868248	0.269925	0.264666	0.00623181	0.0863691	-0.0962702	-0.182639
TMED1|Q13445	1.07715	0.349181	0.442279	1	0.427911	-0.0623734	4.38954616901396e-05	0.0624173
TCF4|P15884	0.00279584	0.997208	0.999239	0.996923	0.998992	0.00215472	0.00473199	0.00257727
CTDSP1|Q9GZU7	12.7634	2.47633374541597e-05	0.000103008	0.00016879	0.949586	-0.176086	-0.188541	-0.0124549
CCDC115|Q96NT0	6.71935	0.00234963	0.0146281	0.910827	0.00552561	-0.0925491	0.014589	0.107138
CDK19|Q9BWU1	0.779802	0.464463	0.494506	0.549321	0.999942	-0.0487047	-0.0491438	-0.000439108
TRIM22|Q8IYM9	1.29982	0.283844	0.275193	0.495084	0.951138	-0.144237	-0.115073	0.0291633
NCF2|P19878	5.12687	0.00885236	0.956008	0.033497	0.0100609	0.0282405	-0.280951	-0.309192
ZDHHC13|Q8IUH4	1.80098	0.180105	0.197568	0.294558	0.98138	-0.143846	-0.128758	0.0150874
TXNDC15|Q96J42	0.554193	0.579638	0.973831	0.754004	0.565735	-0.0118924	0.0408751	0.0527674
ATG4D|Q86TL0	1.57924	0.215502	0.314668	0.240573	0.956385	0.072638	0.0867269	0.0140889
PTTG1IP|P53801	20.7213	1.52603291973238e-07	2.17214588649206e-07	2.91994678606189e-05	0.71926	-0.348397	-0.30298	0.0454176
CEP112|Q8N8E3	5.05044	0.0107124	0.0429227	0.922648	0.020844	0.187163	-0.0324155	-0.219579
GPN2|Q9H9Y4	0.180911	0.835142	0.954492	0.820561	0.940558	-0.0252398	-0.0536628	-0.028423
FMC1|Q96HJ9	2.37347	0.101996	0.960948	0.212511	0.102049	0.0134365	-0.0941364	-0.107573
COX16|Q9P0S2	5.78338	0.00508661	0.00629242	0.781265	0.053882	0.121821	0.0283058	-0.0935156
MXRA8|Q9BRK3	1.88208	0.161301	0.935435	0.17534	0.253744	-0.0283271	-0.162836	-0.134509
C7orf26|Q96N11	0.697312	0.504181	0.508841	0.955778	0.700392	-0.0718894	-0.0199488	0.0519407
DOLPP1|Q86YN1	1.90401	0.160052	0.141403	0.434461	0.853003	-0.103326	-0.0733687	0.0299576
SAMD10|Q9BYL1	0.273884	0.762035	0.999998	0.79504	0.783108	-0.00011866	0.051301	0.0514197
NAIP|Q13075	2.28468	0.116791	0.996257	0.156688	0.141031	-0.0180554	-0.483779	-0.465723
CD320|Q9NPF0	7.7955	0.000990566	0.0642131	0.279774	0.000791873	-0.166247	0.123374	0.289621
LIMS4|P0CW20	7.64031	0.00118031	0.002322	0.00467555	0.999296	-0.320629	-0.323865	-0.00323607
TSEN34|Q9BSV6	8.88917	0.000451767	0.48838	0.0161968	0.000332427	0.068923	-0.184367	-0.25329
TMEM248|Q9NWD8	5.35163	0.008609	0.200539	0.239167	0.00621258	0.0891294	-0.090615	-0.179744
SLC7A3|Q8WY07	8.1488	0.000750051	0.000601642	0.360994	0.0559273	-0.331265	-0.127303	0.203963
AZU1|P20160	0.29283	0.747227	0.977367	0.860645	0.730886	0.0373053	-0.105792	-0.143097
RADIL|Q96JH8	4.62281	0.0144828	0.0184751	0.0418227	0.983115	-0.211677	-0.19874	0.0129376
MAK16|Q9BXY0	0.791174	0.462544	0.458015	0.639988	0.965786	0.148723	0.116958	-0.0317651
UQCR11|O14957	21.0932	1.22754934417819e-07	6.03902913232091e-08	0.00976299	0.0102735	0.255533	0.132494	-0.123039
LAIR1|Q6GTX8	4.87234	0.0132339	0.0103335	0.476622	0.211522	-0.305089	-0.127028	0.178062
OXLD1|Q5BKU9	1.23742	0.297551	0.773351	0.673513	0.265486	0.0252262	-0.0346525	-0.0598787
SUMO1|P63165	3.66282	0.0316615	0.0307624	0.744856	0.200611	-0.0598921	-0.0186484	0.0412437
RPL38|P63173	1.81036	0.172564	0.159545	0.805524	0.501074	0.0301677	0.0112638	-0.0189039
PNMA8C|A0A1B0GUJ8	10.8382	0.00011323	6.66406883564896e-05	0.0309002	0.191674	0.221395	0.134522	-0.0868724
CASP6|P55212	0.884713	0.423329	0.398481	0.88153	0.684617	-0.135138	-0.0492905	0.0858471
GPR17|Q13304	0.495104	0.612407	0.823699	0.933777	0.596405	-0.0568009	0.0362748	0.0930756
SDC3|O75056	0.421435	0.658098	0.660525	0.977484	0.805657	0.0686631	0.0175762	-0.0510869
TOR1AIP2|Q9H496	1.5858	0.214715	0.201278	0.42179	0.924636	0.0883075	0.0691301	-0.0191774
C6orf120|Q7Z4R8	8.06847	0.00103479	0.00206732	0.00497788	0.999863	-0.214325	-0.215296	-0.000970765
FZR1|Q9UM11	2.33077	0.109112	0.988463	0.215642	0.116907	-0.00776739	0.098531	0.106298
FGL2|Q14314	32.5191	6.09146371314272e-10	4.91021860948848e-08	3.23252402623098e-09	0.364984	-0.761823	-0.921279	-0.159456
SYDE1|Q6ZW31	5.59973	0.00602111	0.00495265	0.065467	0.769624	-0.216099	-0.168934	0.0471659
SMC6|Q96SB8	2.74454	0.0758167	0.0855642	0.834481	0.204236	-0.208203	-0.0554369	0.152766
LIMK2|P53671	4.13323	0.0216976	0.837732	0.0280286	0.0576974	-0.0533067	-0.269842	-0.216536
CHRM2|P08172	1.94909	0.154504	0.165656	0.298681	0.977656	-0.109165	-0.0965028	0.0126624
TSEN15|Q8WW01	0.863682	0.432169	0.404796	0.662445	0.899698	0.179102	0.122027	-0.0570753
NR1H2|P55055	0.723415	0.493101	0.609441	0.981643	0.51182	-0.0767152	0.014711	0.0914262
ULBP2|Q9BZM5	2.43676	0.0994306	0.126143	0.965629	0.207369	0.15402	0.0206554	-0.133364
NSMCE1|Q8WV22	1.6745	0.197947	0.364945	0.197562	0.843462	-0.0504383	-0.0717882	-0.0213499
SSBP4|Q9BWG4	0.728563	0.487372	0.455915	0.74781	0.913155	0.0730615	0.0484092	-0.0246523
CALHM2|Q9HA72	1.60591	0.209502	0.192184	0.441299	0.916583	0.0925483	0.0712664	-0.0212819
PNPLA4|P41247	12.8768	2.67539367881817e-05	0.00214424	0.412077	4.62718484897096e-05	0.357001	-0.143511	-0.500512
SLC9A2|Q9UBY0	0.0145634	0.985546	0.991904	0.999169	0.986151	-0.0178729	0.00632194	0.0241948
APOBEC3G|Q9HC16	12.0888	8.21843776286741e-05	0.000277331	0.000384001	0.993781	-0.393914	-0.403555	-0.00964137
ITGA2B|P08514	7.63575	0.00112429	0.00763764	0.928468	0.00325188	-0.630288	0.0818969	0.712185
DENND2B|P78524	4.75014	0.0125803	0.251007	0.00893363	0.196243	-0.0825743	-0.177441	-0.094867
SLC31A1|O15431	0.345944	0.709266	0.950715	0.69059	0.827556	0.0141306	0.0438047	0.0296741
PTPN21|Q16825	0.928698	0.403219	0.812891	0.371111	0.675903	0.0381616	0.0931854	0.0550238
B3GNTL1|Q67FW5	5.62066	0.00778114	0.74382	0.06626	0.00589224	0.0707514	-0.259875	-0.330626
PHLDA1|Q8WV24	0.343441	0.711128	0.710561	0.981623	0.836102	0.0460014	0.0115116	-0.0344899
SPRY4|Q9C004	33.4567	1.07221474168616e-09	5.64466206399872e-06	2.15134065739697e-06	0.135396	1.03602	0.788918	-0.247104
SMIM13|P0DJ93	6.78992	0.00221852	0.00191717	0.0325681	0.757812	0.288935	0.229789	-0.0591463
ZDHHC6|Q9H6R6	1.2323	0.300679	0.459771	0.976905	0.338267	0.0482057	-0.00894519	-0.0571509
AREL1|O15033	0.442025	0.646599	0.935746	0.840021	0.624372	0.0315221	-0.051169	-0.0826911
GNG13|Q9P2W3	4.81893	0.0115214	0.0145587	0.0425847	0.987105	0.309494	0.292528	-0.0169661
CD302|Q8IX05	10.798	0.000103171	0.000330376	0.000621506	0.981354	-0.254171	-0.265887	-0.0117162
STUM|Q69YW2	6.70236	0.00238238	0.0759483	0.00163423	0.195663	0.246537	0.447261	0.200724
ANKRD49|Q8WVL7	1.21732	0.303602	0.371874	0.369884	0.987383	0.0742004	0.0829513	0.00875089
PLPP7|Q8NBV4	1.34745	0.267782	0.835327	0.249049	0.475341	0.0266963	0.0831164	0.0564201
TSSC4|Q9Y5U2	13.6091	1.38031386210039e-05	0.64194	2.74257391140731e-05	0.000175988	0.0284034	0.169244	0.14084
TMEM97|Q5BJF2	3.48948	0.0370684	0.205753	0.030141	0.492536	-0.084224	-0.14104	-0.0568162
INO80|Q9ULG1	0.401045	0.672746	0.747096	0.695213	0.990314	-0.0754437	-0.0894952	-0.0140515
EBP|Q15125	1.16043	0.326591	0.304742	0.828252	0.665086	-0.0838652	-0.035424	0.0484412
ATG12|O94817	4.50574	0.0150994	0.0151137	0.71766	0.133196	0.106552	0.031868	-0.0746839
IGFBP4|P22692	2.00152	0.146027	0.136787	0.344193	0.930483	0.0966717	0.0779676	-0.0187041
B9D2|Q9BPU9	7.82517	0.00106922	0.000668949	0.0925239	0.239534	-0.236914	-0.138894	0.0980204
ELOF1|P60002	0.535053	0.588827	0.615188	0.672862	1	-0.0437348	-0.0436983	3.65332690373532e-05
RGR|P47804	3.51063	0.0362629	0.858987	0.136577	0.0322861	0.0900529	-0.367431	-0.457484
DUSP15|Q9H1R2	2.0461	0.13914	0.208858	0.178781	0.967923	-0.18789	-0.215457	-0.0275671
ACOT4|Q8N9L9	0.444459	0.6433	0.972494	0.785606	0.625151	-0.0267488	0.0872215	0.11397
POMT2|Q9UKY4	2.29541	0.111452	0.316073	0.827821	0.121325	0.078457	-0.0360256	-0.114483
FASTKD3|Q14CZ7	4.05498	0.0223831	0.0468894	0.999981	0.0571818	0.238239	0.000634879	-0.237604
TPGS2|Q68CL5	3.31027	0.0470035	0.906174	0.228538	0.0417772	0.028302	-0.118043	-0.146345
DPYS|Q14117	0.141847	0.868265	0.859167	0.945194	0.988697	0.0365659	0.0254577	-0.0111082
HPS3|Q969F9	1.47259	0.237777	0.92662	0.247945	0.355723	-0.0239462	-0.114563	-0.0906172
PF4|P02776	6.08711	0.00395016	0.0236699	0.889479	0.00788791	-0.545449	0.102809	0.648258
CACUL1|Q86Y37	4.66676	0.0131352	0.0173847	0.877561	0.0771961	0.0763894	0.0145707	-0.0618187
SIKE1|Q9BRV8	6.70563	0.00274177	0.738687	0.00334598	0.0100104	-0.0292965	-0.158605	-0.129308
MED6|O75586	0.107686	0.898117	0.944664	0.893046	0.982132	0.0211714	0.0335721	0.0124007
IFT46|Q9NQC8	1.58574	0.216026	0.620515	0.187961	0.603386	-0.0608524	-0.127295	-0.0664422
MCM7|P33993	0.842373	0.438184	0.732889	0.838772	0.412364	0.0704329	-0.0569787	-0.127412
SLC38A7|Q9NVC3	0.53107	0.591014	0.568099	0.920582	0.845066	0.0594087	0.0253437	-0.034065
FZD3|Q9NPG1	0.203368	0.8166	0.904968	0.804862	0.966553	0.0220194	0.0348621	0.0128427
PLEKHB2|Q96CS7	2.16421	0.123872	0.143541	0.21585	0.99916	-0.0606788	-0.0593999	0.00127886
LY75|O60449	1.23029	0.301444	0.788795	0.272671	0.577029	-0.0635511	-0.164463	-0.100912
PRDM8|Q9NQV8	6.81872	0.00323608	0.209642	0.146723	0.00217961	-0.13511	0.153624	0.288735
TRIM24|O15164	8.66403	0.000612906	0.000395183	0.0471645	0.350707	-0.231555	-0.150476	0.0810792
MRPS21|P82921	4.31272	0.0178601	0.0138477	0.463248	0.278779	0.13335	0.0603375	-0.0730125
ANKZF1|Q9H8Y5	5.8618	0.00480171	0.0737203	0.584302	0.00502383	-0.119883	0.0587395	0.178622
TCTEX1D2|Q8WW35	6.40602	0.00392972	0.00470667	0.828707	0.0503556	-0.199001	-0.0401269	0.158875
TRIM44|Q96DX7	7.72782	0.00145306	0.0018025	0.735781	0.0180012	-0.313635	-0.0667275	0.246907
RAB11FIP3|O75154	1.33524	0.273316	0.265663	0.448914	0.952156	0.0876793	0.0714171	-0.0162621
TMEM160|Q9NX00	3.90578	0.0255277	0.0194554	0.226246	0.636815	0.187619	0.124306	-0.0633136
ZNF592|Q92610	3.88771	0.0265779	0.0502631	0.0405934	0.960609	-0.12188	-0.135307	-0.0134267
CBX7|O95931	0.672326	0.514387	0.761032	0.485644	0.846163	0.0386134	0.0697884	0.0311751
KCNAB3|O43448	0.393494	0.676482	0.992109	0.700576	0.730896	-0.00851917	-0.0632095	-0.0546904
TTC17|Q96AE7	0.398048	0.674719	0.99566	0.707631	0.725596	0.00620329	0.0597589	0.0535556
RWDD3|Q9Y3V2	3.90355	0.0287187	0.962388	0.0687825	0.0384771	0.0303632	-0.269053	-0.299416
FTSJ1|Q9UET6	1.14599	0.326452	0.345287	0.953107	0.508681	0.0696806	0.0153873	-0.0542933
KAT2A|Q92830	0.0784851	0.924634	0.953962	0.996851	0.926917	-0.0128256	0.00345505	0.0162806
SENP2|Q9HC62	0.0207735	0.979451	0.984029	0.981462	0.99985	-0.00846529	-0.00926745	-0.000802162
RRP15|Q9Y3B9	0.924987	0.405061	0.421997	0.957696	0.606089	-0.0880805	-0.0213367	0.0667439
EIF2AK1|Q9BQI3	6.13691	0.00404762	0.00294933	0.35057	0.187441	-0.16876	-0.0771942	0.0915657
C6orf89|Q6UWU4	2.93045	0.0622403	0.48346	0.422655	0.0494963	-0.0657532	0.0788554	0.144609
SLC25A28|Q96A46	0.394332	0.676387	0.798674	0.98297	0.702074	0.0423719	-0.0135563	-0.0559282
TAFA5|Q7Z5A7	6.24474	0.00379383	0.0027801	0.0696585	0.528134	0.232935	0.160806	-0.0721294
CCDC88C|Q9P219	4.81021	0.0146821	0.460403	0.137823	0.0113361	0.173291	-0.289385	-0.462676
MBD2|Q9UBB5	12.6831	2.86313329792637e-05	1.74224754039276e-05	0.00794015	0.256377	-0.291794	-0.197265	0.0945285
NIPAL3|Q6P499	2.08084	0.133891	0.162366	0.214131	0.999572	0.0746349	0.0757967	0.00116173
TREX1|Q9NSU2	0.196134	0.822435	0.808408	0.922015	0.980044	-0.051526	-0.0351662	0.0163598
DIEXF|Q68CQ4	2.15428	0.132021	0.490033	0.761025	0.11937	0.0939668	-0.0622477	-0.156215
CCDC117|Q8IWD4	2.28456	0.111402	0.756359	0.396686	0.0931858	-0.0400778	0.0794718	0.11955
RPS26|P62854	2.38818	0.100617	0.0832796	0.408644	0.745766	0.0472239	0.0308338	-0.0163901
ADRA1B|P35368	5.09596	0.0097583	0.0253284	0.0187974	0.883467	-0.175417	-0.208843	-0.0334269
DTWD2|Q8NBA8	4.14799	0.0220686	0.605446	0.019352	0.120385	-0.0523959	-0.162261	-0.109865
CCN1|O00622	0.0315585	0.968955	0.99794	0.968905	0.978017	-0.00692082	-0.0306677	-0.0237469
RPP14|O95059	0.131297	0.877458	0.98309	0.871476	0.937079	-0.0160189	-0.0465313	-0.0305125
ARL5B|Q96KC2	5.43779	0.00743611	0.00660316	0.523728	0.116121	0.162584	0.059756	-0.102828
MT-ATP8|P03928	0.53488	0.588553	0.685301	0.995471	0.641557	0.0192039	-0.00231912	-0.0215231
ACD|Q96AP0	0.708589	0.498728	0.652914	0.503066	0.963597	-0.0411899	-0.0534966	-0.0123068
ALG8|Q9BVK2	2.59915	0.0828302	0.528542	0.490236	0.0674858	0.0578068	-0.067662	-0.125469
NOP14|P78316	3.62874	0.0334783	0.0686346	0.999767	0.0721076	0.0912584	0.000895518	-0.0903629
HLA-DPA1|P20036	17.7895	8.99915282276449e-07	1.2253708487564e-05	4.92374355942626e-06	0.712579	-0.636909	-0.738943	-0.102034
TXNL4B|Q9NX01	0.317905	0.728911	0.970492	0.721538	0.82026	-0.0150627	-0.055169	-0.0401062
MRPL14|Q6P1L8	2.8999	0.0629088	0.0586178	0.752707	0.303196	0.16127	0.0549836	-0.106287
PLSCR1|O15162	3.66626	0.0315647	0.224144	0.0248238	0.423175	-0.1446	-0.257177	-0.112576
SMIM20|Q8N5G0	9.2793	0.000313365	0.000220462	0.231331	0.0570555	0.181079	0.0778621	-0.103217
FZD8|Q9H461	0.247136	0.782467	0.893398	0.770747	0.949833	-0.0454522	-0.0788531	-0.0334008
MBIP|Q9NS73	2.06291	0.13798	0.234318	0.995407	0.196973	-0.108462	0.00654593	0.115008
NEDD1|Q8NHV4	2.07318	0.140152	0.187847	0.171488	0.958759	-0.16077	-0.184897	-0.0241266
B3GALNT1|O75752	1.4037	0.25881	0.668503	0.726623	0.228432	-0.0594983	0.0519979	0.111496
IP6K2|Q9UHH9	4.00164	0.0277954	0.470726	0.212688	0.0211611	-0.10879	0.169509	0.278299
ARMC5|Q96C12	5.90733	0.00478542	0.0700652	0.00378014	0.356488	-0.0942788	-0.153943	-0.0596644
MFAP4|P55083	0.726902	0.48968	0.471691	0.907834	0.745036	-0.215598	-0.0815566	0.134041
CCNT2|O60583	9.61478	0.000247565	0.000478216	0.00208244	0.993054	0.252742	0.245456	-0.00728552
SPRED3|Q2MJR0	19.7589	4.42916122014969e-07	3.21695152738499e-07	0.000365817	0.343381	0.591151	0.448149	-0.143002
CDNF|Q49AH0	0.68706	0.507396	0.704591	0.491044	0.890992	-0.0761038	-0.122106	-0.0460024
YIPF6|Q96EC8	31.14	5.86620597454592e-10	1.4823892923872e-10	6.35153971428881e-06	0.150419	-0.245295	-0.183587	0.0617083
CTDSPL2|Q05D32	1.0485	0.359895	0.47112	0.996818	0.41166	0.0837889	-0.00556354	-0.0893524
LPL|P06858	7.93271	0.00105539	0.00163392	0.00964918	0.938969	0.390058	0.351764	-0.0382942
WDR34|Q96EX3	4.54688	0.0145703	0.0116639	0.126688	0.728058	-0.138442	-0.101825	0.0366171
PSMG3|Q9BT73	0.263185	0.769497	0.809623	0.795956	0.995538	0.0262733	0.0302158	0.00394246
KANSL1|Q7Z3B3	0.719436	0.494088	0.945701	0.691238	0.476913	-0.0297736	0.0798701	0.109644
BCL2|P10415	3.44273	0.0402454	0.03089	0.314621	0.510592	-0.19517	-0.113773	0.0813974
DRD1|P21728	3.90356	0.0268683	0.243586	0.611135	0.0228615	-0.107338	0.0664689	0.173807
DCBLD2|Q96PD2	0.508799	0.604296	0.6867	0.639965	0.985618	0.043619	0.0527779	0.00915885
NPY|P01303	5.57699	0.00604769	0.141716	0.38651	0.00491829	-0.146834	0.112119	0.258953
KCNK10|P57789	0.376286	0.688644	0.999888	0.732179	0.727108	0.000898478	0.0500452	0.0491467
KRT80|Q6KB66	11.3544	9.1709475514583e-05	5.85922547814421e-05	0.0103654	0.274353	0.390628	0.264462	-0.126166
WIPF1|O43516	1.11237	0.340793	0.422401	0.372836	0.979768	-0.12969	-0.148832	-0.0191418
EMC6|Q9BV81	2.98237	0.0584971	0.0941804	0.0919487	0.975749	-0.0712196	-0.0785365	-0.00731687
SPNS2|Q8IVW8	7.46107	0.00200013	0.00181926	0.019937	0.717417	0.324361	0.258463	-0.0658979
ZZZ3|Q8IYH5	5.32525	0.00815209	0.0704305	0.740607	0.00886967	-0.119042	0.0409379	0.15998
ANKS3|Q6ZW76	8.07033	0.000844757	0.00310438	0.991192	0.00465075	-0.249179	-0.00991299	0.239266
CA11|O75493	0.252276	0.777864	0.911341	0.957846	0.766309	-0.0193131	0.0145429	0.033856
BOD1|Q96IK1	2.64299	0.0803392	0.217322	0.0766615	0.770777	0.0890139	0.125261	0.0362468
TSPAN5|P62079	1.97215	0.150273	0.126689	0.552616	0.669578	-0.0670083	-0.0380824	0.028926
ST3GAL6|Q9Y274	10.1145	0.000204798	0.00229953	0.838216	0.000671448	-0.174891	0.0310808	0.205972
AP1AR|Q63HQ0	4.19324	0.0215346	0.0175675	0.124931	0.757087	-0.169373	-0.128013	0.0413604
FCGR3A|P08637	0.805854	0.453337	0.569325	0.980363	0.514203	0.0960902	-0.0206591	-0.116749
NAA80|Q93015	6.18141	0.0036535	0.00531667	0.842807	0.0352804	0.159498	0.0302717	-0.129226
OMD|Q99983	1.05966	0.356857	0.976583	0.499293	0.370515	-0.0261616	0.145748	0.17191
MSANTD2|Q6P1R3	2.91771	0.0659396	0.999621	0.106597	0.0829258	-0.00196422	-0.175692	-0.173728
CNIH4|Q9P003	0.692024	0.5052	0.472614	0.815263	0.874917	0.0683923	0.039164	-0.0292283
PHLDB2|Q86SQ0	6.07261	0.00468898	0.00317376	0.15133	0.32545	-0.330292	-0.193012	0.13728
PDRG1|Q9NUG6	1.05436	0.356682	0.991033	0.401485	0.416166	0.00721727	0.0823757	0.0751585
LENG8|Q96PV6	0.157404	0.854749	0.877417	0.877676	0.998308	-0.0197337	-0.0221008	-0.00236711
YIPF5|Q969M3	11.3881	6.57121111970913e-05	0.000252133	0.000361662	0.945859	0.128137	0.138122	0.00998487
VMA21|Q3ZAQ7	9.07535	0.000366107	0.00396701	0.000529495	0.559973	0.145489	0.191779	0.0462902
TAFA1|Q7Z5A9	5.97874	0.00485999	0.00457512	0.033835	0.879075	0.202667	0.173305	-0.0293622
ELMOD3|Q96FG2	0.999138	0.378177	0.344795	0.780623	0.817163	0.130339	0.0698975	-0.0604415
SF3B5|Q9BWJ5	5.55965	0.00613658	0.0148074	0.996114	0.0239743	-0.0636877	-0.00205105	0.0616366
CARD8|Q9Y2G2	8.8678	0.000630362	0.000434156	0.0263898	0.422929	-0.32761	-0.22842	0.0991899
MAL2|Q969L2	11.8167	4.83110650081559e-05	5.84579656334183e-05	0.00154014	0.836071	0.249687	0.217935	-0.0317518
CEBPZOS|A8MTT3	6.78999	0.00221839	0.00154777	0.0664068	0.518007	0.182333	0.125706	-0.0566275
ERICH1|Q86X53	0.363384	0.697006	0.935968	0.675798	0.836086	-0.0180918	-0.0495435	-0.0314517
ERCC1|P07992	4.7191	0.0125553	0.0166689	0.0418573	0.994843	-0.102218	-0.0986187	0.00359954
TAF9B|Q9HBM6	0.61028	0.547195	0.588668	0.996969	0.658798	-0.0559477	-0.00456867	0.051379
SIGMAR1|Q99720	0.0988137	0.906061	0.9158	0.998979	0.938058	-0.0540978	-0.00644217	0.0476556
MMP17|Q9ULZ9	0.409039	0.666969	0.650496	0.956519	0.850608	0.0576633	0.0201595	-0.0375039
WIF1|Q9Y5W5	0.428735	0.65429	0.970491	0.661011	0.769702	0.0194034	0.0735672	0.0541638
GEMIN8|Q9NWZ8	0.765233	0.469787	0.590974	0.990941	0.525301	-0.0645575	0.00934223	0.0738997
LPCAT3|Q6P1A2	1.43335	0.247775	0.223811	0.779031	0.622595	-0.0663983	-0.0288334	0.0375649
ELOVL2|Q9NXB9	6.94821	0.00247269	0.0131592	0.00353134	0.675572	-0.235263	-0.30547	-0.0702072
FAM207A|Q9NSI2	0.131679	0.876991	0.9995	0.909505	0.882172	0.00164483	-0.0244432	-0.026088
IQCJ-SCHIP1|B3KU38	1.1898	0.31347	0.792602	0.282408	0.6176	0.0421203	0.10623	0.0641092
ZDHHC22|Q8N966	3.00497	0.0621026	0.167535	0.886514	0.0701583	-0.171424	0.0450574	0.216481
TMEM141|Q96I45	11.9271	4.46539839275201e-05	3.4255618275858e-05	0.217366	0.0173966	0.347538	0.13565	-0.211888
CXorf56|Q9H5V9	3.49797	0.0378575	0.071921	0.9999	0.0944843	-0.134045	0.000928089	0.134974
PLPP6|Q8IY26	13.8251	1.36697465080855e-05	4.77870220763066e-05	0.000176282	0.987637	0.18761	0.194001	0.00639111
SLC35B1|P78383	5.32546	0.00763297	0.00809445	0.710161	0.0878522	0.188483	0.0532358	-0.135247
SLC25A29|Q8N8R3	0.782207	0.462243	0.432042	0.729399	0.923403	-0.0661555	-0.0452016	0.0209539
STC2|O76061	0.463481	0.633519	0.777399	0.614645	0.954546	0.102123	0.142606	0.040483
APLNR|P35414	8.57349	0.000538743	0.0203844	0.000407979	0.220283	-0.500418	-0.815048	-0.314629
TNRC6A|Q8NDV7	0.11383	0.892713	0.883714	0.955421	0.985611	0.0244129	0.015878	-0.00853487
CHRNB2|P17787	1.74142	0.189711	0.176714	0.869458	0.428067	0.317173	0.0897355	-0.227437
NRM|Q8IXM6	7.17877	0.0017906	0.00138336	0.0288468	0.653106	-0.179708	-0.137942	0.0417659
LHFPL6|Q9Y693	0.441533	0.646582	0.728228	0.681837	0.993585	-0.0427027	-0.0491402	-0.00643755
CBX8|Q9HC52	6.85549	0.00353151	0.0346773	0.613799	0.00376501	-0.168445	0.0636709	0.232116
LHFPL4|Q7Z7J7	1.9034	0.158257	0.136881	0.691232	0.576679	0.0796713	0.0370244	-0.0426469
ZDHHC9|Q9Y397	4.06043	0.022276	0.019231	0.13155	0.819956	-0.212011	-0.16476	0.0472505
RABAC1|Q9UI14	1.15313	0.322899	0.997935	0.425159	0.338359	0.00266513	-0.0613105	-0.0639756
WIPI1|Q5MNZ9	1.25232	0.294161	0.5508	0.892469	0.29192	0.0564551	-0.0267046	-0.0831597
ADRA1A|P35348	5.02474	0.0108279	0.0104628	0.0526849	0.921989	-0.365292	-0.319341	0.0459513
MAD2L1|Q13257	3.76154	0.0290034	0.968929	0.0443377	0.0509625	-0.0095401	-0.108238	-0.0986981
PUSL1|Q8N0Z8	1.35728	0.265278	0.27761	0.94544	0.485517	-0.156305	-0.0357175	0.120587
RAB5IF|Q9BUV8	1.12019	0.333292	0.394239	0.399048	0.988755	-0.0402098	-0.0447577	-0.00454794
CRH|P06850	18.6939	5.14607067363673e-07	1.77722864902474e-06	1.47837734351119e-05	0.999188	0.693666	0.68875	-0.00491603
ZDHHC3|Q9NYG2	0.194443	0.82403	0.974033	0.814132	0.901561	-0.0321552	-0.0974069	-0.0652517
METTL18|O95568	2.34018	0.107206	0.0893693	0.535172	0.544283	-0.131724	-0.0695389	0.0621853
GYPA|P02724	2.01634	0.14922	0.612428	0.583587	0.126417	-0.132077	0.146613	0.278691
TCTN3|Q6NUS6	4.40714	0.0168677	0.0393271	0.0285226	0.90434	-0.170906	-0.20162	-0.0307136
GORASP1|Q9BQQ3	2.75716	0.0716601	0.508384	0.0574181	0.332135	-0.0365508	-0.0849779	-0.0484271
MGME1|Q9BQP7	0.545996	0.583986	0.553861	0.860525	0.876178	-0.090228	-0.0469548	0.0432732
SRRM4|A7MD48	1.50665	0.230821	0.639405	0.201699	0.605109	0.0538224	0.114927	0.0611044
MLX|Q9UH92	25.2621	1.18738617266464e-08	0.000810469	0.00893563	7.37802341443938e-09	0.19177	-0.168594	-0.360364
FRZB|Q92765	39.1448	1.51293781343344e-11	1.38118500223921e-06	2.56261124640287e-06	0.997449	-0.953071	-0.944797	0.00827394
TMEM38A|Q9H6F2	38.9643	1.63516226806102e-11	1.1343343190072e-10	5.86587831585828e-06	0.0159115	0.488442	0.324247	-0.164196
SRFBP1|Q8NEF9	0.961629	0.389662	0.356061	0.704219	0.838521	-0.0929165	-0.0563783	0.0365382
CHCHD10|Q8WYQ3	0.598519	0.553297	0.532046	0.9145	0.818535	0.0960177	0.0401333	-0.0558844
GALNT13|Q8IUC8	1.72007	0.190133	0.890646	0.187216	0.334979	-0.0386534	-0.163591	-0.124938
MPZ|P25189	7.02155	0.00183886	0.00176971	0.0226076	0.83032	-1.17197	-0.977108	0.19486
SLC29A2|Q14542	2.36795	0.109888	0.995586	0.177591	0.121312	0.00650908	-0.150174	-0.156683
ZNF706|Q9Y5V0	10.4669	0.000128707	0.00859066	0.417166	0.000162982	-0.172253	0.0785045	0.250757
BORCS8|Q96FH0	3.22625	0.048103	0.087352	0.0732839	0.962234	-0.0606029	-0.0682723	-0.00766936
MFSD3|Q96ES6	3.78282	0.0284615	0.0406204	0.0643034	0.998847	0.0948288	0.0966283	0.00179947
PGPEP1|Q9NXJ5	12.795	2.42221060520249e-05	0.00177069	2.26888716691187e-05	0.195185	-0.183593	-0.275451	-0.0918578
IFRD1|O00458	1.36416	0.270995	0.242983	0.776448	0.676302	-0.296248	-0.134501	0.161747
MARCHF6|O60337	8.9819	0.000393263	0.0050759	0.82332	0.000996015	0.133388	-0.0268676	-0.160256
SGK2|Q9HBY8	2.69623	0.0763743	0.228059	0.0698144	0.714584	-0.284068	-0.417824	-0.133756
CCDC28B|Q9BUN5	3.1248	0.0531943	0.0463531	0.678785	0.28495	-0.125314	-0.0455867	0.0797276
CCNC|P24863	0.175281	0.840047	0.93283	0.827312	0.962103	0.0252056	0.0444852	0.0192796
ELOVL1|Q9BW60	7.26779	0.00150819	0.00125132	0.0287752	0.710564	-0.273547	-0.213622	0.0599249
SDF2|Q99470	14.989	5.44866000178041e-06	4.56961934802713e-06	0.000963505	0.521874	0.1887	0.148794	-0.0399056
DERL1|Q9BUN8	10.5144	0.00012427	0.842295	0.00192635	0.000143067	-0.0169511	0.120407	0.137358
PELI2|Q9HAT8	3.27004	0.0449966	0.0356185	0.505915	0.420585	-0.131145	-0.0638069	0.0673385
LAMTOR4|Q0VGL1	2.60045	0.0830286	0.214309	0.0818117	0.748761	-0.0479239	-0.0691623	-0.0212384
PIGX|Q8TBF5	0.0396519	0.961165	0.962041	0.971653	0.999587	-0.0161546	-0.0145635	0.00159116
PROCR|Q9UNN8	1.27448	0.28716	0.991926	0.336856	0.345696	-0.00987902	-0.128026	-0.118147
EMSY|Q7Z589	3.31374	0.0456519	0.275979	0.636933	0.0416522	0.129339	-0.0836861	-0.213025
FXYD7|P58549	18.3445	6.37836729870868e-07	3.43207082198482e-07	0.00167268	0.135237	0.263815	0.175886	-0.0879286
TUFT1|Q9NNX1	3.93446	0.0277653	0.45254	0.0215955	0.190443	0.0725793	0.181377	0.108798
MB|P02144	2.19555	0.121709	0.686453	0.4231	0.101306	0.229348	-0.379594	-0.608942
CTNNBIP1|Q9NSA3	0.663843	0.518672	0.999829	0.59653	0.54323	0.000423963	-0.0258977	-0.0263217
SLC16A3|O15427	14.2899	1.48989450243665e-05	6.2848558334716e-05	0.88198	0.000482666	0.48111	0.0547513	-0.426359
SNRPC|P09234	3.77412	0.0286816	0.0749957	0.0364865	0.841932	0.248924	0.313586	0.0646624
TRNAU1AP|Q9NX07	0.518732	0.598011	0.657231	0.643781	0.993931	-0.0317359	-0.0356663	-0.00393045
HHIPL1|Q96JK4	20.6374	5.2128240799337e-07	4.61875781287979e-07	0.000123092	0.340213	-0.458606	-0.354566	0.104041
MTERF1|Q99551	1.78746	0.185337	0.174633	0.421816	0.896996	0.174671	0.130048	-0.0446228
CD58|P19256	20.6746	1.6658375652705e-07	8.58399332726023e-08	0.0116709	0.00894376	-0.377439	-0.193358	0.184081
ARL6IP4|Q66PJ3	24.3091	1.99300706741264e-08	1.16918914550013e-08	0.0193583	0.00135953	-0.237222	-0.105845	0.131377
C19orf12|Q9NSK7	3.59193	0.0337247	0.190913	0.0279849	0.50436	0.061089	0.101271	0.0401818
ARMCX5|Q6P1M9	7.30497	0.00197591	0.00702291	0.94655	0.00779611	0.393113	-0.0450282	-0.438141
VCPKMT|Q9H867	2.01008	0.144877	0.147137	0.829297	0.382883	0.124268	0.0407107	-0.0835577
TM6SF1|Q9BZW5	6.1625	0.00371109	0.00854308	0.981289	0.0192244	0.17211	0.0114199	-0.16069
RIN3|Q8TB24	10.7455	0.000139157	0.000861845	0.00031651	0.789985	-0.363046	-0.424117	-0.0610709
TMEM268|Q5VZI3	0.0743558	0.92846	0.998922	0.933615	0.943405	-0.00344583	-0.0298274	-0.0263816
MEA1|Q16626	1.03474	0.361678	0.75125	0.32818	0.679655	0.0274251	0.0603917	0.0329666
CHAC2|Q8WUX2	2.90497	0.0676726	0.909606	0.184317	0.0669482	-0.0191797	0.0876049	0.106785
SYPL1|Q16563	4.72495	0.0124921	0.135668	0.00955782	0.357775	-0.0879357	-0.152474	-0.064538
DDA1|Q9BW61	1.34673	0.267966	0.275606	0.935391	0.501681	0.0561971	0.0139724	-0.0422247
TPBGL|P0DKB5	4.26252	0.0197701	0.0181799	0.118938	0.825379	0.214478	0.167164	-0.0473144
ATXN7L3B|Q96GX2	0.864546	0.42651	0.488777	0.489718	0.992581	-0.0430589	-0.0475638	-0.00450499
ABCB5|Q2M3G0	0.263788	0.76937	0.937379	0.936269	0.750925	-0.0409875	0.045538	0.0865255
KHDC4|Q7Z7F0	12.2282	5.30062643571585e-05	0.00249946	0.470828	9.75264353492156e-05	-0.205907	0.07698	0.282887
PTRH1|Q86Y79	2.223	0.122177	0.176914	0.999088	0.187509	0.131258	-0.00310649	-0.134365
C5orf24|Q7Z6I8	1.97223	0.151256	0.128251	0.494021	0.761355	0.216	0.137418	-0.0785821
SEMA3C|Q99985	20.159	2.12723084302629e-07	4.04493895389546e-06	1.25438099018993e-06	0.650648	-0.435013	-0.509172	-0.0741592
SLC30A5|Q8TAD4	0.227872	0.797228	0.954834	0.780976	0.908118	-0.0222618	-0.0551041	-0.0328423
MT1H|P80294	0.114802	0.891745	0.887243	0.939899	0.995011	-0.120898	-0.0953958	0.0255021
ZDHHC14|Q8IZN3	10.6538	0.00012285	0.125459	0.0290783	7.03786160185516e-05	-0.0902704	0.13467	0.22494
MRPL55|Q7Z7F7	1.98205	0.146856	0.129267	0.72373	0.529202	0.147202	0.0635863	-0.0836152
TMEM67|Q5HYA8	10.0149	0.000252494	0.000150976	0.069882	0.191598	-0.319872	-0.187113	0.13276
FEM1C|Q96JP0	4.6916	0.0144875	0.129633	0.0115083	0.423335	-0.156479	-0.258471	-0.101991
APH1B|Q8WW43	1.63744	0.204938	0.224189	0.969281	0.403432	0.0840882	0.0136148	-0.0704734
MT-ATP6|P00846	11.6845	5.31010034852548e-05	3.16625797134318e-05	0.0937892	0.052415	0.167186	0.0815927	-0.0855937
SH3BP2|P78314	2.27313	0.112759	0.218586	0.126843	0.870072	-0.0728155	-0.0957137	-0.0228982
GDPD2|Q9HCC8	6.15232	0.00391691	0.00850636	0.0111465	0.983889	-0.447733	-0.473386	-0.0256528
RYBP|Q8N488	16.4434	5.70755448138521e-06	0.0219176	0.0177643	3.06122332649483e-06	-0.138335	0.14718	0.285516
INIP|Q9NRY2	5.6078	0.00589311	0.0212508	0.00903373	0.809136	0.182914	0.225613	0.0426992
XYLT1|Q86Y38	4.95858	0.0128932	0.0192909	0.948195	0.0480308	-0.222986	-0.0257377	0.197248
SLC9A5|Q14940	21.7008	8.63155130862231e-08	3.79925778727364e-05	9.32868585712399e-08	0.0776761	0.331221	0.490133	0.158911
ING4|Q9UNL4	1.67699	0.200134	0.202697	0.922971	0.37131	-0.0810941	-0.0177708	0.0633233
POP4|O95707	0.0265965	0.973767	0.971955	0.995891	0.991429	-0.00930876	-0.00398986	0.0053189
PPDPF|Q9H3Y8	1.94568	0.152778	0.937308	0.169355	0.231675	0.0209969	0.126306	0.105309
MRPL57|Q9BQC6	2.25952	0.113362	0.125325	0.21795	0.993195	0.107139	0.100925	-0.00621415
HERC5|Q9UII4	1.40981	0.254766	0.992703	0.305804	0.329504	-0.0143549	-0.193662	-0.179307
PHRF1|Q9P1Y6	2.3299	0.113595	0.102135	0.293428	0.823686	-0.153357	-0.112337	0.0410204
NCKAP5L|Q9HCH0	0.15662	0.855701	0.849571	0.922734	0.993114	-0.0386048	-0.0302007	0.00840404
ARL5A|Q9Y689	1.21819	0.304065	0.970027	0.336473	0.395643	-0.00794784	-0.0522766	-0.0443288
SERF2|P84101	14.0177	1.04494509800293e-05	0.000157085	0.953974	8.66015797925668e-05	-0.342843	0.025467	0.36831
TSPAN31|Q12999	2.99401	0.0603819	0.383929	0.534089	0.0493739	0.0867909	-0.0743461	-0.161137
PHF23|Q9BUL5	0.713987	0.49417	0.520639	0.595249	0.999776	-0.10397	-0.101991	0.00197927
PTX3|P26022	0.859247	0.432221	0.769172	0.780087	0.401169	-0.232423	0.24762	0.480042
CX3CL1|P78423	2.81491	0.0707324	0.0946002	0.129204	0.999267	0.138895	0.141369	0.00247382
CBFA2T2|O43439	1.6603	0.203574	0.826108	0.203904	0.34305	0.0377624	0.125539	0.0877763
SNTG1|Q9NSN8	6.2485	0.00351885	0.235797	0.0023879	0.075289	0.0784734	0.1886	0.110126
BRD1|O95696	1.43512	0.247187	0.217323	0.617023	0.811067	-0.0667636	-0.0414688	0.0252948
LCP2|Q13094	4.85177	0.0116164	0.0110956	0.0589852	0.866107	-0.282763	-0.235489	0.0472744
PRKX|P51817	8.70043	0.000654819	0.000409585	0.0535073	0.215989	-0.361743	-0.216847	0.144896
PAQR8|Q8TEZ7	3.96213	0.0242895	0.062968	0.0325205	0.854886	-0.250574	-0.310597	-0.0600227
ZNF771|Q7L3S4	0.0936767	0.910834	0.989365	0.95741	0.904894	-0.00875038	0.0180449	0.0267953
IFNAR2|P48551	1.37866	0.267419	0.490414	0.265578	0.827366	-0.0877059	-0.137985	-0.0502789
P3H1|Q32P28	1.96867	0.152623	0.996198	0.223714	0.18657	-0.0107238	-0.235756	-0.225032
SP1|P08047	6.24295	0.00356807	0.106668	0.00239232	0.165408	-0.111751	-0.213348	-0.101597
GRPEL2|Q8TAA5	0.525077	0.594735	0.590049	0.964583	0.775063	0.119621	0.033758	-0.0858632
LIAT1|Q6ZQX7	0.290467	0.749076	0.750743	0.981242	0.859638	-0.093596	-0.0257182	0.0678778
SULF2|Q8IWU5	14.7655	1.17405998678171e-05	1.74886984329881e-05	0.000387673	0.882474	-0.377016	-0.340461	0.0365549
CAMP|P49913	2.49848	0.0908727	0.074931	0.582126	0.524964	-0.762737	-0.377461	0.385276
LMO3|Q8TAP4	11.3731	0.000108482	0.0110124	0.244015	8.88047450930962e-05	-0.219413	0.123486	0.3429
MSL2|Q9HCI7	0.33336	0.719049	0.957524	0.701031	0.852222	0.0189882	0.0572944	0.0383062
APOC3|P02656	0.922511	0.403693	0.860356	0.69736	0.369986	-0.139505	0.242713	0.382218
DPY19L4|Q7Z388	5.01374	0.00974956	0.00696261	0.164017	0.529354	-0.195317	-0.126213	0.0691037
SIGLEC1|Q9BZZ2	0.196826	0.822385	0.922334	0.962742	0.811628	0.0370224	-0.0273825	-0.064405
BBIP1|A8MTZ0	0.871556	0.424683	0.555552	0.428998	0.961369	-0.063426	-0.0791794	-0.0157534
RNASE4|P34096	17.3287	1.32025459198721e-06	1.60220055878124e-06	0.000145403	0.762667	-0.392522	-0.341887	0.0506354
SLC47A1|Q96FL8	1.01892	0.368504	0.62418	0.34517	0.797878	-0.108954	-0.189095	-0.0801415
FZD7|O75084	14.0889	9.95796308483949e-06	9.02220302367862e-06	0.241704	0.005363	-0.388594	-0.135704	0.252889
C12orf65|Q9H3J6	2.66503	0.0789152	0.113376	0.97955	0.184926	0.14641	0.0156252	-0.130784
DPM3|Q9P2X0	18.0595	7.6074497951792e-07	4.47369244791496e-05	0.75597	4.84788286414517e-06	0.144263	-0.0241768	-0.16844
COCH|O43405	0.415079	0.662636	0.638174	0.924006	0.887162	-0.153179	-0.0699775	0.0832012
TC2N|Q8N9U0	4.00574	0.023374	0.0534966	0.0349399	0.901376	0.320715	0.381335	0.0606191
RNF121|Q9H920	2.15524	0.124911	0.169734	0.179953	0.98702	0.0806338	0.0876565	0.00702265
ARMH4|Q86TY3	0.880713	0.420818	0.46618	0.991384	0.561284	-0.0613895	-0.00708611	0.0543034
FNDC10|F2Z333	8.64875	0.000508255	0.19517	0.0632652	0.000306199	0.0798212	-0.116098	-0.195919
TMEM120B|A0PK00	3.26261	0.0489604	0.137883	0.955316	0.0610687	0.140092	-0.0213029	-0.161395
PLCXD2|Q0VAA5	2.48203	0.0922621	0.274087	0.846277	0.100055	-0.0760287	0.0298481	0.105877
PSMG4|Q5JS54	0.273455	0.76206	0.763342	0.831624	0.997732	-0.0414459	-0.0376597	0.00378621
KDM4A|O75164	2.27266	0.11687	0.396532	0.727175	0.106449	-0.0805757	0.0502345	0.13081
RARRES2|Q99969	18.1353	1.67405554965534e-06	1.31131418767971e-06	0.000364416	0.467191	-0.5783	-0.459301	0.118998
MED11|Q9P086	0.8751	0.423948	0.398329	0.854653	0.744681	-0.080282	-0.0352257	0.0450563
MEAF6|Q9HAF1	8.12816	0.000762283	0.000491112	0.1791	0.130693	-0.119982	-0.0594098	0.060572
FLYWCH1|Q4VC44	0.0199776	0.980231	0.978882	0.991157	0.997587	0.0162465	0.0106783	-0.00556825
MIEF2|Q96C03	0.723367	0.490123	0.488843	0.957989	0.694631	0.0637845	0.0168238	-0.0469607
OAF|Q86UD1	1.95814	0.15296	0.781883	0.396924	0.129764	0.0612385	-0.141316	-0.202555
RNF7|Q9UBF6	1.24073	0.296607	0.918178	0.520992	0.27405	-0.00817678	0.0251447	0.0333215
ALG6|Q9Y672	0.0156239	0.984502	0.993612	0.983099	0.996339	-0.00543734	-0.00961939	-0.00418205
GOLT1B|Q9Y3E0	1.08476	0.344627	0.665264	0.313265	0.742965	0.055498	0.10441	0.0489116
CLUAP1|Q96AJ1	0.335982	0.716737	0.986444	0.827659	0.713883	-0.010807	0.0409742	0.0517812
ICOSLG|O75144	4.77239	0.011992	0.00993102	0.101107	0.764534	-0.320247	-0.243873	0.0763739
LMLN|Q96KR4	3.59798	0.0359083	0.990343	0.0831023	0.0485991	0.00597012	-0.101787	-0.107757
THBS3|P49746	0.411019	0.665069	0.978957	0.665647	0.751022	-0.0872595	-0.425937	-0.338677
ANG|P03950	2.71693	0.0828853	0.0978211	0.193787	0.966853	-0.172557	-0.15115	0.0214075
CCK|P06307	17.9431	8.17780740984226e-07	0.704061	2.74194649096948e-06	1.15474266731974e-05	0.0425325	0.322029	0.279497
TCHP|Q9BT92	16.6957	4.30630723967682e-06	1.05971875529187e-05	0.800425	0.000429016	-0.310557	-0.0432851	0.267272
SUMF1|Q8NBK3	0.533347	0.590558	0.794218	0.567338	0.874136	-0.0398974	-0.0726941	-0.0327966
CREB1|P16220	4.01639	0.0231559	0.339399	0.371451	0.0177084	-0.0559627	0.0592056	0.115168
SLC17A5|Q9NRA2	3.4478	0.0383592	0.8551	0.14377	0.0339634	0.0169897	-0.0673843	-0.084374
WDR73|Q6P4I2	0.336274	0.715788	0.880165	0.947075	0.702919	0.0364547	-0.0262986	-0.0627533
SERINC5|Q86VE9	2.82589	0.0674379	0.852297	0.22687	0.0586155	0.0326152	-0.111135	-0.14375
C16orf74|Q96GX8	4.72373	0.0148914	0.0184053	0.0530022	0.950193	0.208683	0.185988	-0.0226953
ZNF362|Q5T0B9	2.17787	0.12722	0.915861	0.129561	0.230127	0.0446183	0.243976	0.199358
GPATCH1|Q9BRR8	2.2367	0.12186	0.998793	0.184625	0.150313	0.00306403	0.128207	0.125143
TSPAN3|O60637	2.47462	0.093044	0.0972158	0.20224	0.979503	-0.0910971	-0.0825715	0.00852558
GASK1B|Q6UWH4	1.56774	0.218592	0.395439	0.212731	0.886373	-0.125367	-0.169399	-0.0440318
RERG|Q96A58	0.210955	0.810589	0.992858	0.877956	0.803435	-0.00999129	0.0477985	0.0577898
PRTN3|P24158	1.33569	0.270811	0.487258	0.920111	0.284588	0.269716	-0.100857	-0.370572
C12orf73|Q69YU5	17.624	9.97948839466444e-07	1.00841505001892e-06	0.0002083	0.587528	0.354569	0.291598	-0.0629709
SEMA3A|Q14563	1.97218	0.156785	0.133096	0.506115	0.664764	0.158812	0.0932987	-0.0655138
BUD23|O43709	3.79666	0.0324893	0.0683321	0.988742	0.0638074	0.188083	-0.0129179	-0.201001
CRTC3|Q6UUV7	1.13764	0.332473	0.303108	0.753959	0.768521	-0.143751	-0.0772794	0.0664716
GDF11|O95390	15.3617	8.70778299298675e-06	9.39630446999962e-05	2.87138771549733e-05	0.863152	-0.355855	-0.395623	-0.0397687
TMA7|Q9Y2S6	3.3211	0.0429766	0.100231	0.980073	0.0746128	-0.0749936	0.00757859	0.0825722
PARP12|Q9H0J9	1.84908	0.175462	0.173294	0.290021	0.974596	-0.227479	-0.202574	0.0249056
ZBED1|O96006	5.08656	0.00916179	0.113585	0.00697083	0.340206	-0.134201	-0.230744	-0.0965434
RBM7|Q9Y580	0.323585	0.724849	0.721547	0.81822	0.994114	-0.0489878	-0.0423083	0.00667959
LIMD2|Q9BT23	15.4748	4.46442784386595e-06	7.06722818288874e-05	1.3872081645494e-05	0.58534	0.274001	0.335074	0.0610732
GNG8|Q9UK08	5.69132	0.00571672	0.00424461	0.343575	0.168833	-0.522902	-0.236306	0.286596
ALKBH7|Q9BT30	12.8716	2.36526899169994e-05	0.227489	0.00557987	1.38677522869557e-05	0.18521	-0.395153	-0.580363
FXYD1|O00168	4.56254	0.014374	0.0102596	0.258961	0.444045	0.781638	0.454394	-0.327244
TTC3|P53804	1.13087	0.334592	0.611321	0.839115	0.314032	0.107136	-0.0664528	-0.173589
FAM76B|Q5HYJ3	1.798	0.182475	0.891656	0.177691	0.293676	-0.0237386	-0.11106	-0.0873212
ANKRD33B|A6NCL7	1.59402	0.218352	0.19085	0.502077	0.821693	0.101178	0.0692372	-0.0319406
SLC39A3|Q9BRY0	4.55447	0.0165192	0.0526306	0.903844	0.0235391	-0.101527	0.0187387	0.120265
ETV6|P41212	1.74086	0.185434	0.159332	0.558695	0.768926	0.111192	0.0683377	-0.0428544
SMDT1|Q9H4I9	0.263056	0.770164	0.984859	0.850075	0.767988	-0.00793827	0.0265175	0.0344558
SPINDOC|Q9BUA3	5.78499	0.00507979	0.00380778	0.382111	0.169358	0.36001	0.157898	-0.202113
KCTD15|Q96SI1	0.070041	0.932433	0.932762	0.956139	0.999177	-0.026669	-0.023674	0.00299503
ALG10|Q5BKT4	2.14287	0.132044	0.142821	0.228259	0.995432	0.148794	0.141797	-0.00699789
CDKN2D|P55273	9.35753	0.000295277	0.00235046	0.952322	0.00124194	-0.108586	0.0101489	0.118735
OPRD1|P41143	0.124729	0.88301	0.890901	0.998009	0.927622	-0.029085	-0.00426416	0.0248208
SLC26A11|Q86WA9	5.57429	0.00695348	0.448545	0.156613	0.00489342	-0.0735912	0.11947	0.193061
GPR150|Q8NGU9	2.58818	0.088015	0.589564	0.0716115	0.351351	0.0847825	0.215782	0.130999
SLC30A4|O14863	7.50953	0.00193339	0.23121	0.00133542	0.0522046	-0.114334	-0.284794	-0.17046
GPR108|Q9NPR9	0.616878	0.543849	0.592687	0.992171	0.662585	0.0795993	0.0105385	-0.0690608
RBX1|P62877	3.14461	0.0503862	0.692385	0.256687	0.0399718	-0.0255233	0.0548623	0.0803856
NFYC|Q13952	5.85937	0.00534621	0.00645407	0.686281	0.0555328	-0.122834	-0.0341069	0.0887266
B3GALT1|Q9Y5Z6	33.9476	3.23199479770324e-10	4.34451245005791e-06	7.33017068155206e-08	0.722876	-0.756257	-0.680813	0.0754444
TMCO1|Q9UM00	8.72259	0.00048007	0.00120989	0.00222964	0.983401	0.0908333	0.0952099	0.00437664
PLIN5|Q00G26	0.781404	0.463383	0.490285	0.570236	0.999829	-0.151461	-0.153937	-0.00247605
MED25|Q71SY5	1.45956	0.248369	0.253275	0.441153	0.940254	-0.159155	-0.124725	0.0344299
CCDC9B|Q6ZUT6	1.33416	0.276444	0.714639	0.651562	0.247836	-0.0434785	0.0571005	0.100579
CHCHD1|Q96BP2	3.41291	0.0395772	0.072759	0.999695	0.0900306	0.1212	0.00140797	-0.119792
KATNBL1|Q9H079	1.30318	0.284522	0.338593	0.99913	0.373615	-0.0911189	-0.00258978	0.0885292
RPS29|P62273	0.215532	0.80731	0.917299	0.79417	0.966803	0.0337543	0.0552971	0.0215428
TMEM260|Q9NX78	0.382175	0.68527	0.778572	0.990546	0.692575	0.0463935	-0.0088268	-0.0552203
GEMIN6|Q8WXD5	0.772807	0.466332	0.919676	0.702729	0.436525	-0.0205502	0.0467894	0.0673397
TMSB10|P63313	7.98056	0.00085599	0.543669	0.000878848	0.00859736	0.0411454	0.165083	0.123938
FAM168A|Q92567	20.2089	2.06505467790723e-07	2.12000383958966e-06	0.965151	1.12609114008011e-05	0.294364	0.0148877	-0.279477
TMEM41A|Q96HV5	3.33507	0.0448138	0.0996286	0.959318	0.0703957	-0.120977	0.0171199	0.138097
ARID5B|Q14865	0.176799	0.838391	0.857636	0.867589	0.999416	-0.0229165	-0.0243749	-0.00145845
JAGN1|Q8N5M9	3.68373	0.0314058	0.517033	0.281207	0.0235812	-0.0369836	0.0573859	0.0943694
METTL1|Q9UBP6	2.27376	0.112694	0.148197	0.179169	0.993195	-0.104632	-0.111099	-0.00646626
PLK2|Q9NYY3	2.31663	0.110003	0.0908692	0.548102	0.589536	0.122005	0.064957	-0.0570476
KRT73|Q86Y46	16.6381	3.43960615755347e-06	4.08283248720664e-06	0.000270081	0.869546	-0.811136	-0.731734	0.0794021
ING3|Q9NXR8	0.363613	0.698086	0.91471	0.67366	0.849751	-0.0222567	-0.0578527	-0.0355959
PCGF5|Q86SE9	4.0489	0.024158	0.0353756	0.98024	0.0888088	-0.152628	-0.0128622	0.139766
CXCL14|O95715	34.5971	1.14294979245741e-10	6.77554452543916e-08	3.37958478725261e-08	0.0875898	-0.444705	-0.598209	-0.153503
TOE1|Q96GM8	1.33042	0.273386	0.988274	0.388962	0.27796	0.00864782	-0.0882685	-0.0969164
SFXN2|Q96NB2	0.646657	0.528489	0.65251	0.986345	0.583074	-0.0807045	0.0166627	0.0973672
GTF3A|Q92664	0.798667	0.456972	0.604689	0.445269	0.91089	0.0550702	0.0780082	0.022938
RIOK1|Q9BRS2	2.10961	0.133388	0.196055	0.996024	0.214853	-0.0830841	0.00452493	0.087609
PAN3|Q58A45	2.7289	0.0784364	0.112006	0.118935	0.993366	-0.129666	-0.136579	-0.0069126
NSMCE4A|Q9NXX6	3.35472	0.0484341	0.0450355	0.758306	0.186551	-0.15797	-0.0447643	0.113205
YIPF1|Q9Y548	3.71525	0.0341301	0.0304621	0.536211	0.262239	-0.136349	-0.0591486	0.0772005
RBMX2|Q9Y388	0.896332	0.414518	0.571454	0.419356	0.9346	-0.0575923	-0.0782179	-0.0206257
ANKRD13B|Q86YJ7	1.64855	0.205448	0.291882	0.240443	0.977559	0.115537	0.130944	0.0154075
VAMP8|Q9BV40	0.926853	0.406489	0.821343	0.71268	0.373637	0.0753267	-0.10391	-0.179237
NSMCE2|Q96MF7	2.87216	0.067236	0.0536017	0.340155	0.655411	-0.155577	-0.0996415	0.055936
SDR16C5|Q8N3Y7	7.7569	0.00103447	0.0665687	0.303315	0.000836327	0.465241	-0.335156	-0.800397
THAP11|Q96EK4	3.63629	0.0329946	0.0278728	0.184466	0.776135	-0.16664	-0.122436	0.0442035
ST6GALNAC5|Q9BVH7	0.488238	0.616992	0.809215	0.591775	0.920425	-0.0684307	-0.109694	-0.0412632
KIF9|Q9HAQ2	8.81208	0.000538055	0.0388863	0.306276	0.000529872	0.13722	-0.0930273	-0.230247
ASB13|Q8WXK3	8.21136	0.000746054	0.203985	0.0763883	0.000459414	0.195828	-0.279795	-0.475624
NDFIP2|Q9NV92	0.0195145	0.980681	0.978727	0.994504	0.996082	-0.010651	-0.00594104	0.00470996
NME4|O00746	0.223194	0.80068	0.991193	0.806188	0.84961	-0.0125202	-0.0682416	-0.0557215
BMP7|P18075	6.50807	0.00339498	0.0457674	0.00311343	0.279978	-0.265294	-0.45433	-0.189037
CHST2|Q9Y4C5	0.134534	0.874561	0.923382	0.997602	0.886796	-0.0305477	0.0058658	0.0364135
IGHV3-49|A0A0A0MS15	0.334563	0.716999	0.815403	0.98823	0.736706	-0.233692	0.0621388	0.295831
ESRRA|P11474	1.87729	0.162854	0.482	0.141024	0.612924	-0.0738941	-0.137605	-0.0637114
APBB3|O95704	1.43698	0.24995	0.998442	0.359282	0.275958	0.00826816	-0.228337	-0.236605
NFATC1|O95644	0.0481035	0.953072	0.999686	0.965823	0.954117	0.00176823	-0.020576	-0.0223443
EMX1|Q04741	1.38032	0.266071	0.98915	0.302294	0.310344	0.0118631	0.150493	0.13863
RSAD1|Q9HA92	0.991397	0.378377	0.838644	0.700417	0.344652	0.0492473	-0.0782	-0.127447
TESK2|Q96S53	15.7168	5.93609854502108e-06	3.85318380724531e-06	0.00264736	0.243775	-0.348899	-0.242445	0.106454
SLC35B4|Q969S0	0.198404	0.821072	0.895651	0.989881	0.830803	0.0369282	-0.0126027	-0.0495309
ZNF740|Q8NDX6	0.437092	0.649831	0.665061	0.989627	0.764639	-0.0511064	-0.00865256	0.0424538
FURIN|P09958	0.986653	0.3815	0.860947	0.356358	0.602217	0.0440156	0.129166	0.0851503
ZKSCAN1|P17029	2.32775	0.10705	0.280087	0.90039	0.118531	0.0878403	-0.0269417	-0.114782
CHPF|Q8IZ52	2.23348	0.118902	0.992301	0.229091	0.130777	0.00870491	-0.130321	-0.139026
S100A7|P31151	4.65652	0.0176298	0.133174	0.0150696	0.551537	-0.506104	-0.780234	-0.27413
LHFPL2|Q6ZUX7	5.80743	0.00498538	0.00428891	0.518632	0.111335	-0.151756	-0.0554725	0.0962839
STOML1|Q9UBI4	0.96604	0.389289	0.710785	0.850667	0.361721	0.0545767	-0.0386486	-0.0932253
APOC1|P02654	1.58682	0.213181	0.384394	0.21171	0.85279	-0.28447	-0.403456	-0.118986
ITPRIP|Q8IWB1	1.29141	0.288824	0.535976	0.274556	0.836331	-0.118284	-0.184296	-0.0660122
RAVER2|Q9HCJ3	2.71519	0.0819256	0.172692	0.100662	0.889244	-0.179759	-0.228624	-0.0488651
GPRC5C|Q9NQ84	0.482933	0.620277	0.702717	0.642316	0.977299	-0.0512426	-0.0648801	-0.0136375
C2CD3|Q4AC94	0.430454	0.652752	0.651112	0.967755	0.806519	-0.0482005	-0.0141706	0.0340299
MMP8|P22894	4.74993	0.0128323	0.0504807	0.905283	0.0233841	-0.385937	0.0768615	0.462798
AMBRA1|Q9C0C7	1.00247	0.373821	0.961852	0.554718	0.361297	-0.0124848	0.0532542	0.065739
GAL|P22466	2.4825	0.0969858	0.470961	0.0814197	0.53224	-0.146241	-0.293318	-0.147077
ARMCX4|Q5H9R4	4.04395	0.0232005	0.018689	0.519383	0.287888	0.12987	0.0567228	-0.0731474
IFT80|Q9P2H3	0.373129	0.691627	0.666763	0.884932	0.944531	-0.0699191	-0.0429941	0.0269249
ARX|Q96QS3	0.736055	0.485882	0.880225	0.457886	0.704946	-0.0441344	-0.121039	-0.0769044
SLC2A11|Q9BYW1	0.49133	0.614293	0.718574	0.623127	0.96759	0.0817399	0.108328	0.0265884
PRR5|P85299	3.89515	0.0296925	0.774969	0.10522	0.0266509	0.0341798	-0.114947	-0.149127
NXPH4|O95158	1.43815	0.248068	0.914112	0.247822	0.383214	-0.0244732	-0.108851	-0.0843774
IFITM10|A6NMD0	0.0427752	0.958156	0.998569	0.973924	0.956634	0.00391205	-0.0185893	-0.0225013
TMEM87B|Q96K49	1.27097	0.288127	0.26439	0.814403	0.661505	-0.0729101	-0.0313137	0.0415963
NCF4|Q15080	7.07209	0.00229787	0.0615432	0.00155792	0.165447	-0.290013	-0.519765	-0.229752
C16orf89|Q6UX73	0.138489	0.870999	0.86202	0.935212	0.988558	-0.062676	-0.0452552	0.0174209
RLIM|Q9NVW2	3.10482	0.0560731	0.55187	0.332425	0.0444959	0.0845551	-0.120187	-0.204742
DOLK|Q9UPQ8	0.134522	0.874401	0.876843	0.99363	0.931928	-0.0190359	-0.00463702	0.0143989
NPHP1|O15259	6.33813	0.00381183	0.00324955	0.0407944	0.717332	-0.211109	-0.163763	0.047346
PLEKHA3|Q9HB20	0.700506	0.501236	0.758625	0.924693	0.489768	0.0366562	-0.0213418	-0.0579981
MRPS14|O60783	2.63357	0.0802524	0.0658438	0.574836	0.498449	0.203198	0.0991578	-0.10404
FCGR2C|P31995	2.43342	0.096962	0.922094	0.113422	0.161993	-0.0374981	-0.221902	-0.184404
SVBP|Q8N300	8.65428	0.000506086	0.996337	0.00250109	0.000901581	-0.00314741	0.149543	0.152691
KCNK9|Q9NPC2	0.150946	0.860319	0.867323	0.895843	0.99995	-0.0290669	-0.0296405	-0.000573563
DAD1|P61803	9.21116	0.000341732	0.000202876	0.0734565	0.210844	-0.16339	-0.0949688	0.0684208
RSPO2|Q6UXX9	10.6305	0.000134703	0.000174622	0.00321193	0.90132	-0.911376	-0.813717	0.0976588
CSDC2|Q9Y534	2.77825	0.0702917	0.615823	0.373585	0.0558049	0.0884454	-0.140149	-0.228594
CD274|Q9NZQ7	0.240416	0.787223	0.843125	0.789993	0.985133	-0.0270236	-0.0348475	-0.00782392
NKTR|P30414	1.11931	0.338239	0.310309	0.667785	0.868573	-0.0989778	-0.0626867	0.0362911
CBLN4|Q9NTU7	6.0442	0.00486157	0.00945667	0.914925	0.0246616	0.311174	0.043241	-0.267933
ANKRD12|Q6UB98	0.576155	0.567608	0.691789	0.997532	0.6118	-0.0697033	0.00611923	0.0758226
MIEF1|L0R8F8	4.31747	0.0180376	0.0372037	0.998485	0.0523369	0.13045	0.00300382	-0.127446
MPHOSPH6|Q99547	7.58812	0.00164622	0.00109735	0.10817	0.262751	-0.22201	-0.125775	0.0962356
PXDC1|Q5TGL8	5.37431	0.00845557	0.00709782	0.0611887	0.824301	-0.296131	-0.241396	0.0547356
NDUFA4L2|Q9NRX3	0.178341	0.837106	0.996795	0.887773	0.835608	0.00367661	-0.0247932	-0.0284698
C4orf48|Q5BLP8	2.31003	0.108171	0.99699	0.180694	0.123373	-0.00436664	0.117128	0.121495
DDX31|Q9H8H2	0.386358	0.682472	0.675763	0.799815	0.994502	-0.07067	-0.0617978	0.00887216
NAALAD2|Q9Y3Q0	0.0239635	0.976341	0.99289	0.992752	0.973949	0.00794187	-0.00801898	-0.0159609
ANKRD13C|Q8N6S4	6.27217	0.00503175	0.00551183	0.780192	0.0437308	-0.130161	-0.0278723	0.102289
PDCD7|Q8N8D1	1.47538	0.243387	0.225978	0.874209	0.502726	0.0953908	0.0286757	-0.0667151
PRR3|P79522	2.41027	0.100583	0.804705	0.287817	0.0857801	-0.0415721	0.113835	0.155407
SLCO4A1|Q96BD0	4.762	0.0124541	0.375419	0.241342	0.00887132	-0.240627	0.320054	0.56068
ADGRL4|Q9HBW9	2.62233	0.0864624	0.36535	0.641742	0.0741608	0.165761	-0.113331	-0.279092
CPLANE2|Q9BU20	2.59497	0.0855431	0.555885	0.0701582	0.347943	-0.0942952	-0.224062	-0.129767
SUPT20H|Q8NEM7	0.877389	0.426268	0.941232	0.638406	0.406672	0.0424884	-0.123866	-0.166355
NA|ApoE4	8.59678	0.000529109	0.000761006	0.00504629	0.964209	-2.8092	-2.61687	0.192333
ALOX5AP|P20292	8.61394	0.000522127	0.00054714	0.00882671	0.839737	-0.457522	-0.390596	0.0669268
GIMAP7|Q8NHV1	4.84353	0.0130718	0.735119	0.102606	0.0103335	0.0758619	-0.235051	-0.310913
MED20|Q9H944	8.644	0.000922303	0.00132339	0.00245997	0.994563	-0.178804	-0.174844	0.00396006
TNFRSF1A|P19438	0.662764	0.521133	0.971935	0.536867	0.60625	-0.0179353	-0.0957455	-0.0778102
RAB20|Q9NX57	1.42401	0.252403	0.744642	0.224371	0.536057	-0.0574804	-0.145306	-0.0878259
CD84|Q9UIB8	11.0776	0.000148471	0.000137491	0.00418629	0.623333	-0.448206	-0.356611	0.0915953
C1orf122|Q6ZSJ8	0.0741404	0.928628	0.96342	0.924366	0.987194	-0.0104947	-0.0168713	-0.00637668
IGLV1-47|P01700	2.19623	0.121059	0.107441	0.747278	0.47073	-0.531103	-0.210591	0.320512
HAUS6|Q7Z4H7	1.26593	0.290523	0.544035	0.90618	0.290999	0.0590058	-0.0256281	-0.0846338
FAM163B|P0C2L3	3.19404	0.049671	0.0936194	0.0642287	0.961032	0.138246	0.155062	0.0168158
COL4A3|Q01955	2.81005	0.0688675	0.0673558	0.196891	0.918273	-0.324634	-0.267633	0.0570011
DEFA1; DEFA1B|P59665	0.889572	0.416269	0.601163	0.406978	0.896781	-0.263672	-0.389223	-0.125551
PRSS1|P07477	2.21436	0.118223	0.98011	0.218495	0.123378	0.00839695	-0.0820854	-0.0904823
TMEM243|Q9BU79	0.330729	0.720254	0.988646	0.727887	0.773677	0.0106237	0.0650595	0.0544358
RCBTB1|Q8NDN9	1.68968	0.194191	0.414014	0.183081	0.770521	-0.0636783	-0.099972	-0.0362937
SDHAF4|Q5VUM1	0.514303	0.600618	0.642112	0.995677	0.711109	0.0475246	0.00515997	-0.0423647
GALNT18|Q6P9A2	0.914952	0.411423	0.956387	0.411366	0.540392	-0.0245881	-0.122314	-0.0977259
ANAPC16|Q96DE5	1.36302	0.26396	0.976768	0.294591	0.346691	0.00706579	0.0565976	0.0495318
IGKV1D-33|P01593	0.188352	0.828846	0.831205	0.879927	0.999082	-0.0883069	-0.0819774	0.0063295
ERI1|Q8IV48	3.5876	0.0362289	0.971286	0.0477164	0.0781689	-0.0198574	-0.218787	-0.198929
C4orf19|Q8IY42	0.813884	0.450708	0.467126	0.582573	0.999419	-0.0889052	-0.0862732	0.00263201
GNG11|P61952	3.15703	0.0508139	0.453081	0.0400862	0.293418	-0.0744577	-0.167586	-0.093128
PTCD2|Q8WV60	7.28738	0.00214607	0.0188992	0.746584	0.00263091	0.30831	-0.080501	-0.388811
C9orf16|Q9BUW7	2.34105	0.105104	0.234412	0.939447	0.132824	-0.0803279	0.0181735	0.0985014
NEMP1|O14524	9.20057	0.000395973	0.000276541	0.0206138	0.469346	-0.184957	-0.132455	0.0525012
PRDM10|Q9NQV6	1.1921	0.313417	0.290793	0.855365	0.664728	-0.106357	-0.0417973	0.0645594
SRF|P11831	9.61996	0.000266956	0.000279645	0.00497699	0.77193	0.192507	0.16111	-0.0313974
IGKV4-1|P06312	2.48252	0.0922201	0.112291	0.953439	0.230591	-0.484193	-0.0773538	0.406839
CHCHD2|Q9Y6H1	2.809	0.0683447	0.159627	0.957074	0.0982505	0.223114	-0.0374598	-0.260573
MT-ND3|P03897	12.8107	2.39592655560889e-05	3.39039527297302e-05	0.507731	0.0030135	0.194118	0.0500215	-0.144097
URM1|Q9BTM9	2.69908	0.0755728	0.714461	0.319487	0.0612553	0.0246646	-0.0506812	-0.0753458
COL4A4|P53420	7.49095	0.00142705	0.000967336	0.223956	0.153154	-0.343685	-0.168315	0.175371
DPAGT1|Q9H3H5	1.33152	0.271895	0.668074	0.744061	0.246392	-0.0209992	0.0198634	0.0408627
NOL7|Q9UMY1	1.78818	0.177208	0.217362	0.262072	0.997905	0.0642523	0.0667209	0.00246855
SAP30L|Q9HAJ7	11.8674	9.42625977768562e-05	0.000157347	0.681785	0.00297235	-0.209528	-0.0421095	0.167419
ST3GAL5|Q9UNP4	0.743036	0.482118	0.94785	0.718016	0.453713	0.0219314	-0.0608964	-0.0828278
MED21|Q13503	0.826478	0.447306	0.966453	0.624066	0.452291	-0.0288921	0.10611	0.135002
LIX1L|Q8IVB5	1.05542	0.355381	0.924116	0.349491	0.492305	-0.0245258	-0.103064	-0.078538
ZMAT3|Q9HA38	0.884848	0.422945	0.390041	0.80425	0.799785	-0.122917	-0.0622368	0.0606806
PHF21A|Q96BD5	5.9919	0.00506437	0.645786	0.00484785	0.0320365	0.046323	0.187206	0.140883
HS6ST2|Q96MM7	2.46291	0.0968543	0.398154	0.0820485	0.533801	-0.105777	-0.200311	-0.0945342
CRYBB1|P53674	0.0196368	0.980563	0.985205	0.982109	0.99937	-0.0146587	-0.0177336	-0.00307492
SLC46A1|Q96NT5	0.390444	0.678492	0.773856	0.992064	0.710418	-0.0255548	0.00497031	0.0305251
CARNMT1|Q8N4J0	0.481152	0.620695	0.604375	0.788204	0.975822	0.0732456	0.0562914	-0.0169542
MRM2|Q9UI43	0.415644	0.66222	0.925631	0.873214	0.635744	0.031538	-0.0468068	-0.0783449
IGHV1-2|P23083	1.57815	0.215239	0.202332	0.428946	0.94549	-0.453489	-0.366909	0.08658
PARM1|Q6UWI2	4.21671	0.0228702	0.132444	0.0208966	0.596606	0.327679	0.496754	0.169074
MTMR8|Q96EF0	3.33049	0.044036	0.0358835	0.269628	0.758347	-0.198099	-0.138459	0.0596406
NOP53|Q9NZM5	1.01391	0.371506	0.484401	0.407878	0.96468	0.109345	0.13506	0.025715
IFT43|Q96FT9	1.6323	0.204183	0.183921	0.470858	0.887902	-0.0923843	-0.0674955	0.0248887
INSYN2A|Q6ZSG2	8.32847	0.000856225	0.00135535	0.00787983	0.996784	0.213497	0.208659	-0.00483802
DNALI1|O14645	1.35191	0.270601	0.262715	0.933377	0.55093	-0.153197	-0.0393521	0.113845
TOMM7|Q9P0U1	1.21192	0.304926	0.28239	0.832816	0.663004	0.0726417	0.0302216	-0.0424201
TRAF1|Q13077	1.28458	0.284392	0.267844	0.514392	0.940802	-0.0844773	-0.0659316	0.0185457
DACH2|Q96NX9	7.948	0.000989315	0.0523171	0.32931	0.00091285	0.158104	-0.107669	-0.265773
PDCD2|Q16342	2.64357	0.0865874	0.0898287	0.905454	0.242615	-0.158722	-0.0330892	0.125633
UBE2J2|Q8N2K1	1.42374	0.250221	0.935294	0.419712	0.236206	-0.0185049	0.0754537	0.0939586
CHPT1|Q8WUD6	0.435804	0.650413	0.678722	0.714593	0.999907	-0.0793801	-0.078158	0.0012221
TARBP2|Q15633	1.02039	0.370644	0.558679	0.923215	0.375345	0.0766144	-0.0300144	-0.106629
HPS4|Q9NQG7	8.01597	0.000832475	0.00594199	0.00129835	0.662865	-0.122559	-0.156743	-0.0341846
FCGRT|P55899	8.86409	0.000468821	0.0183257	0.000349782	0.183743	-0.232529	-0.385821	-0.153292
SLC25A53|Q5H9E4	1.23227	0.2997	0.360201	0.36093	0.994704	-0.057863	-0.0619883	-0.00412533
PRRG1|O14668	1.33044	0.277402	0.719051	0.246864	0.609762	-0.0545422	-0.123189	-0.0686472
NPY2R|P49146	1.25585	0.294624	0.30765	0.436511	0.993915	0.105695	0.0978828	-0.00781238
VANGL1|Q8TAA9	0.826577	0.446671	0.437932	0.583328	0.980576	-0.468616	-0.401576	0.0670401
C17orf100|A8MU93	17.8799	8.50573334269471e-07	5.33552597326015e-07	0.000870436	0.248485	0.247289	0.177625	-0.0696645
BCL10|O95999	6.22658	0.00399199	0.00960036	0.00885177	0.967654	-0.160076	-0.17279	-0.012714
SNRNP35|Q16560	2.58412	0.087416	0.71813	0.371618	0.0723022	-0.0533317	0.0984772	0.151809
CROCC2|H7BZ55	38.7467	1.79613400355513e-11	5.22161000887005e-08	2.71190121470255e-08	0.615232	-0.568656	-0.502449	0.066207
ZNF25|P17030	0.835176	0.44041	0.537257	0.999771	0.501141	-0.0533735	-0.00102858	0.0523449
MGST2|Q99735	2.2472	0.114668	0.294984	0.107419	0.73773	-0.083247	-0.125782	-0.0425352
CDIP1|Q9H305	19.415	3.32055888400733e-07	2.23928325659983e-07	0.061986	0.0027826	0.215008	0.0894988	-0.125509
B4GALNT4|Q76KP1	3.30607	0.0461776	0.503937	0.403418	0.0358094	0.0999598	-0.123483	-0.223443
ING5|Q8WYH8	1.4301	0.254636	0.264861	0.379985	0.979325	-0.107955	-0.0950789	0.0128758
POLA2|Q14181	0.812099	0.453146	0.734373	0.426859	0.827225	-0.0620276	-0.114577	-0.0525497
ARAP3|Q8WWN8	0.116661	0.890133	0.880603	0.957561	0.983547	-0.0275745	-0.0172754	0.0102991
LIPT1|Q9Y234	0.813915	0.450323	0.692574	0.424867	0.829152	-0.0554327	-0.096994	-0.0415613
LRRC25|Q8N386	1.4284	0.251097	0.249005	0.418262	0.99013	-0.21386	-0.19517	0.0186901
TM2D1|Q9BX74	8.30666	0.000740403	0.0059335	0.897845	0.00209186	0.123897	-0.0187868	-0.142683
HLA-DPB1|P04440	7.52403	0.0014377	0.00548368	0.00314716	0.857548	-0.548385	-0.640484	-0.0920991
POLR2J|P52435	0.741301	0.482099	0.833892	0.449789	0.719652	-0.0235232	-0.0575156	-0.0339924
B3GALT6|Q96L58	4.01238	0.0254302	0.0192642	0.281904	0.605485	-0.20385	-0.127848	0.0760019
IGHV3-73|A0A0B4J1V6	3.25985	0.0460701	0.100522	0.982856	0.0782745	-0.623881	0.0576136	0.681495
LRP12|Q9Y561	0.376001	0.689342	0.899499	0.664978	0.889471	-0.0337685	-0.0677212	-0.0339527
MT-CO3|P00414	3.82155	0.028158	0.0213242	0.273264	0.554789	0.164976	0.10064	-0.0643364
FBH1|Q8NFZ0	1.50812	0.237633	0.245498	0.946012	0.420894	0.121647	0.0246818	-0.0969655
CYBA|P13498	6.87575	0.0021613	0.0129976	0.00301556	0.682649	-0.260757	-0.337405	-0.0766486
VOPP1|Q96AW1	5.88891	0.00602029	0.00599028	0.674409	0.0616994	0.324074	0.0883154	-0.235759
IGHV2-26|A0A0B4J1V2	0.129358	0.878971	0.977147	0.952062	0.867514	-0.0597418	0.0980237	0.157765
SDHD|O14521	21.5921	9.1899509582714e-08	6.80153749987866e-08	0.0629987	0.00106943	0.269338	0.106406	-0.162933
ROMO1|P60602	4.41229	0.0163762	0.017482	0.770237	0.122507	0.105102	0.0284024	-0.0766996
NCBP2AS2|Q69YL0	6.34426	0.00319426	0.00483823	0.0145902	0.996271	0.127919	0.124605	-0.00331381
FITM2|Q8N6M3	0.813851	0.44806	0.99999	0.523936	0.479942	0.000108764	0.0315083	0.0313996
E2F3|O00716	5.10463	0.011177	0.0083236	0.346664	0.190045	0.198729	0.0896758	-0.109053
ICMT|O60725	0.782259	0.46258	0.986681	0.611681	0.462659	-0.00635077	0.0413662	0.0477169
RNF185|Q96GF1	1.65757	0.199656	0.189518	0.840318	0.51949	0.0635593	0.0226713	-0.040888
WAS|P42768	4.82601	0.0139048	0.0140392	0.0556223	0.902214	-0.26305	-0.225755	0.037295
KYNU|Q16719	0.499635	0.611137	0.823416	0.58303	0.848159	-0.07408	-0.144642	-0.0705616
LAT2|Q9GZY6	0.408449	0.668321	0.762119	0.989547	0.688404	-0.0912268	0.0186891	0.109916
ZNF280D|Q6N043	0.177229	0.838431	0.917398	0.973467	0.829605	-0.0260409	0.0149164	0.0409573
IRF2|P14316	2.15532	0.129134	0.115128	0.726959	0.475063	-0.118746	-0.0488452	0.0699006
OPRK1|P41145	23.6895	5.29693371238033e-08	4.84327979943799e-08	0.109581	0.000386327	-0.488987	-0.169253	0.319734
NOC3L|Q8WTT2	7.5313	0.0018518	0.0127093	0.968625	0.00485366	0.196456	-0.0173657	-0.213822
KAT2B|Q92831	8.53758	0.000718836	0.0817912	0.248119	0.000503981	-0.125625	0.0982753	0.223901
CEP192|Q8TEP8	0.260832	0.771593	0.755223	0.896968	0.973895	0.0399452	0.0272109	-0.0127343
CENPE|Q02224	4.32718	0.0176363	0.0294342	0.0391495	0.988386	0.0897786	0.0949295	0.00515081
PTOV1|Q86YD1	1.92263	0.16018	0.898292	0.160167	0.261959	0.0312246	0.153047	0.121823
ARL6IP6|Q8N6S5	1.47546	0.240284	0.940034	0.260056	0.360964	-0.020477	-0.102945	-0.0824679
KIF26B|Q2KJY2	1.15401	0.328975	0.296444	0.735082	0.75705	-0.122136	-0.0632375	0.0588985
GLDN|Q6ZMI3	20.1876	6.56557698054881e-07	3.96048203132882e-06	7.99294882203316e-06	0.970849	-0.880585	-0.918445	-0.0378601
SSNA1|O43805	0.153351	0.858265	0.905396	0.996314	0.87399	0.0280111	-0.0060451	-0.0340562
ZBTB14|O43829	4.67743	0.0135523	0.0132768	0.0660157	0.922385	-0.149387	-0.129543	0.0198442
TCEAL7|Q9BRU2	7.30202	0.00158138	0.197394	0.131314	0.00101813	-0.117923	0.144308	0.262231
TMEM167A|Q8TBQ9	6.04711	0.00408342	0.00274982	0.227255	0.262655	0.117922	0.0625208	-0.0554016
ICAM2|P13598	0.474767	0.624386	0.814248	0.600874	0.897987	0.0542742	0.0948194	0.0405452
UNC13D|Q70J99	24.7299	3.10626171132921e-08	2.75931482107694e-07	6.2431063119206e-07	0.865609	-0.984297	-1.07025	-0.085956
PIGL|Q9Y2B2	0.316368	0.730743	0.709801	0.936607	0.908022	-0.0572013	-0.0263011	0.0309003
FADS6|Q8N9I5	9.2845	0.000356553	0.392204	0.0150433	0.00024031	0.110074	-0.266104	-0.376178
RNASE6|Q93091	5.57553	0.00605513	0.00952861	0.0209003	0.999999	-0.335753	-0.335918	-0.000165136
SLC66A2|Q8N2U9	3.87399	0.0262548	0.690402	0.166325	0.0205238	0.0237339	-0.0586253	-0.0823592
NDST4|Q9H3R1	2.36791	0.102831	0.0915912	0.721381	0.442935	-0.115355	-0.0467418	0.0686134
TMEM53|Q6P2H8	0.888672	0.41692	0.992983	0.464844	0.48366	-0.00723016	-0.0824706	-0.0752405
KCNS1|Q96KK3	2.11856	0.129258	0.289231	0.919532	0.151049	0.119062	-0.0338385	-0.152901
C19orf53|Q9UNZ5	0.393145	0.67692	0.958577	0.841676	0.653027	-0.0248084	0.0558453	0.0806537
TEAD1|P28347	2.4034	0.105181	0.450261	0.576831	0.090651	0.0765573	-0.0702825	-0.14684
CLDN12|P56749	1.8394	0.169939	0.150817	0.450305	0.879161	0.0946482	0.0689198	-0.0257284
RNF169|Q8NCN4	0.17957	0.836353	0.839809	0.884128	0.996783	0.0299851	0.0260104	-0.00397475
IGLV3-10|A0A075B6K4	3.16341	0.0495377	0.0401914	0.556365	0.398324	-0.696076	-0.320082	0.375993
RHAG|Q02094	8.38166	0.000625309	0.0897105	0.161148	0.000425966	-0.252793	0.241841	0.494634
KIAA0895L|Q68EN5	1.50342	0.236782	0.209518	0.700223	0.669097	-0.0945623	-0.0475352	0.0470271
COL23A1|Q86Y22	0.90262	0.411031	0.999447	0.500318	0.435297	0.00870176	-0.343072	-0.351774
ST3GAL4|Q11206	0.532816	0.592586	0.969829	0.604738	0.71247	0.0184095	0.0767269	0.0583175
NACA2|Q9H009	3.6873	0.035867	0.0724683	0.0564944	0.911027	0.128756	0.154046	0.0252905
ABCB11|O95342	1.1725	0.318482	0.877761	0.587616	0.286699	-0.0456619	0.108152	0.153813
SLC9A9|Q8IVB4	16.1416	3.19621375218792e-06	4.87720079678233e-06	0.000137089	0.80289	-0.293272	-0.258788	0.0344831
PWWP3B|Q5H9M0	9.22459	0.000507727	0.949766	0.00291649	0.000884768	-0.0316395	0.385089	0.416729
LIN9|Q5TKA1	0.085167	0.918497	0.938433	0.925252	0.997165	-0.0237375	-0.0289508	-0.00521326
MT-CYB|P00156	10.3097	0.000144574	0.000925072	0.995074	0.00099364	0.201061	-0.00550783	-0.206569
RNF5|Q99942	4.21757	0.0196711	0.0263163	0.0546908	0.999259	0.109083	0.107532	-0.00155107
GOLGA8N|F8WBI6	2.61781	0.0860789	0.25511	0.0727351	0.656006	0.159644	0.240328	0.0806841
FAN1|Q9Y2M0	1.14619	0.32782	0.305274	0.571898	0.933148	-0.138826	-0.105022	0.0338041
INSIG2|Q9Y5U4	2.30414	0.114798	0.6055	0.0964046	0.427591	-0.0663794	-0.15325	-0.0868709
COL4A6|Q14031	7.58051	0.00135412	0.0013444	0.0180751	0.885901	-0.631037	-0.546794	0.0842431
GBP5|Q96PP8	9.84782	0.000301279	0.00162566	0.000509467	0.611941	-0.809421	-1.01612	-0.206698
TLCD1|Q96CP7	0.240018	0.787797	0.879613	0.981035	0.796403	0.0292449	-0.0130356	-0.0422805
HAUS1|Q96CS2	1.64544	0.207502	0.204893	0.85935	0.451352	-0.11717	-0.037221	0.0799494
MANEAL|Q5VSG8	0.0871608	0.916708	0.941532	0.999557	0.925281	0.0187439	-0.00165499	-0.0203989
ST3GAL3|Q11203	3.02016	0.0577742	0.487011	0.477005	0.0458094	0.0902439	-0.0982729	-0.188517
AKR1B15|C9JRZ8	13.9608	1.0860872124156e-05	6.82288100650741e-06	0.0941038	0.0189016	-0.19399	-0.086967	0.107023
CYP4V2|Q6ZWL3	4.8156	0.0146209	0.0338677	0.992682	0.0329296	0.318826	0.0144944	-0.304331
LFNG|Q8NES3	17.9233	1.01502511981516e-06	2.17281718473128e-06	3.55755280794234e-05	0.964944	-0.929326	-0.886236	0.0430903
TXLNB|Q8N3L3	10.7251	0.000172638	0.00029023	0.00170891	0.957414	0.36427	0.339932	-0.0243376
APH1A|Q96BI3	8.44857	0.000846444	0.206766	0.0514162	0.000532932	0.0792147	-0.121188	-0.200403
TLCD3A|Q8TBR7	0.159088	0.853636	0.861767	0.88974	0.997143	-0.0290906	-0.0252472	0.00384339
RHBDD3|Q9Y3P4	1.21113	0.310387	0.345436	0.990263	0.488067	0.118059	0.0128511	-0.105208
ARL14EP|Q8N8R7	1.9519	0.153113	0.208354	0.993356	0.255098	-0.109707	-0.00757748	0.10213
CD93|Q9NPY3	3.69572	0.0330294	0.181881	0.721093	0.0318262	0.352002	-0.160505	-0.512507
PTPRB|P23467	0.41315	0.664222	0.665948	0.795058	0.996263	0.0236134	0.0210187	-0.00259469
MRPL33|O75394	4.24142	0.0190078	0.013806	0.296993	0.45221	0.186396	0.106385	-0.0800105
AMIGO2|Q86SJ2	2.89007	0.069731	0.0600958	0.321274	0.737813	0.235625	0.156027	-0.0795979
RAB19|A4D1S5	11.1011	0.000129697	0.000293531	0.0012298	0.98984	0.157519	0.16302	0.00550039
CDK2AP1|O14519	0.133508	0.875298	0.893859	0.894526	0.998782	-0.0193447	-0.0214302	-0.00208551
SERPINA2|P20848	2.08878	0.133915	0.115084	0.637511	0.558673	-0.459199	-0.225133	0.234066
ZBTB4|Q9P1Z0	0.61765	0.54344	0.555028	0.977831	0.712634	0.0764744	0.0163426	-0.0601318
CPB2|Q96IY4	4.79051	0.012401	0.0165434	0.85732	0.0751908	-0.621765	-0.127014	0.49475
MMP2|P08253	0.0568434	0.944811	0.957858	0.999906	0.957502	0.0163709	-0.000873012	-0.0172439
LYSMD3|Q7Z3D4	5.05795	0.0107612	0.777832	0.0648109	0.00908146	-0.0374748	0.142953	0.180427
TMEM178B|H3BS89	2.51671	0.0956576	0.0798317	0.534164	0.567007	0.150346	0.0814074	-0.0689382
LBHD2|A0A0U1RRK4	0.252205	0.778177	0.982909	0.873619	0.766653	0.0182004	-0.0549051	-0.0731055
POU3F3|P20264	21.8044	9.92938529868401e-08	5.79962700086867e-08	0.000313234	0.163739	-0.265526	-0.187907	0.0776182
DCDC2|Q9UHG0	0.595832	0.557495	0.687674	0.565054	0.96867	0.162451	0.210726	0.0482744
NXT2|Q9NPJ8	1.18284	0.314079	0.958152	0.472971	0.302134	-0.008795	0.0417237	0.0505187
TMTC2|Q8N394	2.16762	0.130008	0.108858	0.586236	0.623539	-0.14677	-0.0774193	0.0693507
PROKR2|Q8NFJ6	0.0694366	0.933009	0.988942	0.928828	0.961855	0.0106232	0.0309294	0.0203063
COL2A1|P02458	1.60514	0.210296	0.842528	0.197174	0.398906	-0.140796	-0.480944	-0.340148
ZNF98|A6NK75	3.74537	0.0296318	0.272591	0.0223503	0.320863	-0.0609799	-0.119973	-0.0589933
IMMP2L|Q96T52	1.42083	0.250733	0.882479	0.51526	0.224642	-0.026167	0.0675245	0.0936914
MOSPD1|Q9UJG1	5.75249	0.00521976	0.00766512	0.0208303	0.99715	0.141314	0.137951	-0.00336299
HGSNAT|Q68CP4	1.08337	0.350546	0.357042	0.523841	0.976087	-0.0667017	-0.0561467	0.010555
TAF3|Q5VWG9	2.37054	0.109155	0.965911	0.119587	0.172624	0.0234329	0.213962	0.190529
NEU4|Q8WWR8	0.39255	0.677674	0.666045	0.960231	0.839925	0.0866031	0.0289479	-0.0576552
BCL11B|Q9C0K0	7.58874	0.00207701	0.0101779	0.997104	0.00510124	-0.300731	0.00731971	0.30805
STEAP4|Q687X5	1.29787	0.287103	0.874556	0.550091	0.264737	0.108509	-0.240445	-0.348953
XYLT2|Q9H1B5	0.241301	0.786638	0.806015	0.998138	0.859526	0.0339206	0.00356527	-0.0303554
GUSB|P08236	6.46482	0.00345552	0.283496	0.00236321	0.0908943	-0.132797	-0.325458	-0.192661
TMEM208|Q9BTX3	7.07229	0.00250576	0.00240625	0.0237962	0.841845	-0.123551	-0.103974	0.0195764
RAMP1|O60894	2.61029	0.0881866	0.797941	0.249188	0.0774187	0.0718526	-0.198508	-0.270361
MAP3K21|Q5TCX8	9.17243	0.000481217	0.000395306	0.32834	0.0372188	-0.352628	-0.132853	0.219775
NDST2|P52849	1.281	0.293012	0.432329	0.918116	0.332437	-0.0979385	0.0360806	0.134019
RTBDN|Q9BSG5	0.169381	0.844963	0.887071	0.84131	0.991396	0.0395691	0.0489816	0.00941257
USP53|Q70EK8	2.63854	0.0838751	0.116961	0.980732	0.158092	-0.12637	-0.0120367	0.114334
SELENOK|Q9Y6D0	0.209306	0.812052	0.815539	0.868076	0.999894	0.0511216	0.0498861	-0.00123549
TM2D3|Q9BRN9	0.097802	0.907005	0.995452	0.905836	0.93314	-0.00260354	-0.0137573	-0.0111538
SLC22A15|Q8IZD6	8.59876	0.000805888	0.00557766	0.787724	0.00184059	-0.187987	0.0413998	0.229387
MMP15|P51511	3.61882	0.0339111	0.287638	0.0259775	0.364376	-0.114986	-0.222012	-0.107026
LIN54|Q6MZP7	1.38532	0.261991	0.95421	0.303755	0.361971	-0.0195978	-0.105765	-0.0861676
SLC22A18|Q96BI1	3.5068	0.0386248	0.0300243	0.433591	0.437688	0.376207	0.195979	-0.180228
TSPAN6|O43657	9.63366	0.000269991	0.0003388	0.586479	0.0131626	-0.342992	-0.091171	0.251821
DOK5|Q9P104	2.82819	0.0688026	0.0779028	0.933582	0.224489	-0.252583	-0.0458906	0.206693
KRTCAP2|Q8N6L1	1.57797	0.220337	0.578363	0.686707	0.198364	0.052735	-0.0485467	-0.101282
SDE2|Q6IQ49	4.61897	0.0142414	0.010196	0.232797	0.517153	-0.12934	-0.0804402	0.0488996
CAPN15|O75808	0.94567	0.396727	0.422533	0.514538	0.999114	0.129798	0.125497	-0.00430112
HTR1F|P30939	1.40016	0.259663	0.820087	0.240023	0.480071	0.0463329	0.138519	0.0921859
HABP2|Q14520	1.65728	0.201165	0.182669	0.475932	0.885576	-0.196174	-0.14176	0.0544147
BEND5|Q7L4P6	11.4378	8.66674916601629e-05	4.97139993714812e-05	0.0448268	0.0968464	-0.276444	-0.153983	0.122461
SRD5A3|Q9H8P0	0.665423	0.518073	0.892881	0.783784	0.485686	0.0321175	-0.0524218	-0.0845393
USP36|Q9P275	0.874109	0.427591	0.851535	0.413678	0.689766	-0.0441535	-0.103255	-0.0591015
HUS1|O60921	1.48301	0.236575	0.72322	0.655319	0.206839	-0.0682166	0.0818683	0.150085
PPIC|P45877	4.03351	0.0274036	0.306301	0.020732	0.28556	-0.107673	-0.215646	-0.107973
CCND3|P30281	0.0287234	0.971709	0.997697	0.970395	0.983893	-0.00513226	-0.0193609	-0.0142286
RBM24|Q9BX46	1.55545	0.228198	0.948072	0.234734	0.372814	0.0214018	0.117449	0.096047
ZNF385B|Q569K4	2.29914	0.111295	0.500709	0.0916325	0.490461	0.0623695	0.126842	0.0644728
TMEM121|Q9BTD3	3.91853	0.0300471	0.0235468	0.409377	0.368668	0.152763	0.077675	-0.0750883
OTUD5|Q96G74	2.86789	0.0677393	0.235977	0.062663	0.644295	0.060698	0.0959671	0.0352692
LRRC28|Q86X40	1.13705	0.330217	0.961176	0.334623	0.46198	-0.0350763	-0.200566	-0.16549
ISG20|Q96AZ6	0.441604	0.64559	0.964097	0.788485	0.626764	-0.0347926	0.0972831	0.132076
FKBP11|Q9NYL4	10.1333	0.000225761	0.00486693	0.000264396	0.367431	0.295027	0.42367	0.128642
RFX3|P48380	1.00208	0.378345	0.370927	0.919207	0.585144	0.11458	0.0328644	-0.0817156
MGP|P08493	0.955721	0.39188	0.902795	0.665626	0.359461	0.0766251	-0.174371	-0.250996
VKORC1|Q9BQB6	4.50421	0.0152704	0.162539	0.524374	0.0138776	0.103549	-0.0679598	-0.171508
CHIC2|Q9UKJ5	1.87354	0.164415	0.194684	0.252408	0.999466	-0.111272	-0.113323	-0.00205129
ZDHHC15|Q96MV8	2.16047	0.128216	0.982125	0.160468	0.189906	0.00768382	0.0847351	0.0770513
RPL37|P61927	4.1432	0.0207148	0.0277286	0.909368	0.0953132	0.188248	0.0326996	-0.155549
TMBIM6|P55061	12.029	4.15322353335471e-05	2.48708316252788e-05	0.0117433	0.279432	-0.306626	-0.206557	0.100069
THAP4|Q8WY91	43.5696	2.39617952614364e-12	1.0055453347034e-09	2.85066309746451e-06	0.00710437	-0.355535	-0.231137	0.124398
NGFR|P08138	0.249778	0.779959	0.996427	0.849658	0.779305	-0.00803989	0.0592638	0.0673037
STRA6|Q9BX79	2.25944	0.117575	0.11583	0.898883	0.342604	-0.186694	-0.0451665	0.141527
DHDDS|Q86SQ9	0.44203	0.646989	0.773538	0.980241	0.654126	0.0369232	-0.0107022	-0.0476254
BHLHE41|Q9C0J9	0.757537	0.475952	0.470836	0.654049	0.985819	-0.0887296	-0.0756643	0.0130652
IGLV3-19|P01714	0.547319	0.58311	0.582048	0.960173	0.759913	-0.300351	-0.0873092	0.213042
CERS2|Q96G23	18.3248	6.45614839500797e-07	3.34314307459671e-07	0.00227165	0.107694	-0.532848	-0.345192	0.187656
IFI27L2|Q9H2X8	2.98852	0.0655295	0.0532715	0.326392	0.708392	-0.212896	-0.141125	0.0717713
SDHAF3|Q9NRP4	0.62534	0.539055	0.5152	0.89161	0.815779	-0.071899	-0.0322718	0.0396272
SOX2|P48431	0.2417	0.786152	0.960835	0.913732	0.767312	0.0224554	-0.0377302	-0.0601856
CYSTM1|Q9H1C7	2.68765	0.0763687	0.378904	0.0617087	0.470174	-0.0754637	-0.14408	-0.0686163
F5|P12259	1.2801	0.292761	0.382411	0.996545	0.341846	-0.217991	0.0128473	0.230838
FAU|P62861	18.2801	6.63701700210612e-07	4.2606028394232e-07	0.0603694	0.00469582	0.164282	0.0706616	-0.0936199
CCDC106|Q9BWC9	7.06267	0.00218735	0.393174	0.0559193	0.00144954	0.153939	-0.314816	-0.468756
MYH16|Q9H6N6	2.14082	0.129921	0.987213	0.245179	0.14443	0.0183911	-0.203934	-0.222325
POMP|Q9Y244	4.91174	0.0131779	0.0309521	0.0246943	0.987891	-0.142812	-0.15097	-0.0081581
ZNF667|Q5HYK9	3.83291	0.0302191	0.0550519	0.0541865	0.995263	0.110303	0.114665	0.00436143
PLEKHA4|Q9H4M7	1.50448	0.23615	0.764712	0.209686	0.587267	0.0982771	0.237309	0.139032
ABHD2|P08910	3.13421	0.0575865	0.179137	0.751738	0.0565682	-0.298741	0.121741	0.420482
SLCO1A2|P46721	5.41016	0.00775973	0.00561317	0.122831	0.438218	-0.446713	-0.280948	0.165764
SAAL1|Q96ER3	0.16638	0.847232	0.833936	0.942989	0.974878	-0.0403066	-0.0246771	0.0156296
POC1B|Q8TC44	1.99422	0.150877	0.218424	0.192795	0.953024	-0.133598	-0.158131	-0.0245329
ATP5F1E|P56381	12.8515	2.32878973992828e-05	1.53249484028395e-05	0.126635	0.0221138	0.166614	0.0727047	-0.0939095
ALG3|Q92685	7.71132	0.00167975	0.310906	0.00133412	0.0268659	-0.0753913	-0.213418	-0.138027
ASH1L|Q9NR48	3.69339	0.0312556	0.0535791	0.056323	0.97571	-0.113333	-0.12375	-0.0104167
AQP11|Q8NBQ7	0.217657	0.805583	0.998694	0.816339	0.839618	-0.00443137	-0.0612721	-0.0568407
CINP|Q9BW66	0.10776	0.898189	0.984964	0.958022	0.889178	0.0133057	-0.023814	-0.0371197
DNAH9|Q9NYC9	1.5408	0.223829	0.195574	0.657907	0.703426	-0.0949746	-0.0515225	0.0434521
NEB|P20929	1.42689	0.252956	0.431604	0.24668	0.8765	-0.0541865	-0.0754143	-0.0212278
LATS1|O95835	4.19525	0.0240952	0.12711	0.0226817	0.617815	-0.164956	-0.2464	-0.0814445
TDRD5|Q8NAT2	0.899466	0.41382	0.586114	0.421964	0.911408	0.0587176	0.0856476	0.0269299
RNF144A|P50876	1.47223	0.237718	0.517717	0.214638	0.733421	-0.186532	-0.318341	-0.131809
LPA|P08519	0.954629	0.391859	0.380664	0.584675	0.975124	-0.669005	-0.55776	0.111245
RHBDF2|Q6PJF5	5.8035	0.00595093	0.0210132	0.00853116	0.700265	-0.227084	-0.296393	-0.0693082
RRP7A|Q9Y3A4	3.75703	0.031971	0.394154	0.385028	0.0244247	0.0837832	-0.0903398	-0.174123
PROX1|Q92786	6.81249	0.00284353	0.0026024	0.0246005	0.846443	-0.234812	-0.198643	0.0361684
CASP10|Q92851	1.96422	0.155012	0.954584	0.278365	0.163236	0.0415466	-0.230976	-0.272523
COX7B|P24311	16.3344	2.26253148160436e-06	1.29653066072155e-06	0.00247153	0.198528	0.222314	0.151878	-0.0704355
ZNHIT3|Q15649	1.30941	0.28253	0.326567	0.990198	0.44449	-0.0696402	-0.00729026	0.0623499
GTPBP8|Q8N3Z3	8.94261	0.000523869	0.000384867	0.257988	0.0541256	0.30485	0.126842	-0.178008
BCO1|Q9HAY6	0.239357	0.788575	0.852723	0.79476	0.991695	-0.0724622	-0.0889953	-0.0165331
TATDN2|Q93075	1.40565	0.25554	0.239928	0.816438	0.574209	-0.0942284	-0.0372875	0.056941
C15orf61|A6NNL5	6.25566	0.00367751	0.00269278	0.0781657	0.625775	0.164718	0.118487	-0.0462307
MFSD1|Q9H3U5	6.60614	0.00296279	0.00217822	0.354865	0.122204	-0.200496	-0.0844356	0.11606
ERG|P11308	3.33442	0.0487959	0.44253	0.0381615	0.395104	-0.10848	-0.226991	-0.11851
PIGBOS1|A0A0B4J2F0	2.11862	0.129731	0.129971	0.264508	0.977478	0.0882275	0.0789359	-0.00929151
PIAS3|Q9Y6X2	1.50835	0.236139	0.225324	0.470327	0.948479	0.0847061	0.0677555	-0.0169507
ALMS1|Q8TCU4	0.283774	0.754218	0.989077	0.8458	0.745154	0.012192	-0.0524375	-0.0646294
SLC2A8|Q9NY64	2.85188	0.0661512	0.33213	0.654329	0.0601779	0.0759131	-0.0519588	-0.127872
TMEM185B|Q9H7F4	1.36464	0.263418	0.239577	0.541604	0.896781	-0.0454547	-0.0326606	0.0127941
TNFSF12|O43508	1.63539	0.206003	0.961164	0.230352	0.295507	-0.0166015	-0.111992	-0.0953908
YPEL4|Q96NS1	1.01219	0.374111	0.382254	0.942508	0.565549	0.0701892	0.0177736	-0.0524155
CD83|Q01151	0.794855	0.460929	0.997404	0.537534	0.518434	0.00694738	0.112572	0.105625
GABPB1|Q06547	13.9904	1.13969033743376e-05	1.06157937118656e-05	0.00104045	0.672765	-0.229607	-0.190135	0.0394721
FOSB|P53539	2.24371	0.119583	0.132347	0.208685	0.996185	0.138458	0.132615	-0.00584246
TMEM50B|P56557	3.80169	0.0341753	0.0494044	0.0775322	0.999247	-0.18698	-0.18403	0.00294912
NOP10|Q9NPE3	1.71984	0.193886	0.471787	0.783851	0.1763	-0.095165	0.0548463	0.150011
TMEM167B|Q9NRX6	2.09011	0.132736	0.144591	0.245987	0.99251	-0.0582541	-0.0545748	0.00367931
PAQR4|Q8N4S7	1.38859	0.263213	0.995415	0.343521	0.301448	0.00764832	-0.123988	-0.131636
IL34|Q6ZMJ4	1.15251	0.324608	0.364019	0.983224	0.485804	0.119821	0.0168305	-0.10299
DISC1|Q9NRI5	0.432581	0.651907	0.929187	0.626963	0.83044	-0.0245217	-0.0659588	-0.0414371
CD248|Q9HCU0	2.5767	0.084856	0.99576	0.145986	0.0978962	0.00759439	-0.183916	-0.19151
ANKRD20A3|Q5VUR7	0.888761	0.416597	0.540131	0.434125	0.951984	0.0691572	0.0892386	0.0200815
OTC|P00480	7.85638	0.000944035	0.000740006	0.0255993	0.642873	-0.0972616	-0.0740308	0.0232308
STAR|P49675	3.578	0.0341461	0.030509	0.156472	0.860799	0.0723636	0.0573889	-0.0149747
TSPO|P30536	24.3485	1.95046972908256e-08	6.51638228932327e-08	1.62260477976073e-06	0.969421	-0.438233	-0.421595	0.0166374
DSC2|Q02487	9.98276	0.000195885	0.00014135	0.228506	0.0433243	-0.451765	-0.189562	0.262203
IMMP1L|Q96LU5	1.62488	0.209985	0.999642	0.257	0.267211	0.00116364	0.07753	0.0763663
NPY1R|P25929	3.88047	0.0265164	0.228677	0.592263	0.0231341	-0.163117	0.104066	0.267183
GSTA2|P09210	13.0848	2.58915255033236e-05	0.000110271	0.915298	0.000454345	1.3209	0.126275	-1.19463
IGLV1-51|P01701	0.0882033	0.915699	0.975662	0.9076	0.967813	0.0522293	0.113439	0.0612099
TRIM72|Q6ZMU5	3.74606	0.0294046	0.0256241	0.152138	0.834747	-0.0929895	-0.0724046	0.0205848
PTGES|O14684	3.40486	0.0402265	0.243103	0.032235	0.452738	0.0626997	0.110983	0.0482832
TMEM159|Q96B96	1.09152	0.34574	0.800357	0.675953	0.312637	-0.0815897	0.121093	0.202683
TRIM62|Q9BVG3	0.102702	0.902582	0.894167	0.979505	0.971302	-0.194214	-0.0915679	0.102646
PLPP2|O43688	0.232517	0.793686	0.851182	0.997734	0.82243	-0.0616931	0.00808508	0.0697781
RHCG|Q9UBD6	4.57369	0.0143821	0.640582	0.013479	0.0700585	-0.0580903	-0.205852	-0.147761
C4orf3|Q8WVX3	3.76047	0.0344989	0.449121	0.350342	0.0264903	-0.121544	0.150955	0.272499
PEX11A|O75192	13.0455	3.73269731530651e-05	2.13807637541308e-05	0.0465072	0.0582016	-0.335029	-0.176611	0.158418
FKBP7|Q9Y680	1.07212	0.352154	0.798198	0.319135	0.625287	-0.0445993	-0.117279	-0.0726798
TACC3|Q9Y6A5	1.30809	0.279608	0.848192	0.547984	0.249576	0.0624472	-0.136909	-0.199356
AURKAIP1|Q9NWT8	1.75977	0.18199	0.173629	0.821816	0.503749	0.1385	0.0511418	-0.0873579
SYT14|Q8NB59	0.219684	0.803937	0.999382	0.820406	0.836897	-0.00205582	-0.0395933	-0.0375375
VSTM4|Q8IW00	2.92477	0.067704	0.110245	0.114739	0.974862	-0.204274	-0.227729	-0.0234549
VIPR2|P41587	0.133968	0.875009	0.997566	0.919474	0.872173	-0.00707872	0.0460543	0.0531331
MYO18B|Q8IUG5	4.6929	0.0154484	0.0797451	0.0138232	0.546677	0.147322	0.217152	0.0698302
GPR22|Q99680	12.563	4.43386043975011e-05	2.55754037424838e-05	0.0120585	0.2075	0.362201	0.237451	-0.12475
TMEM41B|Q5BJD5	2.49545	0.0915889	0.102319	0.931686	0.251534	-0.0774966	-0.0147303	0.0627662
SLC48A1|Q6P1K1	3.36558	0.0445726	0.685751	0.241894	0.0360669	-0.0683505	0.143279	0.211629
TTC12|Q9H892	0.770528	0.469199	0.584807	0.991406	0.529869	0.162709	-0.0228825	-0.185591
CFAP74|Q9C0B2	0.631602	0.537863	0.580549	0.604618	0.997268	-0.0438048	-0.0469737	-0.0031689
ORAI2|Q96SN7	28.6639	2.96186767801255e-09	3.82711429214311e-09	0.0837163	3.92033794868185e-05	-0.308273	-0.102167	0.206106
IGHV4-28|A0A0C4DH34	0.487521	0.617353	0.649492	0.689412	0.999661	-0.199665	-0.205471	-0.00580611
MFSD11|O43934	1.21123	0.306253	0.402937	0.346326	0.970287	-0.0523608	-0.0621495	-0.00978875
CXorf40B|Q96DE9	1.61692	0.215897	0.335817	0.900482	0.23665	0.124005	-0.0403666	-0.164372
SSR3|Q9UNL2	1.92837	0.159347	0.58902	0.135207	0.426923	-0.0348044	-0.0835569	-0.0487525
C11orf98|E9PRG8	4.78808	0.0136692	0.0168933	0.878957	0.0740419	0.184298	0.0337454	-0.150552
CLDN5|O00501	1.42821	0.247903	0.942308	0.259932	0.358361	-0.0187463	-0.100068	-0.0813219
TMEM237|Q96Q45	4.73015	0.0137806	0.015226	0.0544021	0.961803	-0.237768	-0.215568	0.0221997
NR1D2|Q14995	7.30878	0.00211339	0.00393701	0.829746	0.0169409	-0.334648	-0.0610285	0.27362
DPT|Q07507	4.36689	0.0219878	0.248728	0.016791	0.325428	-0.285556	-0.555113	-0.269558
IRF6|O14896	10.3471	0.000140623	0.000181664	0.00264215	0.898208	0.135188	0.120878	-0.0143099
SLCO2A1|Q92959	4.34278	0.0194693	0.0485856	0.983942	0.0409832	0.203337	-0.0157406	-0.219078
IGHV6-1|A0A0B4J1U7	1.82925	0.169522	0.278471	0.986395	0.22836	-0.383697	0.0433587	0.427056
ZCRB1|Q8TBF4	6.50726	0.00300482	0.922286	0.00552841	0.00918936	0.0163263	0.149636	0.13331
OR1M1|Q8NGA1	27.7088	3.27042712484472e-09	8.96743068690142e-09	6.48872458763883e-07	0.884347	-0.505836	-0.470401	0.0354359
ARSG|Q96EG1	2.12551	0.132658	0.11109	0.555178	0.61135	0.399463	0.215022	-0.184441
PLP2|Q04941	9.61245	0.000470665	0.000561367	0.00727801	0.77302	-0.485576	-0.401795	0.083781
NBL1|P41271	1.80788	0.173969	0.692975	0.151595	0.448343	0.059129	0.148576	0.0894471
SFT2D2|O95562	22.956	4.22455807797691e-08	3.3051187897648e-08	0.0624626	0.000604993	-0.359363	-0.138207	0.221156
KLHL21|Q9UJP4	1.5895	0.220734	0.746726	0.634523	0.193463	-0.062731	0.0785271	0.141258
FBXO25|Q8TCJ0	6.84683	0.00229339	0.0149322	0.878964	0.00563744	0.167252	-0.0318374	-0.199089
STK19|P49842	0.727122	0.491112	0.999851	0.586096	0.533072	0.00205586	-0.126679	-0.128735
HPGDS|O60760	0.549251	0.581204	0.698461	0.987354	0.618886	-0.052978	0.0110181	0.063996
CCDC168|Q8NDH2	2.42751	0.0988017	0.123434	0.181744	0.998803	-0.0846743	-0.0868142	-0.00213999
CENPP|Q6IPU0	0.592871	0.555997	0.613087	0.609109	0.994052	-0.0612383	-0.0681914	-0.00695315
RBM18|Q96H35	6.01085	0.00622228	0.0921897	0.434749	0.00572934	-0.192098	0.12316	0.315258
PIK3CG|P48736	2.96894	0.0599592	0.0473144	0.370496	0.652481	-0.115809	-0.072138	0.043671
KAT6B|Q8WYB5	0.0984404	0.906551	0.97612	0.979602	0.898979	-0.0213835	0.0219138	0.0432972
ORAI3|Q9BRQ5	1.02869	0.368029	0.792995	0.335194	0.684094	-0.0443787	-0.103917	-0.0595381
CERS5|Q8N5B7	2.79508	0.0760698	0.501637	0.0612427	0.389839	0.0545212	0.121761	0.0672396
TMIE|Q8NEW7	1.35091	0.270566	0.465741	0.940373	0.291774	-0.0988972	0.0305408	0.129438
ZUP1|Q96AP4	1.78356	0.18434	0.951251	0.223294	0.252647	0.0283848	0.175875	0.14749
POLR3GL|Q9BT43	1.94291	0.152345	0.410623	0.134818	0.678321	0.0398892	0.0669689	0.0270798
TVP23C|Q96ET8	1.60001	0.21368	0.186171	0.639221	0.712024	-0.0614521	-0.0343282	0.027124
IGLV7-46|A0A075B6I9	4.70554	0.0127029	0.0276404	0.997955	0.0401372	-0.674943	-0.0171855	0.657758
GPATCH4|Q5T3I0	0.692272	0.507776	0.989685	0.54271	0.551458	-0.0155523	-0.143635	-0.128082
SPCS1|Q9Y6A9	0.687499	0.50726	0.866841	0.476475	0.725118	-0.0182676	-0.0478766	-0.0296091
EI24|O14681	26.182	1.02647664096661e-08	9.50327183613098e-09	1.44985363041972e-05	0.34078	0.234022	0.185404	-0.0486177
TINF2|Q9BSI4	0.304599	0.739354	0.7225	0.944139	0.907582	-0.074784	-0.0340883	0.0406957
CRIP1|P50238	0.402699	0.670705	0.889405	0.644631	0.862593	-0.0514137	-0.113986	-0.0625723
KIF11|P52732	0.935244	0.402078	0.41929	0.530305	0.994182	-0.21847	-0.20038	0.0180901
COX8A|P10176	12.6415	2.69657353263359e-05	1.46565523125863e-05	0.0398407	0.0815698	0.189256	0.104108	-0.0851479
IGLV4-69|A0A075B6H9	1.68288	0.194939	0.202553	0.917042	0.433981	-0.542038	-0.13919	0.402848
PMFBP1|Q8TBY8	9.71281	0.000225748	0.00020525	0.386143	0.0230431	0.199451	0.0684394	-0.131011
TBC1D16|Q8TBP0	1.76532	0.189029	0.18619	0.875338	0.412563	0.165758	0.0472922	-0.118466
IGHV4-34|P06331	0.833308	0.439659	0.555914	0.993129	0.503009	-0.292104	0.034802	0.326906
ZDHHC21|Q8IVQ6	0.444517	0.643299	0.928124	0.845937	0.615879	0.0308438	-0.050721	-0.0815649
FAM133A|Q8N9E0	8.2192	0.00105063	0.00904036	0.761624	0.00213776	-0.230001	0.0578667	0.287867
HACD4|Q5VWC8	4.45661	0.0162574	0.0117233	0.2512	0.414057	-0.230735	-0.132007	0.0987279
MRPL34|Q9BQ48	1.90566	0.162669	0.138317	0.550835	0.808687	0.117854	0.0765269	-0.0413269
SLC9A8|Q9Y2E8	1.36723	0.266183	0.924108	0.449415	0.256783	-0.0232196	0.0787334	0.101953
GLT8D1|Q68CQ7	2.2721	0.115929	0.58964	0.51634	0.0990543	0.0732842	-0.0978907	-0.171175
KMT2C|Q8NEZ4	2.70605	0.0816125	0.175238	0.0939369	0.912457	-0.152924	-0.187816	-0.0348919
COX14|Q96I36	0.737821	0.482514	0.988583	0.51548	0.553669	0.0079713	0.0674378	0.0594665
CHST14|Q8NCH0	7.04542	0.00283159	0.00396897	0.0192059	0.923142	-0.456331	-0.402723	0.0536084
EFNA1|P20827	1.97302	0.151713	0.503585	0.128333	0.532892	-0.0947047	-0.187611	-0.0929059
PRRG3|Q9BZD7	1.38862	0.258183	0.945213	0.281808	0.367077	0.0211873	0.109886	0.088699
HLA-DMB|P28068	9.78058	0.000348287	0.0264171	0.000240475	0.103995	-0.345212	-0.632121	-0.286909
PIM2|Q9P1W9	0.215856	0.806646	0.997249	0.869127	0.804813	-0.00468876	0.0370539	0.0417427
KLHL1|Q9NR64	2.0084	0.143275	0.221114	0.998432	0.220059	0.116592	-0.00409423	-0.120686
PET100|P0DJ07	5.02302	0.00967255	0.0737233	0.00859342	0.494048	0.144105	0.220044	0.0759393
PAQR9|Q6ZVX9	3.90281	0.0289789	0.36824	0.412184	0.0235233	0.147837	-0.160307	-0.308144
P3H3|Q8IVL6	0.451922	0.639536	0.647833	0.987938	0.772674	0.21241	0.0385952	-0.173815
DPH3|Q96FX2	0.378453	0.687288	0.691122	0.795274	0.993488	0.0569253	0.0489095	-0.00801584
ST8SIA5|O15466	2.08176	0.138015	0.136695	0.285833	0.944714	0.178902	0.149491	-0.0294114
USP45|Q70EL2	0.0487219	0.952519	0.983698	0.991536	0.948564	0.0229475	-0.0171398	-0.0400872
VIPR1|P32241	1.81128	0.179319	0.162875	0.763912	0.442587	0.158898	0.0585035	-0.100394
0|O00370	3.4098	0.0403139	0.0308009	0.382776	0.508245	0.144594	0.0806488	-0.0639455
KCNV1|Q6PIU1	6.16392	0.00442877	0.0119096	0.00906853	0.880756	0.232076	0.270924	0.0388483
IGFBP3|P17936	2.07244	0.141489	0.11906	0.545836	0.68689	-0.234312	-0.135922	0.0983902
OSTC|Q9NRP0	8.35262	0.000639617	0.000392316	0.12004	0.176196	-0.11928	-0.0647501	0.0545297
BAHCC1|Q9P281	3.59307	0.0336904	0.0282586	0.595831	0.293501	-0.175162	-0.0715494	0.103613
EPB41L4A|Q9HCS5	1.30287	0.284975	0.924383	0.496494	0.260221	-0.0355058	0.124356	0.159862
TMEM150C|B9EJG8	4.48203	0.017697	0.0142279	0.522012	0.282122	-0.178355	-0.0772862	0.101069
ATP4B|P51164	2.10222	0.132855	0.302817	0.127038	0.78596	0.0563398	0.0818288	0.025489
TMSB15B|P0CG35	5.89335	0.00464044	0.838197	0.00647758	0.0159419	0.0219843	0.13657	0.114586
LPIN3|Q9BQK8	0.434821	0.650262	0.885401	0.916054	0.630153	0.0639738	-0.061227	-0.125201
TMEM147|Q9BVK8	3.34647	0.0448175	0.0346498	0.270964	0.637622	0.180585	0.12041	-0.0601747
G6PC3|Q9BUM1	3.15847	0.0509123	0.0533212	0.150427	0.97036	-0.106743	-0.0956635	0.0110794
STARD8|Q92502	3.65126	0.0341122	0.0330025	0.121537	0.89697	0.30736	0.254833	-0.052527
PHF20|Q9BVI0	3.14737	0.0537732	0.0664348	0.101022	0.998976	-0.159866	-0.156948	0.00291818
IGLV3-21|P80748	1.47146	0.242377	0.256463	0.41984	0.988893	-0.331036	-0.298077	0.0329589
ITGAE|P38570	0.249165	0.780785	0.985431	0.86421	0.77196	0.0377477	-0.128958	-0.166706
DNAH10|Q8IVF4	0.605018	0.551838	0.832911	0.520735	0.834069	-0.0709325	-0.139925	-0.0689924
REV3L|O60673	37.8283	2.67870693232035e-11	2.10531166642925e-09	7.42078778992461e-06	0.0185659	-0.324275	-0.215872	0.108403
0|B2RBV5	11.1312	0.000122487	7.13978917470381e-05	0.0305758	0.122118	-0.398068	-0.2318	0.166268
CNIH3|Q8TBE1	2.84449	0.0691529	0.134758	0.991427	0.112404	-0.155613	0.0108551	0.166468
AHR|P35869	0.626039	0.540936	0.925571	0.518887	0.699998	-0.0341325	-0.114313	-0.0801805
SPPL2A|Q8TCT8	6.22786	0.00354683	0.354722	0.00269303	0.0489719	-0.114203	-0.316528	-0.202325
ICE1|Q9Y2F5	1.0266	0.369719	0.375846	0.912456	0.622104	0.103446	0.0343616	-0.0690847
PARP3|Q9Y6F1	0.453339	0.637735	0.956743	0.627218	0.760138	-0.0466581	-0.166968	-0.12031
TIFA|Q96CG3	5.56652	0.00699674	0.0363092	0.948022	0.0105088	-0.377557	0.047065	0.424622
CNIH2|Q6PI25	8.39941	0.000616728	0.0714771	0.000376632	0.0778386	0.130687	0.263426	0.132739
ANXA8L1|Q5VT79	1.50901	0.232351	0.849212	0.222414	0.423899	0.0312396	0.103491	0.0722518

### Sheet: Table S5
Supplemental Table S5. Cerebrovascular WGCNA module assaignment.
Orig Order	UniqueID	net$colors	kMEdarkorange2	kMEthistle2	kMEdarkturquoise	kMEbrown4	kMEorange	kMEindianred4	kMElightcyan	kMElightcyan1	kMEthistle	kMEthistle3	kMEcoral3	kMElavenderblush2	kMEdarkorange	kMEpink	kMEyellowgreen	kMEmediumorchid	kMEbrown	kMEyellow	kMEcyan	kMEsaddlebrown	kMEpalevioletred2	kMEnavajowhite2	kMEdarkolivegreen	kMEdarkolivegreen4	kMElightpink4	kMEbisque4	kMEhoneydew	kMEroyalblue	kMEskyblue4	kMEbrown2	kMEplum3	kMEhoneydew1	kMEdarkmagenta	kMEgrey60	kMEviolet	kMEgreenyellow	kMEblue	kMElightyellow	kMEdarkred	kMEdarkslateblue	kMElightsteelblue1	kMEblack	kMEdarkgreen	kMEplum	kMEdarkviolet	kMEdarkseagreen3	kMEskyblue	kMEnavajowhite1	kMEsienna3	kMEantiquewhite2	kMElightsteelblue	kMEcoral	kMEsalmon2	kMEred	kMElavenderblush3	kMEplum2	kMEantiquewhite4	kMEpalevioletred3	kMEmediumpurple2	kMEcoral1	kMEyellow4	kMEorangered4	kMEblue2	kMEmediumpurple4	kMEivory	kMEtan	kMEsalmon4	kMEskyblue2	kMEthistle1	kMElightgreen	kMEpaleturquoise	kMEmidnightblue	kMEpurple	kMEorangered3	kMElightpink3	kMEmagenta4	kMEfirebrick4	kMEskyblue1	kMEcoral2	kMEdarkgrey	kMEplum1	kMEmaroon	kMEwhite	kMEsalmon	kMElightcoral	kMEmagenta	kMEturquoise	kMEgreen	kMEsteelblue	kMEskyblue3	kMEdarkseagreen4	kMEfloralwhite	kMEmediumpurple3	kMEtableSortVector
5404	IGLC2|P0DOY2	skyblue4	0.0887361	-0.180359	-0.257326	-0.0193139	-0.173446	-0.0206385	0.156926	0.201367	0.105515	0.151364	-0.0466621	0.0157969	0.290406	0.0171032	0.0999954	0.395179	0.282928	0.219054	0.191941	0.157728	0.212228	0.19445	0.318688	0.160871	0.215777	0.503805	0.265293	0.485725	0.934972	0.335761	0.220407	0.0174235	0.138781	0.177701	-0.158693	-0.0126177	-0.211625	-0.163378	-0.330436	-0.363484	-0.0214449	-0.120017	-0.193629	-0.297344	-0.119855	-0.22633	-0.119173	0.0852121	0.105418	0.049209	0.0566576	-0.0286174	0.148475	0.00321297	0.0492297	0.00879843	0.0210761	0.0128719	0.0734543	-0.00298979	-0.145299	0.172177	0.176795	0.142641	0.0340929	0.0933986	-0.106645	-0.30195	-0.207787	-0.250237	-0.211219	0.0381369	-0.175657	-0.280321	-0.180053	-0.247873	-0.206996	-0.203261	-0.302716	-0.368858	-0.252728	-0.314996	-0.371896	-0.203363	-0.139276	-0.255906	-0.137695	0.114972	-0.0307154	0.163739	0.100028	-0.119949	-0.108452	M93 skyblue4|0.935
9748	IGKV3D-11|A0A0A0MRZ8	skyblue4	0.0912101	-0.0300884	-0.111127	0.063231	-0.0212789	0.0559457	0.142169	0.20961	0.100299	0.150196	-0.00702157	0.0770824	0.19744	-0.0262947	0.0609383	0.393718	0.165213	0.172572	0.0772218	-0.0771478	0.234861	0.104858	0.135602	0.0715814	0.0552646	0.45016	0.14284	0.447241	0.913165	0.414891	0.361949	0.156383	0.146094	0.189546	-0.14614	0.0109125	-0.125655	-0.0978959	-0.152795	-0.138907	0.0296105	0.060269	0.0266359	-0.0700475	-0.145894	-0.107885	-0.0270895	0.045527	0.100667	0.137518	0.0454237	-0.196482	-0.0267354	-0.000969813	-0.0424378	-0.0560554	-0.0598513	-0.0902233	-0.0365938	-0.119297	-0.152249	-0.0205546	-0.039854	0.0334288	0.205299	0.13939	0.0251809	-0.155507	-0.136702	-0.0734298	-0.150337	0.0561094	-0.105306	-0.223108	-0.221483	-0.244517	-0.114399	-0.0748021	-0.237837	-0.277053	-0.159888	-0.262671	-0.226182	-0.262059	-0.160681	-0.180278	-0.188183	0.00865076	-0.110586	0.180857	0.0418851	-0.162483	-0.160291	M93 skyblue4|0.9132
3999	IGKC|P01834	skyblue4	0.143965	0.0552897	-0.219495	0.018283	-0.118523	-0.018753	0.231853	0.255234	0.0737128	0.119576	-0.07206	0.0525799	0.238325	0.0101782	0.126871	0.367142	0.227146	0.209477	0.283933	0.0725847	0.25769	0.266318	0.254652	0.132204	0.174573	0.517923	0.221965	0.466182	0.911842	0.339639	0.282951	0.178542	0.100032	0.196356	-0.248081	-0.117816	-0.188346	-0.206222	-0.188714	-0.250171	-0.0431245	-0.0512417	-0.13833	-0.157629	-0.25604	-0.12728	-0.1249	-0.0307375	0.0179691	0.0592919	-0.0400226	-0.153292	0.0161717	-0.0636275	-0.0297936	-0.0264194	-0.0641536	-0.160182	-0.0421069	-0.106784	-0.130475	0.0602737	0.0438131	0.110721	0.0905857	0.0820249	-0.0766447	-0.324438	-0.288284	-0.257086	-0.28291	0.0986284	-0.0945682	-0.362512	-0.295239	-0.283693	-0.201934	-0.0439632	-0.277006	-0.240338	-0.111814	-0.292022	-0.262261	-0.161251	-0.123125	-0.206875	-0.157217	0.0884264	-0.163436	0.262662	0.140088	-0.0942232	-0.0797938	M93 skyblue4|0.9118
9555	IGKV3-15|P01624	skyblue4	0.12418	0.00730284	-0.166143	0.0422722	-0.0903112	0.0994673	0.220661	0.273085	0.0920967	0.163647	-0.0589223	0.113727	0.278161	0.0224668	0.139885	0.398494	0.238329	0.218108	0.182694	0.0501857	0.253424	0.25223	0.246706	0.147374	0.16477	0.524237	0.178193	0.491809	0.910023	0.367882	0.280389	0.155304	0.100783	0.188615	-0.250333	-0.0968058	-0.232911	-0.222497	-0.210668	-0.247882	-0.0356334	-0.069377	-0.10213	-0.187785	-0.256339	-0.143317	-0.103594	-0.0154022	0.0737524	0.0740579	-0.012939	-0.0981608	-0.0402253	-0.0893932	-0.0892651	-0.121498	-0.077628	-0.128409	-0.0095981	-0.164208	-0.205105	0.0350879	0.00440249	0.0392463	0.134477	0.128325	-0.00909632	-0.276951	-0.273013	-0.271746	-0.335835	0.0592842	-0.159038	-0.358461	-0.305518	-0.309117	-0.245451	-0.104234	-0.263451	-0.301623	-0.185299	-0.29573	-0.28237	-0.241831	-0.164508	-0.206874	-0.174607	0.0827682	-0.164213	0.242222	0.113265	-0.153881	-0.131465	M93 skyblue4|0.91
9770	IGKV3-20|P01619	skyblue4	0.073877	-0.0353089	-0.149731	-0.0522967	-0.14429	0.0400641	0.234894	0.214996	0.0846493	0.0856954	-0.00554317	0.083153	0.210855	0.0778676	0.131557	0.279392	0.146937	0.139663	0.278093	0.064397	0.238354	0.191261	0.169861	0.0286947	0.0732716	0.4255	0.165268	0.34666	0.908582	0.260208	0.243381	0.0439621	0.0450457	0.0684536	-0.244514	-0.0428941	-0.220565	-0.24892	-0.225284	-0.217829	-0.0887962	-0.0787853	-0.169686	-0.23632	-0.105105	-0.100507	-0.0840785	0.12028	0.0546762	0.0671221	-0.0352429	-0.139755	-0.0769691	-0.112326	-0.114405	-0.114275	0.0716282	-0.0875981	-0.0840833	-0.0893893	-0.240885	0.00665869	-0.0238979	-0.0187843	0.0568251	0.126879	0.0335538	-0.218522	-0.200452	-0.222521	-0.216256	-0.0230319	-0.197003	-0.219485	-0.176005	-0.151797	-0.182466	-0.102587	-0.146922	-0.158422	-0.114086	-0.272529	-0.25862	-0.114688	-0.00779931	-0.0910597	-0.0488208	0.163078	-0.0235119	0.248639	0.186083	0.0247451	0.0113749	M93 skyblue4|0.9086
9100	IGKV4-1|P06312	skyblue4	0.258497	0.0300549	-0.0997616	0.205045	0.0271417	0.0945363	0.232668	0.369026	0.299967	0.314356	0.0711713	0.152379	0.358469	0.0423441	0.184409	0.459952	0.38529	0.390434	0.10624	0.0603237	0.0971731	0.12273	0.288822	0.0211874	0.158609	0.478656	0.309592	0.445316	0.902763	0.311657	0.147502	0.0614416	0.141643	0.293811	-0.225887	-0.0128205	-0.193184	-0.145666	-0.196066	-0.241905	0.0337241	0.0138064	-0.081269	-0.128923	-0.149292	-0.164552	-0.0521493	0.0927372	0.125421	0.221721	0.158754	-0.108433	0.0732378	-0.0100261	-0.00198225	-0.0474316	-0.0272653	-0.053646	0.0022374	-0.0857119	-0.0969529	0.0634804	0.0767083	0.108516	0.0914737	0.0802827	-0.103399	-0.249306	-0.165482	-0.145496	-0.192991	-0.0455265	-0.211246	-0.351664	-0.319134	-0.38554	-0.268843	-0.267692	-0.382226	-0.387849	-0.278086	-0.427308	-0.348162	-0.263776	-0.314842	-0.290542	-0.202205	0.0036357	-0.14977	-0.00928874	-0.00841893	-0.22861	-0.262986	M93 skyblue4|0.9028
5915	IGLL5|B9A064	skyblue4	0.0618862	-0.132036	-0.229444	-0.0446479	-0.182309	-0.0207962	0.168929	0.181342	0.0769039	0.122374	-0.0449726	0.0258951	0.2479	0.00407036	0.081369	0.35733	0.230191	0.167838	0.243039	0.13362	0.234591	0.212266	0.290729	0.158761	0.189367	0.477109	0.227948	0.45475	0.891141	0.288629	0.215004	0.0206523	0.131646	0.129832	-0.144163	-0.0202235	-0.200543	-0.173793	-0.294511	-0.328918	-0.00610753	-0.124025	-0.190881	-0.29518	-0.119761	-0.176078	-0.132433	0.0548222	0.103808	0.0340421	0.0377397	-0.0130974	0.114406	-0.00426537	0.0280027	-0.00335511	0.0306505	-0.0138408	0.100739	-0.0112156	-0.158226	0.130822	0.111661	0.0899935	0.0466525	0.102873	-0.0674451	-0.278937	-0.229467	-0.27242	-0.233659	0.0850479	-0.139247	-0.241679	-0.148409	-0.189668	-0.165437	-0.140895	-0.263671	-0.29686	-0.184047	-0.247161	-0.315966	-0.172434	-0.080414	-0.223585	-0.119195	0.156759	-0.0185509	0.23893	0.171499	-0.041075	-0.0296743	M93 skyblue4|0.8911
9668	IGHV4-34|P06331	skyblue4	0.263587	-0.0578499	-0.155955	0.242059	0.133222	0.118191	0.0454971	0.230854	0.246444	0.229201	-0.0291099	0.0139278	0.34508	-0.0797908	0.0608447	0.661517	0.441006	0.392336	-0.175798	-0.0748886	0.26719	0.0953875	0.343556	0.209418	0.256859	0.400362	0.20185	0.289916	0.868322	0.493504	0.387169	0.368435	0.370685	0.467809	-0.186466	0.152126	-0.117238	-0.0575614	-0.142178	-0.146908	0.165844	0.125911	0.117489	-0.00447239	-0.179524	-0.0315393	0.120784	0.153155	0.328655	0.348852	0.265101	0.0750105	0.0259988	0.0499512	-0.00569973	-0.0470253	-0.252083	-0.03341	0.158765	-0.205929	-0.0314825	0.0986272	0.0305655	0.0932223	0.112512	-0.0282793	-0.109761	-0.19532	-0.144394	-0.0617048	-0.285012	-0.011288	-0.126027	-0.374873	-0.423307	-0.466363	-0.274343	-0.206827	-0.411208	-0.42815	-0.341332	-0.405267	-0.291211	-0.362578	-0.368951	-0.334127	-0.346998	-0.195389	-0.314809	-0.0685867	-0.0753366	-0.366477	-0.385844	M93 skyblue4|0.8683
8182	IGHV3-7|P01780	skyblue4	0.121824	-0.0470101	-0.137392	0.0244984	-0.0941203	0.0413674	0.235725	0.281222	0.207748	0.247386	0.0816129	0.118703	0.308472	0.0922397	0.1799	0.391155	0.247191	0.236183	0.17198	0.109503	0.183204	0.12053	0.227147	0.0317959	0.0802698	0.474359	0.211969	0.472066	0.845442	0.318762	0.178176	-0.0363111	0.116164	0.157471	-0.195174	-0.0260923	-0.230155	-0.195115	-0.27085	-0.300536	-0.0250535	-0.0630154	-0.151924	-0.251804	-0.0146853	-0.110527	-0.0459862	0.169522	0.110705	0.159761	0.118346	-0.0188257	0.0578823	-0.040366	-0.0415612	-0.0555318	0.119653	0.0371266	0.00203271	-0.0356033	-0.16991	0.102422	0.0562636	0.0225424	0.0368607	0.126896	-0.0225643	-0.20096	-0.108563	-0.206355	-0.164385	-0.0571986	-0.24133	-0.227997	-0.194259	-0.203812	-0.230223	-0.249651	-0.282861	-0.305751	-0.23624	-0.378706	-0.3939	-0.203	-0.115789	-0.197734	-0.0821311	0.14033	-0.0211014	0.123707	0.134935	-0.0164588	-0.0384519	M93 skyblue4|0.8454
9675	IGLV7-46|A0A075B6I9	skyblue4	0.150008	-0.116878	-0.337047	0.0246514	-0.212276	-0.000526097	0.301781	0.394368	0.223534	0.307676	0.0155844	0.126398	0.459255	0.108903	0.242331	0.429116	0.428443	0.357244	0.27896	0.373101	0.189052	0.273546	0.447456	0.228652	0.340095	0.605456	0.429615	0.408058	0.826069	0.320956	0.0485199	-0.0475284	0.10422	0.198326	-0.308059	-0.0863697	-0.324264	-0.2836	-0.445258	-0.576454	-0.152027	-0.260357	-0.358615	-0.453671	-0.115883	-0.203506	-0.119299	0.096168	0.107156	0.128381	0.0809886	0.0396342	0.195461	-0.0654148	0.0497927	-0.0631188	0.0771768	0.0596575	-0.0388839	-0.114824	-0.204343	0.323216	0.296716	0.113101	-0.0575409	0.092768	-0.265569	-0.557696	-0.322073	-0.416199	-0.308398	-0.0267751	-0.305846	-0.466326	-0.318193	-0.389484	-0.411584	-0.37949	-0.510308	-0.519828	-0.329353	-0.479365	-0.570706	-0.202223	-0.24708	-0.371487	-0.125583	0.190626	-0.0633286	0.073289	0.115042	-0.117278	-0.121271	M93 skyblue4|0.8261
6030	CD5L|O43866	skyblue4	0.095501	-0.135943	-0.298874	0.0112797	-0.175187	-0.0792603	0.0846169	0.193727	0.103912	0.152439	-0.0778461	-0.0506204	0.264491	0.0115598	0.107555	0.333215	0.268873	0.216455	0.256881	0.315985	0.216579	0.162866	0.320917	0.160839	0.237631	0.435731	0.391918	0.28174	0.791919	0.34616	0.127357	0.0192214	0.186176	0.177223	-0.223525	0.0500418	-0.151624	-0.163303	-0.313721	-0.408129	-0.103476	-0.144381	-0.264181	-0.339599	0.0439763	-0.0304217	0.112324	0.104696	0.200219	0.151295	0.0643696	-0.00796	0.191212	0.0173355	0.0841709	0.0584802	0.0303366	0.0513405	-0.00585039	-0.0628021	-0.0887531	0.302535	0.295754	0.149082	-0.170648	-0.0670804	-0.280012	-0.437258	-0.265956	-0.285098	-0.237478	0.0102051	-0.170467	-0.319695	-0.269734	-0.301452	-0.27599	-0.274855	-0.299971	-0.348617	-0.133292	-0.270737	-0.34926	0.018459	-0.134236	-0.257845	-0.0937746	0.0592343	-0.115029	-0.00792718	0.00777249	-0.0890461	-0.154907	M93 skyblue4|0.7919
1425	IGHM|P01871	skyblue4	0.220468	-0.060787	-0.158642	0.115825	-0.0964509	0.106099	0.295564	0.381742	0.302478	0.314665	0.127598	0.16364	0.406038	0.159638	0.26699	0.29682	0.351448	0.364493	0.181603	0.27152	0.0163912	0.104318	0.279774	0.0185687	0.190342	0.38692	0.39838	0.295201	0.787124	0.150724	-0.0225682	-0.127983	0.0323927	0.139019	-0.287569	-0.0479759	-0.294947	-0.252945	-0.3209	-0.392575	-0.0631327	-0.144133	-0.245024	-0.355814	-0.0377549	-0.162459	-0.0449392	0.165741	0.133288	0.193339	0.116022	0.00876745	0.170968	-0.0624399	-0.00860427	-0.0652161	0.0604241	0.0325628	0.00202999	0.00225888	-0.117869	0.237396	0.279952	0.183762	-0.0701938	0.0784245	-0.119776	-0.326368	-0.1287	-0.244406	-0.189881	-0.170363	-0.345051	-0.362583	-0.259941	-0.31822	-0.359818	-0.378529	-0.350269	-0.388965	-0.340685	-0.404326	-0.435739	-0.12595	-0.23258	-0.235179	-0.0524361	0.145238	-0.0273016	-0.0625176	-0.0743533	-0.122078	-0.136148	M93 skyblue4|0.7871
9190	IGLV4-69|A0A075B6H9	skyblue4	0.132142	-0.172705	-0.203242	0.0551304	-0.0453663	-0.167117	0.00496825	0.12783	0.154684	0.151763	-0.0389311	-0.105109	0.214317	-0.0784262	0.0343031	0.442936	0.300604	0.245114	0.0169504	0.0212452	0.182625	0.0122609	0.273927	0.124907	0.167498	0.583995	0.342475	0.40667	0.781527	0.339988	0.128107	0.166927	0.284279	0.360211	-0.113531	0.148808	-0.0337766	-0.00424781	-0.17791	-0.196476	0.104088	0.122973	-0.0166816	-0.0968544	-0.00621693	-0.0205631	0.120971	0.17004	0.249139	0.205765	0.215076	-0.0658891	0.196743	0.159527	0.150218	0.103586	-0.0133711	0.0782854	0.0266591	-0.00711774	0.0330569	0.169691	0.140886	0.142754	0.0329466	-0.0598776	-0.17698	-0.212696	-0.174789	-0.0766403	-0.145243	0.00548951	-0.093497	-0.213777	-0.20222	-0.308325	-0.275046	-0.289502	-0.338062	-0.311542	-0.114531	-0.327511	-0.271413	-0.16932	-0.22455	-0.29703	-0.223729	-0.115513	-0.209845	-0.0558936	0.0708805	-0.163055	-0.244527	M93 skyblue4|0.7815
3441	IGHG3|P01860	skyblue4	0.015155	0.0244466	-0.172082	-0.0706862	-0.11907	-0.0960928	0.057064	0.0465885	-0.0920108	0.000549063	-0.136859	-0.0485916	0.0153061	-0.107095	-0.031336	0.180032	0.0309167	-0.00582532	0.233223	0.0198778	0.336357	0.255111	0.145805	0.192442	0.138857	0.369883	0.0369859	0.429766	0.763363	0.243165	0.243981	0.235121	0.143281	0.138799	-0.0861891	0.00257777	-0.0179963	-0.0682305	-0.0709051	-0.116415	0.0562169	0.00386273	-0.0771375	-0.0505986	-0.156913	-0.0582197	-0.0694305	-0.078734	0.0346326	-0.100189	-0.0612058	-0.131437	0.0466326	0.0146156	0.0352573	0.0849871	-0.031954	-0.123216	0.0614369	-0.0717624	-0.0522381	0.0642351	0.0222736	0.0793801	0.0861382	0.00365235	-0.026305	-0.205024	-0.301715	-0.201558	-0.255327	0.284608	0.122093	-0.166061	-0.129713	-0.0882254	-0.0946612	0.0803231	-0.0753649	-0.0263213	0.103763	-0.0188187	-0.0247702	-0.00263225	0.0611356	-0.1073	-0.125114	0.0599158	-0.149084	0.325528	0.249655	0.0403238	0.057618	M93 skyblue4|0.7634
6782	JCHAIN|P01591	skyblue4	0.164465	-0.0429206	0.0167671	0.222573	0.204625	-0.126296	-0.0104624	0.132893	0.285461	0.174529	0.0909626	-0.0689724	0.0907278	-0.210203	-0.0951908	0.376193	0.187099	0.224737	-0.0153565	-0.0965724	0.100444	-0.112871	0.0812608	-0.00715429	-0.0170095	0.374549	0.326455	0.23385	0.760852	0.381135	0.275091	0.220554	0.365315	0.335693	0.0368894	0.279733	0.104173	0.150015	0.00868708	-0.0188198	0.209152	0.316628	0.183759	0.0798561	0.167839	0.173601	0.302222	0.256685	0.371765	0.409245	0.357856	-0.0654294	0.148236	0.286977	0.171054	0.174504	0.068986	0.135626	0.0387388	-0.0495389	0.0714415	0.0126996	0.0147322	0.0588783	0.0256856	-0.0561158	-0.205101	-0.141742	-0.0831605	0.176247	0.0895524	-0.0703977	-0.0390429	-0.0927677	-0.131264	-0.247347	-0.0974067	-0.252196	-0.311616	-0.273964	-0.0347433	-0.388783	-0.171366	-0.144898	-0.291172	-0.328912	-0.333011	-0.183778	-0.149995	-0.22728	-0.0570915	-0.156214	-0.323029	M93 skyblue4|0.7609
9230	IGLV3-10|A0A075B6K4	skyblue4	0.182145	-0.0935362	-0.173697	0.10274	-0.0648641	0.0592924	0.135115	0.212372	0.181008	0.189667	-0.00839644	0.0549511	0.27881	0.0518843	0.131247	0.337485	0.28222	0.256654	0.153055	0.229416	0.139362	0.110634	0.278928	0.133429	0.209525	0.321408	0.203846	0.28955	0.757635	0.312078	0.213393	-0.0302354	0.150283	0.17759	-0.185625	0.00366899	-0.160606	-0.144284	-0.247235	-0.323293	-0.034682	-0.136802	-0.234175	-0.272561	-0.0653711	-0.172044	-0.0664334	0.0912981	0.111374	0.0915747	0.125603	0.0557698	0.206049	0.00967556	0.108279	0.0601313	-0.00412826	0.0125428	0.0664516	0.0439007	-0.00641482	0.203716	0.260466	0.20962	-0.0601767	0.0120734	-0.254765	-0.298146	-0.141109	-0.216185	-0.16739	-0.0405111	-0.184183	-0.287684	-0.228032	-0.216085	-0.158274	-0.177869	-0.299613	-0.349478	-0.250602	-0.331944	-0.356388	-0.129916	-0.134871	-0.250451	-0.116742	0.0376046	-0.0585764	0.0131393	0.00492287	-0.154917	-0.142116	M93 skyblue4|0.7576
9544	IGHV3-43D|P0DP04	skyblue4	0.277822	-0.00541883	-0.0627089	0.213381	0.0863335	-0.0871554	0.0345234	0.21018	0.278702	0.260325	0.0225602	0.0271744	0.188339	-0.155931	0.0346552	0.438057	0.307825	0.338469	0.0431969	-0.0397871	0.245416	0.0182099	0.265463	0.141899	0.150068	0.283948	0.11969	0.374625	0.744398	0.337019	0.149029	0.199298	0.34	0.352384	-0.105772	0.159281	0.00685838	0.00074101	-0.0653098	-0.162589	0.0773951	0.103797	-0.0577134	-0.108422	0.000341947	0.0404538	0.166668	0.169926	0.289856	0.323183	0.272153	-0.0660643	0.0964981	0.139616	0.119602	0.0678251	-0.0605425	0.042063	0.0488481	-0.09096	-0.00541356	0.0875469	0.0512517	0.0911971	-0.0101914	-0.103589	-0.20194	-0.247352	-0.363496	-0.128314	-0.244602	-0.0830856	-0.1179	-0.21147	-0.269094	-0.345812	-0.196213	-0.323429	-0.288437	-0.274953	-0.0976776	-0.385828	-0.271665	-0.206994	-0.277211	-0.349899	-0.293541	-0.142864	-0.292081	-0.12098	0.149442	-0.136267	-0.258551	M93 skyblue4|0.7444
7899	IGHV3-23|P01764	skyblue4	0.271686	0.0335193	0.0998026	0.320927	0.274112	-0.0351822	-0.0677745	0.131907	0.304588	0.22559	0.119111	0.0265332	0.0927352	-0.246702	-0.0847109	0.479588	0.269761	0.296758	-0.152048	-0.244096	0.141835	-0.112967	0.161083	-0.00523623	0.0261528	0.410834	0.111001	0.247254	0.729863	0.414167	0.325589	0.290984	0.372736	0.461459	0.0147482	0.313574	0.0988965	0.129326	0.0953277	0.0682137	0.289347	0.336463	0.221052	0.163172	0.0822101	0.150009	0.299473	0.244683	0.402035	0.426108	0.404653	-0.0291632	0.132974	0.252756	0.161716	0.107874	-0.0709802	0.10842	0.0971601	-0.0758548	0.107881	0.079419	-0.0312208	0.0191619	0.111641	-0.0658864	-0.122218	-0.0347152	-0.127135	0.14463	-0.043529	-0.119734	-0.0517921	-0.114748	-0.20174	-0.318047	-0.141761	-0.248905	-0.284693	-0.210892	-0.057509	-0.321308	-0.067026	-0.313639	-0.359295	-0.350574	-0.42762	-0.323706	-0.287838	-0.242878	-0.0794889	-0.301485	-0.400307	M93 skyblue4|0.7299
2262	IGHA1|P01876	skyblue4	0.0986928	-0.085646	-0.16802	-0.05925	-0.203209	0.0270703	0.245301	0.208996	0.0797637	0.125603	-0.0396072	0.0763033	0.271387	0.0835176	0.153186	0.244852	0.20242	0.163088	0.309998	0.172274	0.115226	0.195803	0.281315	0.185364	0.194278	0.304706	0.159233	0.45359	0.688599	0.176778	0.0810353	-0.113645	-0.0167662	0.0337076	-0.144833	-0.136722	-0.287149	-0.225112	-0.326216	-0.357661	-0.0735393	-0.206057	-0.301629	-0.384865	-0.183556	-0.311331	-0.30179	0.0811595	0.00166032	-0.0540814	-0.0194439	0.0575972	0.111526	-0.0590552	0.0153923	-0.0258808	0.0492932	-0.014472	0.124552	0.161956	-0.12087	0.102897	0.188778	0.204347	-0.0238764	0.125503	9.72903e-05	-0.224346	-0.179317	-0.330303	-0.227207	0.00121412	-0.234759	-0.208171	-0.0978225	-0.177294	-0.175855	-0.16156	-0.204469	-0.258305	-0.269043	-0.251271	-0.387027	-0.151777	-0.0714893	-0.172424	-0.023643	0.246878	0.0627092	0.263125	0.225968	0.00466427	0.0215861	M93 skyblue4|0.6886
2650	IGHG1|P01857	skyblue4	-0.0870068	-0.0284212	-0.230252	-0.0812027	-0.0568014	-0.243012	-0.095482	-0.0740795	-0.17559	-0.0934579	-0.202645	-0.221418	-0.086192	-0.254964	-0.184257	0.247463	0.0147416	-0.0642468	0.149362	-0.0526657	0.40772	0.241446	0.132442	0.250988	0.128317	0.439837	0.0919136	0.379074	0.653201	0.393893	0.384667	0.381885	0.318611	0.233182	0.0371762	0.0876221	0.139579	0.100415	0.00800721	-0.0610339	0.0795059	0.127646	0.089488	0.0922876	-0.0674026	0.130947	0.132507	-0.0828208	0.116657	0.0298665	0.0322058	-0.116738	0.0790254	0.155622	0.113621	0.189336	-0.0664761	-0.0483724	-0.0121388	-0.194568	-0.0440037	0.0142439	-0.0447057	-0.0153576	0.125445	-0.0724952	-0.158696	-0.244216	-0.311874	-0.0885234	-0.166456	0.421781	0.303614	-0.11066	-0.100781	-0.0733742	0.0569122	0.165888	-0.168324	-0.0981769	0.221132	0.0246091	0.0284007	-0.0295831	-0.000670452	-0.207452	-0.252824	-0.0883902	-0.221636	0.284169	0.200746	-0.00814789	-0.0270426	M93 skyblue4|0.6532
9260	IGLV1-51|P01701	skyblue4	0.135816	-0.234665	-0.361683	0.0536373	-0.112931	-0.109264	-0.142273	0.0809165	0.130507	0.130454	-0.196463	-0.215769	0.289211	-0.0741932	0.0365826	0.525003	0.410892	0.288208	0.014416	0.198382	0.157064	0.102239	0.420484	0.262388	0.352181	0.264439	0.243035	0.195706	0.628721	0.510547	0.241031	0.106665	0.312284	0.351248	-0.0514284	0.14653	-0.0463733	0.0337056	-0.295988	-0.343184	0.0375343	-0.0702163	-0.145895	-0.169176	0.00161755	-0.11224	0.144778	0.145603	0.329138	0.13309	0.224458	0.200393	0.332156	0.147179	0.237296	0.145201	-0.0744495	0.17115	0.139425	0.00999984	0.0961638	0.342381	0.344786	0.206334	-0.185133	-0.188139	-0.325646	-0.287364	-0.156094	-0.194265	-0.231925	0.132678	-0.00834395	-0.292803	-0.29049	-0.375662	-0.264152	-0.277454	-0.37147	-0.42808	-0.221131	-0.166504	-0.278218	-0.142219	-0.229134	-0.338302	-0.223955	-0.183372	-0.251695	-0.114369	-0.126398	-0.281363	-0.330134	M93 skyblue4|0.6287
4469	IGHG2|P01859	skyblue4	-0.0499143	-0.0935333	-0.210389	-0.0390909	-0.0708474	-0.0568863	-0.00274289	0.0495363	-0.0564005	0.037067	-0.204126	-0.112228	0.195085	0.0455623	0.0815493	0.325779	0.156862	0.0488167	0.130793	0.190249	0.117759	0.0610979	0.211499	0.163647	0.147962	0.407096	0.123716	0.340245	0.598875	0.327301	0.142996	0.0438953	0.173055	0.1947	-0.117579	0.0433163	-0.0311651	-0.0420665	-0.150718	-0.239491	0.0473936	-0.0322729	-0.137122	-0.18162	-0.0936136	-0.172501	-0.0829605	-0.0330844	0.0424762	-0.0860522	0.0131099	0.0306404	0.130295	0.067344	0.140981	0.12991	-0.0337895	-0.0729355	0.052536	-0.0153801	0.0136003	0.0966945	0.150494	0.0811624	-0.054677	-0.108129	-0.126388	-0.203051	-0.12042	-0.189117	-0.226745	0.124604	-0.0347962	-0.177658	-0.195306	-0.243556	-0.210389	-0.124102	-0.178214	-0.230867	-0.0701372	-0.164321	-0.24125	0.0428315	-0.0250197	-0.102149	0.00763442	0.0282738	-0.158251	0.0899867	0.0624433	-0.0234345	-0.0806915	M93 skyblue4|0.5989
6834	GIPC2|Q8TF65	skyblue4	0.169366	0.0327155	-0.135403	-0.00105641	-0.185529	-0.133302	0.169825	0.235652	0.154567	0.171658	0.0531921	0.027272	0.227907	-0.0144197	0.17024	0.242302	0.128988	0.198373	0.346005	0.154597	0.150986	0.0915916	0.163057	0.0157885	0.0316275	0.449675	0.406114	0.311113	0.553082	0.0742285	-0.0156855	-0.0249849	0.11309	0.0459353	-0.364061	0.0283768	-0.126361	-0.23747	-0.145475	-0.292196	-0.225848	-0.207858	-0.300026	-0.351772	0.0436947	0.139979	0.0921193	0.0995568	0.176343	0.179238	0.011409	-0.0118506	0.046908	-0.110484	-0.0817344	-0.173685	0.0901297	-0.0550455	-0.192517	-0.0694631	-0.130825	0.169262	0.153597	0.0811787	0.151239	0.105019	-0.0377554	-0.29236	-0.347626	-0.268066	-0.221062	-0.0682057	-0.235218	-0.233277	-0.216614	-0.197029	-0.207419	-0.144607	-0.155887	-0.128872	-0.026151	-0.154916	-0.267374	-0.0254836	-0.0595133	-0.15696	-0.0669657	0.12501	-0.0574239	0.111621	0.172112	0.0960337	0.0580494	M93 skyblue4|0.5531
8544	IGHV5-51|A0A0C4DH38	skyblue4	-0.146061	-0.273868	-0.0486808	-0.0570832	0.0211608	-0.173715	-0.0468395	-0.10518	-0.0416626	-0.0866364	-0.164337	-0.198008	-0.0904196	-0.101723	-0.153463	-0.0818163	-0.082038	-0.118244	0.062956	0.119715	-0.14535	-0.0785606	-0.0240275	0.171828	0.0438541	-0.00122796	-0.0371745	0.0677675	0.512302	0.0724781	0.0362366	-0.0964905	0.169795	-0.0354064	0.193731	0.236249	0.106167	0.143325	-0.0916979	-0.0626255	0.115105	0.0224682	-0.0278025	-0.0645373	0.148547	-0.217683	-0.0676876	0.357651	0.215658	-0.120619	0.121623	0.185098	0.166495	0.177279	0.183003	0.205405	0.157395	0.199929	0.193729	0.304688	0.109918	0.113147	0.220505	0.205707	-0.208577	-0.107301	-0.0967422	0.016677	0.0104575	0.0862905	0.144187	0.0938206	0.0453071	0.151556	0.164043	0.0563308	0.0442449	-0.158077	0.0386748	-0.0414399	-0.0187745	0.0109417	-0.0793742	0.138446	0.0892694	-0.0635677	0.0108198	0.0779362	0.143082	-0.0335247	0.0811618	0.103198	-0.00742003	M93 skyblue4|0.5123
8773	TTLL7|Q6ZT98	skyblue4	0.125835	-0.0119353	-0.134135	-0.00670553	-0.178317	0.167461	0.405208	0.371508	0.169217	0.254404	0.0984576	0.221005	0.389563	0.326794	0.351632	0.0840602	0.186123	0.220533	0.225295	0.273904	-0.137614	0.0868463	0.165131	-0.00587008	0.0883998	0.148197	0.238114	0.195406	0.49726	-0.149383	-0.209626	-0.299293	-0.195228	-0.0948512	-0.295365	-0.198705	-0.374313	-0.361939	-0.332345	-0.347586	-0.2044	-0.300347	-0.306609	-0.399909	-0.128812	-0.291178	-0.29036	0.131082	-0.112466	0.0111022	-0.0766634	0.0238314	0.00673213	-0.259169	-0.193826	-0.203653	0.0479796	-0.0653831	-0.00152806	0.131094	-0.135185	0.275635	0.237271	0.208609	-0.0784513	0.125034	0.117718	-0.171874	-0.0159054	-0.254446	-0.125096	-0.191377	-0.412959	-0.240654	-0.14299	-0.126388	-0.24292	-0.262012	-0.130664	-0.203962	-0.368452	-0.301626	-0.437546	-0.0238415	-0.0263808	0.00427631	0.196871	0.350301	0.13414	0.067251	0.097626	0.101531	0.163911	M93 skyblue4|0.4973
5209	SCG5|P05408	skyblue4	0.0554485	0.00347092	-0.0765382	0.00822165	0.0211598	-0.34757	-0.15412	-0.096376	0.000768286	-0.0319106	-0.146078	-0.28467	-0.169245	-0.397604	-0.28428	0.159448	0.0893941	0.0107682	0.166056	-0.00137793	0.385486	0.184045	0.243093	0.420751	0.271079	0.239005	0.189918	0.226344	0.456239	0.277497	0.0298531	0.374145	0.372515	0.347911	0.11496	0.236534	0.215588	0.22756	0.0261375	-0.0622368	0.105957	0.238993	0.00598727	0.0291344	0.0954847	0.0857733	0.186798	0.228777	0.330646	0.0344451	0.248044	-0.0384068	0.274381	0.36558	0.370155	0.397653	0.104363	0.248381	0.0172792	0.150714	0.201317	0.108946	0.217209	0.191542	-0.161625	-0.278787	-0.250245	-0.232762	-0.375953	-0.0813442	-0.161609	0.35179	0.277109	0.0312967	0.0378309	-0.107247	-0.173333	-0.164759	-0.16929	-0.041996	0.265644	0.0272157	0.01073	0.0249121	-0.0949247	-0.338013	-0.324799	-0.0988498	-0.230823	0.106818	0.408966	0.14983	-0.0661893	M93 skyblue4|0.4562
8779	GRB14|Q14449	skyblue4	0.233843	-0.0138998	-0.00636002	0.154561	0.00737636	0.0914604	0.156686	0.204989	0.28554	0.22434	0.157	0.170673	0.11394	-0.0241977	0.0530758	0.217382	0.14765	0.21158	0.0562709	-0.110591	0.203399	0.0918507	0.121932	0.0561395	0.0672811	0.179629	0.0732457	0.307432	0.430787	0.0339259	0.0809345	0.0902753	0.0418146	0.101891	-0.0820444	0.00406583	-0.151407	-0.125256	-0.123999	-0.0987068	0.0108457	0.0156688	-0.0419832	-0.0875489	0.0186478	0.0225877	0.025204	0.114674	0.0627573	0.287598	0.148798	-0.133215	-0.0302579	-0.0474288	-0.0688729	-0.0608797	0.0256285	-0.0325476	0.0997104	0.0921049	-0.0374629	-0.0295496	-0.0964349	0.075585	0.0280825	0.116647	0.0039156	-0.0744234	-0.101706	-0.0586394	-0.0259033	-0.0564719	-0.16208	-0.118892	-0.0929909	-0.0175183	-0.0621283	-0.161595	-0.170501	-0.166282	-0.178488	-0.355252	-0.211744	-0.283469	-0.101965	-0.160302	-0.17192	0.0315447	-0.000232737	0.0426394	0.252394	-0.0357179	-0.014688	M93 skyblue4|0.4308
8054	PKLR|P30613	skyblue4	-0.143756	-0.153855	-0.0539702	-0.0375767	0.025325	-0.214209	0.000251526	-0.0578601	-0.138137	-0.111973	0.0273708	-0.074436	-0.0657709	-0.146256	-0.14066	0.0708598	-0.0730166	-0.115424	0.0669999	-0.0401919	0.0667846	-0.0768681	-0.0234575	0.0266341	-0.0569253	0.378232	0.273692	0.0268982	0.406097	0.0879779	0.10711	0.0906949	0.162367	0.0878932	-0.0625992	0.190021	0.0722307	0.0139335	-0.0204924	-0.0269371	0.0374003	0.112648	0.0429703	-0.077416	0.107522	0.167649	0.139419	0.206805	0.246627	0.18076	0.100318	-0.0338911	0.0188481	0.107284	0.0674574	0.0353792	0.0349945	0.0926324	-0.0744842	-0.084708	-0.0531721	0.0583097	0.0299184	-0.0117963	0.173839	0.0565465	-0.0529218	-0.169207	-0.180581	0.0495422	-0.00537513	-0.0418152	-0.0735236	-0.0108229	-0.00126523	-0.0119679	0.0418655	-0.0563961	-0.100796	-0.123762	0.153056	-0.190615	-0.12762	0.00826573	-0.0647474	-0.107213	-0.112638	-5.46779e-05	-0.0166423	-0.0718651	0.0564566	-0.00333188	-0.0677066	M93 skyblue4|0.4061
8642	ANKRD2|Q9GZV1	skyblue4	-0.0712161	-0.124775	-0.182178	-0.108085	-0.195827	-0.217131	-0.111548	-0.134499	-0.157571	-0.11006	-0.177998	-0.137493	-0.0655111	-0.0590088	-0.0561521	0.156813	-0.178299	-0.140804	0.273731	-0.0630068	0.221017	-0.113824	-0.0407139	-0.0999756	-0.227904	0.144816	0.146546	0.135183	0.385893	0.118492	0.142737	0.147575	0.0872823	0.000429249	-0.146129	0.177876	-0.00793402	-0.181152	-0.124767	-0.0214357	-0.168758	-0.0836679	-0.0472348	-0.13103	0.140577	0.165042	0.195855	0.179688	0.235746	0.101844	-0.138927	-0.161747	-0.237836	-0.145671	-0.205403	-0.153047	0.0209133	-0.151799	-0.0472926	-0.0671599	-0.0703836	0.0931568	-0.121176	-0.0191304	0.0222311	-0.0127261	0.0811823	-0.0371835	-0.0834586	0.0232114	0.0192436	-0.138138	-0.151213	0.042275	-0.179327	0.0862452	0.0388762	0.0175394	0.163499	0.0334147	0.102857	-0.158811	-0.0745934	0.133882	0.168774	0.0864983	0.0447892	0.0432232	-0.00923659	0.0710609	0.191147	0.186893	0.129492	M93 skyblue4|0.3859
3923	IGHG4|P01861	skyblue4	-0.152608	-0.0269348	-0.0172279	-0.145937	-0.0679342	-0.136118	0.071944	-0.0577022	-0.190997	-0.0940946	-0.0552002	-0.0378758	-0.0487256	-0.0989315	-0.0992275	-0.00064151	-0.125423	-0.17339	0.107529	-0.0563929	0.189357	0.159213	0.00131002	0.165847	0.0223144	0.0284096	-0.154554	0.260296	0.357355	0.0246031	0.0891869	0.0997175	0.0211216	-0.0127255	0.0676855	0.00519641	-0.0264524	-0.00491583	-0.0261704	0.00481538	0.109755	0.0980195	0.0483527	-0.0311626	-0.0906924	-0.00666512	-0.100017	0.0394435	0.0258913	-0.0890153	-0.0465168	-0.0545347	0.00543043	0.102856	0.020675	0.0542364	0.050333	0.00683573	0.0447801	0.0543274	-0.00520362	-0.0173489	-0.00631422	0.0537458	0.125498	0.0795471	0.161817	-0.0246467	-0.161935	-0.0795609	-0.110624	0.250689	0.0972132	0.0539443	0.103962	0.0210743	0.0352504	0.0817889	0.100431	0.0765599	0.0870687	0.0773083	0.0082803	0.0430718	0.150735	0.0521457	-0.00940143	0.161535	-0.0111878	0.305322	0.256009	0.141756	0.184852	M93 skyblue4|0.3574
4073	MYL1|P05976	skyblue4	-0.113257	-0.185726	-0.146876	-0.159579	-0.212056	-0.0163525	-0.0278136	-0.0407146	-0.1206	-0.102508	-0.162797	-0.0547448	0.133518	0.13744	0.122412	0.283722	-0.0106521	-0.0514451	0.157536	0.122803	0.0286868	-0.0664777	0.104007	-0.10325	-0.118991	0.207532	0.198825	0.170113	0.324152	0.198153	0.125656	-0.0446315	0.0456571	-0.00886452	-0.224427	0.0570384	-0.0668191	-0.203639	-0.148744	-0.130381	-0.243502	-0.231369	-0.171741	-0.218976	0.0745801	-0.0877794	-0.00122367	0.0656025	0.0363285	0.00893956	-0.198792	-0.095718	-0.306818	-0.266045	-0.292757	-0.27261	-0.0498868	-0.272702	-0.131194	-0.1436	-0.178484	-0.0613935	-0.131736	-0.0895412	-0.0922606	0.0160403	0.0413103	-0.0470579	0.0708264	-0.0498387	-0.00570452	-0.203519	-0.267372	-0.0397356	-0.258482	-0.0355539	-0.0455026	-0.0330791	0.139389	-0.0911297	-0.0229389	-0.127962	-0.144159	0.143047	0.136141	0.167122	0.198553	0.0820584	0.0489945	0.0275114	-0.00876353	0.0928721	0.035682	M93 skyblue4|0.3242
5890	TNNC1|P63316	skyblue4	-0.00231039	-0.0398808	0.0294662	-0.0447483	-0.00764269	-0.0589492	-0.109823	-0.131174	-0.10912	-0.15308	-0.1582	-0.0993472	-0.0621341	-0.0675242	-0.0215927	0.0825523	-0.114313	-0.0685483	0.128697	-0.115006	0.028012	-0.143995	-0.0376312	-0.161392	-0.199165	0.0324223	0.00229264	0.0728384	0.311765	0.106972	0.163753	0.0688055	0.100277	-0.0304825	-0.0355111	0.238816	0.116753	-0.0190557	0.105385	0.0774397	-0.144962	-0.0251824	-0.0232767	-0.0450505	0.156738	0.125691	0.143507	0.161974	0.137878	0.140938	-0.089966	-0.244347	-0.243965	-0.0708661	-0.1345	-0.103191	0.00247716	-0.215322	-0.130398	-0.104896	-0.0692248	-0.178862	-0.186246	-0.124785	-0.0469743	-0.0829571	-0.0530962	-0.0187991	-0.0654537	0.0834193	0.0723135	-0.167575	-0.0570751	0.109662	-0.148671	0.0142448	0.127643	0.0466002	0.149468	0.111728	0.172434	-0.0184055	0.0810697	0.151058	0.0544391	0.0531801	-0.000959879	-0.109372	-0.0516139	-0.0464079	0.00933968	0.08229	-0.0658742	M93 skyblue4|0.3118
5925	MYLPF|Q96A32	skyblue4	-0.210385	-0.32669	-0.24441	-0.284881	-0.376663	-0.112284	-0.0546939	-0.10689	-0.178981	-0.122112	-0.166601	-0.103796	0.10838	0.128199	0.0722864	0.129528	-0.0657717	-0.138507	0.290969	0.225957	0.0309791	-0.0618335	0.117233	-0.0890857	-0.106092	0.241438	0.276505	0.226415	0.306904	0.0506134	-0.0312697	-0.215758	-0.0119923	-0.154554	-0.140936	0.0980285	-0.11527	-0.229753	-0.302634	-0.268613	-0.27369	-0.324585	-0.298963	-0.40165	0.170964	-0.12194	-0.051073	0.143152	0.0488598	-0.0993126	-0.218875	-0.0551007	-0.175568	-0.215257	-0.207778	-0.181007	0.143061	-0.100363	-0.0280509	-0.0520923	-0.255024	0.0765045	-0.0454312	-0.124236	-0.106877	0.0828651	0.0324816	-0.0962154	0.0289983	-0.124061	0.0353172	-0.192691	-0.304252	0.0593713	-0.0700004	0.115721	-0.0113205	-0.117662	0.138747	-0.100572	-0.0285896	-0.113266	-0.230283	0.168945	0.229859	0.146691	0.257338	0.22337	0.240453	0.0948486	0.140102	0.227454	0.167835	M93 skyblue4|0.3069
1117	LLGL1|Q15334	mediumpurple4	0.664055	0.416952	0.144866	0.462245	0.29354	0.0908874	0.126492	0.30531	0.27864	0.340468	0.0158763	0.0874463	0.138072	-0.0434258	0.173173	0.0385423	0.282397	0.45864	-0.061016	-0.00631547	-0.0759269	-0.0690758	0.200173	0.359663	0.352869	-0.129963	-0.124108	-0.137915	0.000978018	-0.0713673	-0.272319	0.122751	-0.00220942	0.3133	-0.191347	-0.142171	-0.0309835	0.015546	0.222898	0.0240668	0.0921989	0.0525719	-0.182031	0.00864746	-0.368142	-0.158456	-0.134742	-0.0433525	0.0311146	0.143817	0.286031	0.100435	0.442777	0.144329	0.365663	0.30543	-0.408042	-0.00703121	0.214651	0.630551	0.729901	0.51414	0.668194	0.880824	-0.138488	-0.342403	-0.167581	-0.0624476	-0.283941	-0.27061	-0.386115	-0.0624978	-0.0461291	-0.315577	-0.25434	-0.374941	-0.28146	-0.167959	-0.187466	0.00951994	-0.174523	-0.0981811	-0.107326	-0.170322	-0.336597	-0.274523	-0.193729	-0.224129	-0.440543	-0.13698	0.0287518	-0.298287	-0.208518	M92 mediumpurple4|0.8808
46	GFAP|P14136	mediumpurple4	0.527087	0.198509	-0.15559	0.200546	-0.0591642	0.0674484	0.192951	0.293163	0.123315	0.231471	-0.094145	0.0803035	0.256631	0.0874452	0.253098	0.113622	0.322231	0.393177	0.139561	0.194208	0.0798173	0.172116	0.384454	0.433007	0.49531	-0.00542744	0.0624332	0.0255707	0.130402	-0.116486	-0.231697	0.143908	-0.0940412	0.258951	-0.374446	-0.249521	-0.225219	-0.242678	-0.0600942	-0.198171	-0.109065	-0.220319	-0.358125	-0.213591	-0.46548	-0.302911	-0.293965	-0.06796	-0.108508	-0.0327899	-0.0121542	0.0500519	0.319784	-0.106012	0.161942	0.105415	-0.410064	-0.160087	0.165239	0.501168	0.522104	0.545652	0.690418	0.87587	-0.13888	-0.158403	-0.152261	-0.228438	-0.25313	-0.380787	-0.39767	-0.0777875	-0.203834	-0.472964	-0.363277	-0.340198	-0.342929	-0.0671404	-0.160413	-0.0789495	-0.234433	-0.180246	-0.229464	-0.0813934	-0.193002	-0.180373	-0.0617218	-0.0139697	-0.285293	0.0360517	0.121211	-0.222485	-0.0509946	M92 mediumpurple4|0.8759
5161	CDH20|Q9HBT6	mediumpurple4	0.508375	0.075892	-0.0699201	0.311113	0.065469	0.0318615	0.0790713	0.25015	0.23484	0.271208	-0.0255957	0.0376594	0.205903	-0.0563662	0.0776646	0.106958	0.332389	0.417175	-0.0157521	0.0864775	0.00773377	0.105596	0.294901	0.408415	0.460955	0.0455246	-0.0638707	0.0920326	0.126488	0.039603	-0.124476	0.0469477	-0.0744388	0.262009	-0.0307017	-0.150364	-0.180424	-0.00195799	-0.101341	-0.172303	0.178479	-0.0108025	-0.146187	-0.0901068	-0.375925	-0.338555	-0.197968	-0.0167511	0.00862452	0.0292594	0.216279	0.163133	0.554186	0.183371	0.427476	0.320261	-0.254212	0.168761	0.365477	0.659635	0.611924	0.56015	0.725127	0.869584	-0.0853148	-0.126056	-0.205644	-0.132198	-0.179936	-0.249097	-0.215261	0.0273525	-0.080634	-0.363668	-0.155898	-0.342096	-0.24647	-0.212402	-0.300632	-0.250224	-0.353105	-0.194328	-0.232607	-0.331087	-0.386063	-0.358555	-0.270244	-0.113997	-0.205682	-0.0806509	-0.0222584	-0.43949	-0.277294	M92 mediumpurple4|0.8696
3668	MLC1|Q15049	mediumpurple4	0.389993	0.0859589	-0.091435	0.0730746	-0.132743	-0.041558	0.249186	0.227411	0.146885	0.153533	-0.0124143	0.0290497	0.187248	0.151378	0.21596	-0.0946739	0.164509	0.249508	0.216211	0.166473	-0.0606341	0.0654848	0.186348	0.25268	0.307885	-0.081957	-0.0546337	0.112027	0.0811377	-0.161582	-0.302809	-0.182831	-0.282989	0.00810533	-0.132744	-0.315186	-0.278435	-0.172076	-0.184985	-0.209662	0.002095	-0.13792	-0.341101	-0.262482	-0.322976	-0.40762	-0.366284	0.0151308	-0.160615	-0.123406	0.0307236	0.103395	0.418103	0.00472588	0.247444	0.216673	-0.0787434	0.06063	0.2169	0.799296	0.496502	0.448485	0.649467	0.862397	-0.219606	-0.0803938	-0.00184469	-0.052868	-0.115539	-0.350092	-0.230567	-0.0588848	-0.193594	-0.248378	-0.0423069	-0.135343	-0.258909	-0.212895	-0.102112	-0.0534524	-0.296784	-0.122069	-0.282462	-0.115536	-0.0667597	-0.100172	0.0527936	0.16085	-0.044082	0.121106	0.15777	-0.0725798	0.0799946	M92 mediumpurple4|0.8624
1	PLEC|Q15149	mediumpurple4	0.510391	0.30093	-0.0162806	0.187509	0.0382133	-0.0386831	0.119295	0.165778	0.075031	0.121877	-0.157341	-0.0244363	0.0316695	-0.0349748	0.132815	-0.0855215	0.129761	0.251946	0.207476	0.0829875	0.0161956	0.0633475	0.20617	0.443125	0.378795	-0.122248	-0.142222	-0.0211618	0.0342386	-0.217569	-0.333987	0.129854	-0.0516365	0.177908	-0.213244	-0.164893	-0.024653	-0.0799771	0.139513	-0.0355531	-0.0340735	-0.0742698	-0.317174	-0.0977189	-0.375929	-0.179851	-0.224874	0.00250662	-0.0109557	-0.0555136	0.0455576	0.10002	0.317839	0.0353184	0.258564	0.247739	-0.28068	-0.119901	0.18705	0.637806	0.644862	0.371905	0.576641	0.861466	-0.272152	-0.333362	-0.139756	-0.118645	-0.377332	-0.371577	-0.443267	0.0340347	-0.00316708	-0.266627	-0.22883	-0.180675	-0.265535	-0.0551932	-0.0337532	0.149692	0.0165531	-0.019817	-0.0586108	0.0259964	-0.0807449	-0.155436	-0.0685592	-0.0595002	-0.361377	0.0656878	0.324389	-0.00418797	0.0639208	M92 mediumpurple4|0.8615
2574	AQP4|P55087	mediumpurple4	0.240773	-0.0536481	-0.0930497	0.0389195	-0.116464	-0.146384	-0.0386305	-0.0355804	-0.0130908	0.0194215	-0.0764022	-0.128207	-0.048418	-0.0183431	-0.0135813	-0.208198	-0.0485727	0.0367972	0.0790792	0.0361394	0.0119413	-0.0436118	0.0193374	0.28375	0.220845	-0.0571225	-0.0965418	0.0698386	0.0843005	-0.145024	-0.185551	0.00236572	-0.185074	-0.00720128	0.0466687	-0.143483	-0.0874815	0.00779105	-0.0930658	-0.0506182	0.130898	0.00565928	-0.141006	-0.0998509	-0.22336	-0.287469	-0.196965	-0.0459572	-0.104586	-0.218617	0.0210409	-0.0023577	0.464832	0.158329	0.344776	0.373924	-0.146046	0.130693	0.337568	0.806777	0.602266	0.564485	0.652135	0.859654	-0.164941	-0.173254	-0.0177723	0.0289508	-0.0482859	-0.150726	-0.0581498	0.0431275	0.00760554	-0.0977357	0.0949315	0.0406582	-0.0949546	-0.0976911	0.0425244	0.0291116	-0.123477	0.0127055	-0.0666818	-0.0492555	0.0452834	-0.0457678	-0.00203157	0.0150277	-0.0165259	0.0931828	0.0972796	-0.122651	0.0436201	M92 mediumpurple4|0.8597
1134	HEPACAM|Q14CZ8	mediumpurple4	0.314657	0.0255285	-0.0566298	0.039709	-0.148893	-0.0970952	0.062726	0.0410152	0.0346205	0.0487612	-0.0544606	-0.0580718	-0.0186565	0.0206004	0.0452953	-0.232369	-0.0226288	0.0819456	0.236386	0.116107	0.0236142	0.0101223	0.0687829	0.251293	0.221126	-0.121699	-0.124097	0.0828439	0.0827875	-0.190939	-0.255122	-0.147792	-0.236067	-0.0777653	-0.0180513	-0.181554	-0.137696	-0.073796	-0.111773	-0.11759	0.0512388	-0.0912719	-0.314058	-0.224542	-0.198651	-0.299133	-0.234734	0.00864697	-0.102378	-0.17464	0.00809793	0.0567077	0.432584	0.10092	0.323086	0.349621	-0.0564867	0.0955914	0.325827	0.850226	0.557737	0.48401	0.622304	0.847109	-0.2605	-0.1571	-0.0390948	-0.0141324	-0.16245	-0.29911	-0.175774	0.0188734	-0.0615155	-0.107414	0.0664143	0.0485291	-0.112112	-0.122231	0.0512276	0.0614138	-0.116461	-5.19023e-05	-0.133377	-0.0255072	0.0706565	-0.0603854	0.032151	0.109817	0.000393277	0.13514	0.230058	-0.00233118	0.131095	M92 mediumpurple4|0.8471
5219	CDH4|P55283	mediumpurple4	0.296096	0.0702508	-0.0762126	0.12919	-0.0101133	-0.0480513	0.144318	0.203016	0.0766	0.156455	-0.0534382	-0.0186725	0.131873	0.0448071	0.111161	-0.0102047	0.111358	0.209635	0.0498468	0.0440501	-0.0125347	0.0325959	0.0855096	0.354562	0.294703	0.0914259	0.0018751	0.221469	0.110532	0.0336999	-0.12971	0.0500581	-0.137166	0.13006	-0.102647	-0.257181	-0.167476	-0.0443305	-0.0768747	-0.0853124	0.135624	0.0555348	-0.0604993	-0.0457432	-0.408826	-0.361425	-0.288567	-0.0699018	-0.109032	-0.112994	0.0622465	0.0767623	0.397369	0.102212	0.263347	0.242766	-0.236587	0.0489417	0.21002	0.650144	0.530186	0.391061	0.600922	0.834009	0.0708488	0.0264828	0.0480856	0.00635031	-0.0081332	-0.162202	-0.152417	0.0591411	-0.0910323	-0.289023	-0.0971205	-0.219523	-0.219394	-0.0964777	-0.143856	-0.156655	-0.265454	-0.110458	-0.20391	-0.199971	-0.15813	-0.0929026	-0.0529329	0.0212175	-0.112282	0.12763	0.00169143	-0.269105	-0.0711299	M92 mediumpurple4|0.834
7317	KRT73|Q86Y46	mediumpurple4	0.526984	0.195165	-0.228104	0.140571	-0.136868	-0.000746762	0.222015	0.304695	0.112017	0.194734	-0.119519	0.0556058	0.268224	0.121983	0.291877	0.0693833	0.330488	0.396841	0.251619	0.303557	0.0938621	0.208495	0.421232	0.398919	0.506883	-0.0353625	0.133291	-0.0276353	0.104787	-0.159248	-0.307459	0.0932688	-0.113719	0.230292	-0.412475	-0.265943	-0.240484	-0.282056	-0.122023	-0.283053	-0.186451	-0.282439	-0.484388	-0.293003	-0.429794	-0.255683	-0.257275	-0.0247791	-0.0985084	-0.0257212	-0.0497248	0.0626431	0.314273	-0.134789	0.156603	0.100103	-0.333914	-0.157789	0.103836	0.454126	0.464005	0.542349	0.694176	0.830353	-0.276042	-0.20778	-0.237562	-0.353724	-0.344288	-0.464776	-0.435564	-0.0966851	-0.217931	-0.500846	-0.400236	-0.351767	-0.402594	-0.110489	-0.185473	-0.0606369	-0.18262	-0.241629	-0.276323	0.0253692	-0.164629	-0.192698	-0.0168184	0.029255	-0.296475	0.00236587	0.185985	-0.129067	-0.00719388	M92 mediumpurple4|0.8304
929	PBXIP1|Q96AQ6	mediumpurple4	0.548997	0.247723	0.0457702	0.390819	0.224202	-0.0499218	0.0471309	0.206287	0.263904	0.240721	-0.0592266	-0.063767	0.124557	-0.0762924	0.1183	0.133718	0.296777	0.401291	0.0249707	0.103535	-0.0231776	-0.0285175	0.247126	0.376996	0.357987	-0.0809764	0.0135334	0.0445904	0.0326123	0.118917	-0.145471	0.158803	0.0901249	0.365577	-0.16112	-0.116496	0.0130423	0.0526924	0.126424	-0.0611207	0.0660659	0.0292029	-0.195058	-0.0311591	-0.269452	-0.170224	-0.0615508	0.0119507	0.0694823	0.132755	0.301993	0.161385	0.462507	0.173106	0.400816	0.351589	-0.324739	0.0211392	0.163786	0.556987	0.664512	0.415602	0.641447	0.824762	-0.22203	-0.369137	-0.342702	-0.150421	-0.241342	-0.235793	-0.290553	-0.0635441	-0.0430763	-0.345027	-0.307395	-0.387976	-0.283057	-0.19877	-0.231744	-0.158319	-0.197059	-0.213686	-0.196168	-0.131794	-0.340478	-0.341055	-0.219472	-0.254443	-0.416089	-0.165602	-0.0360397	-0.305403	-0.286144	M92 mediumpurple4|0.8248
4629	STON2|Q8WXE9	mediumpurple4	0.528627	0.424813	0.144223	0.331581	0.226034	0.14	0.193264	0.260366	0.133494	0.186646	-0.0547488	0.0945574	0.0847263	0.0868952	0.220846	-0.0991626	0.135218	0.313854	-0.0649803	-0.0517802	-0.120873	-0.0324905	0.0630381	0.309098	0.274938	-0.210675	-0.185674	-0.174681	-0.052577	-0.191296	-0.304711	0.0967694	-0.166135	0.153944	-0.244618	-0.253741	-0.107382	-0.0762329	0.217511	0.107469	-0.0234371	0.0157679	-0.150017	0.0507384	-0.445897	-0.212573	-0.244196	-0.0451598	-0.113498	0.0102189	0.0909452	0.0397288	0.230612	-0.0164357	0.173078	0.132462	-0.402776	-0.120231	0.0152318	0.651941	0.640198	0.264305	0.561671	0.823947	-0.120572	-0.270429	0.0164	0.0422188	-0.144586	-0.238452	-0.335921	-0.0570321	-0.0570179	-0.258692	-0.224435	-0.26414	-0.257217	-0.0496139	-0.0211374	0.132412	-0.160858	-0.0158173	-0.0225716	-0.0817408	-0.176804	-0.0403082	-0.0111779	-0.110197	-0.370869	0.0149532	0.0162987	-0.215349	-0.0868656	M92 mediumpurple4|0.8239
8706	ADCYAP1R1|P41586	mediumpurple4	0.277202	0.0124917	-0.154492	0.0856641	-0.103443	-0.212072	0.0285493	0.0957714	0.0578449	0.109821	-0.121127	-0.132129	0.0674991	-0.0518159	0.04278	-0.106311	0.19583	0.200111	0.197343	0.283485	-0.0105325	0.159849	0.298904	0.4439	0.452989	-0.0424879	-0.038001	0.147111	0.0343566	-0.104943	-0.347579	-0.0890446	-0.0627955	0.128411	-0.0320948	-0.162943	-0.0676113	-0.00363306	-0.122508	-0.26383	-0.0195009	-0.139907	-0.371595	-0.240757	-0.246174	-0.367918	-0.268149	0.0245003	-0.0608665	-0.228212	0.122062	0.241065	0.597737	0.173043	0.47491	0.414013	-0.0832462	0.19113	0.15603	0.726133	0.541179	0.455698	0.800075	0.820623	-0.297822	-0.244059	-0.252092	-0.189398	-0.255356	-0.374309	-0.242834	0.131372	0.00288947	-0.200419	0.00933147	-0.157509	-0.238834	-0.222713	-0.115275	-0.095378	-0.134421	-0.0113424	-0.203575	-0.00722027	-0.0728436	-0.227479	-0.0532101	0.0269619	-0.120284	0.0975051	0.172516	-0.111299	0.00615029	M92 mediumpurple4|0.8206
203	CTNNA2|P26232	mediumpurple4	0.402043	0.277402	0.202198	0.314808	0.280047	-0.00291083	0.0822177	0.146695	0.169904	0.164913	0.0243888	0.00087144	-0.0475937	-0.143575	-0.0655623	-0.175363	0.0675289	0.209703	-0.151272	-0.193547	-0.119934	-0.0355955	-0.0164013	0.289271	0.234199	-0.148928	-0.305834	-0.0811338	0.000406505	-0.159761	-0.232474	0.139955	-0.105523	0.195953	0.109059	-0.139291	0.00480088	0.172621	0.218509	0.199217	0.387303	0.301076	0.101181	0.230854	-0.416025	-0.277125	-0.249679	-0.0430255	-0.0619077	-0.0883541	0.243054	0.099801	0.466275	0.305873	0.455628	0.443238	-0.215319	0.156939	0.337074	0.762582	0.74012	0.292899	0.535702	0.820432	0.0263627	-0.157374	0.0717591	0.185762	-0.0793209	-0.0293833	-0.11801	0.111715	0.117392	-0.112092	0.10589	-0.168155	-0.167198	-0.0989317	-0.0691887	0.0998102	-0.114371	0.0470721	0.0839386	-0.253665	-0.227546	-0.171751	-0.246393	-0.114883	-0.204345	0.0116672	0.0461673	-0.254434	-0.114786	M92 mediumpurple4|0.8204
5993	CYP4F11|Q9HBI6	mediumpurple4	0.366965	-0.0100956	-0.0958349	0.250722	0.0181057	-0.0997031	0.160292	0.265037	0.26524	0.2597	0.0483978	0.0114503	0.252506	-0.0282612	0.113604	0.11341	0.344861	0.389847	0.0833596	0.2112	-0.0756981	0.12016	0.304612	0.330417	0.402156	0.185332	0.158817	0.334593	0.22326	0.00502317	-0.201067	-0.0453031	-0.0447205	0.251306	-0.0736136	-0.201192	-0.182898	-0.0206283	-0.168713	-0.286673	0.136656	-0.0313067	-0.180901	-0.19748	-0.31008	-0.395921	-0.245191	0.00296006	-0.0515833	-0.0104034	0.241968	0.0944049	0.600048	0.204666	0.439808	0.342775	-0.161756	0.203991	0.233765	0.59327	0.455392	0.486529	0.742097	0.796727	-0.0705983	-0.0670966	-0.257733	-0.225382	-0.115092	-0.231864	-0.118753	-0.0745237	-0.169723	-0.398038	-0.130496	-0.348512	-0.279497	-0.31216	-0.355275	-0.402943	-0.393216	-0.35719	-0.370238	-0.299904	-0.383878	-0.388911	-0.21624	-0.0201763	-0.101793	-0.0591771	-0.101749	-0.37337	-0.26205	M92 mediumpurple4|0.7967
2663	PSD2|Q9BQI7	mediumpurple4	0.338495	0.125158	-0.0214255	0.0828649	-0.0442392	0.0999121	0.121768	0.154334	0.028827	0.109601	-0.128933	-0.00620229	0.15358	0.183339	0.267641	-0.179871	0.1283	0.190108	0.131374	0.28556	-0.234782	-0.00692566	0.178697	0.278744	0.329672	-0.089427	-0.0733613	0.0337024	0.0238921	-0.245171	-0.417026	-0.187424	-0.228386	0.0172838	-0.171706	-0.213433	-0.146333	-0.129734	-0.00751408	-0.152839	-0.00626692	-0.181234	-0.390926	-0.236653	-0.323771	-0.39097	-0.357579	-0.0751433	-0.174653	-0.267448	-0.0380502	0.193944	0.405863	-0.00865246	0.258409	0.229938	-0.203094	-0.0947054	0.241334	0.707456	0.552823	0.368925	0.680067	0.793058	-0.377674	-0.265842	-0.0947832	-0.0377805	-0.0982396	-0.36982	-0.336764	-0.0403049	-0.130986	-0.242065	-0.14457	-0.180143	-0.354549	-0.169815	0.0255553	0.0761552	-0.141109	0.0101504	-0.116841	0.131346	0.00563747	0.00260359	0.158572	0.0204598	-0.188442	0.0167663	0.0468332	-0.103535	0.00839765	M92 mediumpurple4|0.7931
78	TUBB2B|Q9BVA1	mediumpurple4	0.541044	0.242951	0.148114	0.329451	0.196493	-0.0549595	-0.0184188	0.100704	0.193201	0.197577	-0.0142775	-0.00899656	-0.0245649	-0.157873	0.032936	-0.0609194	0.153056	0.282792	0.0357317	-0.0151274	-0.0870843	-0.101565	0.185254	0.308374	0.282773	-0.168214	-0.15986	-0.0582433	0.0486833	-0.186005	-0.306181	0.0889063	0.0413979	0.256438	-0.0860366	0.0763534	0.0788788	0.0479929	0.213115	0.0555716	0.0405853	0.000737515	-0.239814	-0.0396882	-0.152358	-0.0982397	-0.057759	0.179019	0.171306	0.0470446	0.262101	0.213606	0.416056	0.149956	0.354461	0.289291	-0.184902	0.0433895	0.173435	0.648773	0.69177	0.408904	0.627352	0.791466	-0.247012	-0.372684	-0.202711	-0.0164749	-0.307669	-0.204298	-0.263612	-0.111616	-0.0318438	-0.119973	-0.142192	-0.177649	-0.198498	-0.176866	-0.00696076	0.131455	-0.0324071	-0.0416739	-0.00263717	-0.0332885	-0.1747	-0.248736	-0.187314	-0.209138	-0.328104	-0.145368	0.157643	-0.127174	-0.0994694	M92 mediumpurple4|0.7915
9587	CROCC2|H7BZ55	mediumpurple4	0.501676	0.32995	0.0917562	0.351369	0.268088	0.0727751	0.0586948	0.203022	0.135773	0.188434	-0.127961	-0.00271513	0.080799	-0.0788212	0.115121	0.0982679	0.207381	0.33269	-0.104807	-0.0603243	-0.0472055	-0.0157286	0.145772	0.434139	0.352904	-0.00274229	-0.123575	0.00604203	0.0157346	0.0261048	-0.129847	0.290536	0.0639169	0.344467	-0.155633	-0.118248	0.0472683	0.0628011	0.271832	0.103582	0.125831	0.115427	0.00741333	0.159864	-0.452412	-0.155053	-0.138327	-0.122243	0.00647171	0.0522335	0.158909	0.0507399	0.293	0.110796	0.260653	0.189721	-0.456954	-0.149047	0.142548	0.470486	0.683542	0.25685	0.498121	0.791028	-0.0462646	-0.28568	-0.132656	-0.0234585	-0.195886	-0.145919	-0.348094	0.0688153	0.0609741	-0.339309	-0.338366	-0.374069	-0.271707	-0.0248146	-0.149994	-0.0101525	-0.0823394	-0.0429932	0.0146512	-0.147201	-0.290209	-0.194354	-0.205343	-0.274386	-0.488532	-0.0620141	-0.0122863	-0.317598	-0.226943	M92 mediumpurple4|0.791
1255	TMOD2|Q9NZR1	mediumpurple4	0.283205	0.0888122	-0.271586	0.0308952	-0.158229	-0.165319	0.0838067	0.115272	-0.0166417	0.0776522	-0.185601	-0.127143	0.0283269	-0.12214	-0.0443314	-0.10609	0.231774	0.193874	0.274525	0.234815	0.198721	0.410287	0.361721	0.578435	0.615331	-0.0150256	-0.0442417	0.075574	0.115532	-0.125359	-0.266744	0.114436	-0.0628508	0.172143	0.0356824	-0.21506	-0.119347	-0.0118556	-0.14074	-0.243824	0.220312	-0.0224978	-0.265481	-0.0968112	-0.39214	-0.311556	-0.295504	-0.10387	-0.117441	-0.229721	0.0667203	0.151501	0.601852	0.238078	0.484707	0.508423	-0.191452	0.177977	0.482539	0.577424	0.519274	0.611189	0.66541	0.75172	-0.231985	-0.206739	-0.210491	-0.267796	-0.374538	-0.42128	-0.363803	0.438764	0.215996	-0.308929	0.0339185	-0.138869	-0.235752	-0.0664608	-0.204841	-0.0162001	-0.0521539	0.0942524	-0.0675767	-0.062119	-0.0896086	-0.270614	-0.176411	0.0745654	-0.183653	0.217151	0.338122	-0.0718556	0.0949265	M92 mediumpurple4|0.7517
6399	ADCY8|P40145	mediumpurple4	0.360097	-0.00609859	0.106887	0.353122	0.269614	-0.0315255	-0.0561509	0.118112	0.243002	0.255079	0.0721395	-0.0103818	0.0548809	-0.213285	-0.0943892	0.0329729	0.20893	0.281922	-0.236673	-0.107401	-0.181206	-0.0982506	0.123215	0.350631	0.327098	0.036146	-0.13952	0.136381	0.0805397	-0.0126556	-0.106969	0.11919	0.0752567	0.329164	0.179733	0.0487936	0.0386192	0.227103	0.0808964	0.0437048	0.454273	0.247015	0.125552	0.155108	-0.293937	-0.297019	-0.170885	0.0331084	0.115131	0.0110268	0.376096	0.239529	0.582385	0.366131	0.495098	0.426228	-0.204598	0.262718	0.510528	0.593006	0.661351	0.426054	0.599335	0.749612	0.107956	-0.0766095	-0.117588	0.0880745	-0.0186747	0.0385627	-0.0130251	0.0528897	0.0370726	-0.164458	0.0343062	-0.251918	-0.13651	-0.196996	-0.241213	-0.190827	-0.273509	-0.131479	-0.0743512	-0.349079	-0.384361	-0.346763	-0.372668	-0.273191	-0.169926	-0.174485	-0.138072	-0.496494	-0.3448	M92 mediumpurple4|0.7496
4830	PLEKHA7|Q6IQ23	mediumpurple4	0.30528	0.0695547	-0.25962	-0.0646716	-0.328518	0.0697319	0.430468	0.349525	0.0805451	0.166927	-0.01821	0.120111	0.369464	0.351904	0.397434	-0.0463469	0.216402	0.259023	0.293804	0.355677	0.00098562	0.297998	0.27184	0.297068	0.396924	0.0684114	0.164234	0.22166	0.00805746	-0.19463	-0.314144	-0.0972362	-0.43694	-0.0318567	-0.372443	-0.548694	-0.502086	-0.412486	-0.351726	-0.376888	-0.175166	-0.331875	-0.415994	-0.363688	-0.498697	-0.529643	-0.556557	-0.171258	-0.390194	-0.264293	-0.23254	0.012609	0.239984	-0.25325	0.00269904	-0.00925469	-0.150986	-0.135477	0.106813	0.513941	0.238173	0.484098	0.592789	0.737527	-0.0915361	0.152765	0.0435175	-0.225356	-0.033747	-0.423726	-0.223706	-0.0353927	-0.308142	-0.494845	-0.183004	-0.197916	-0.415951	-0.123087	-0.14618	-0.178384	-0.405178	-0.23143	-0.394124	-0.0965288	-0.0225267	0.0186157	0.204253	0.355432	0.0643668	0.272498	0.154205	-0.0839094	0.168829	M92 mediumpurple4|0.7375
8867	APLNR|P35414	mediumpurple4	0.590119	0.23531	0.0685395	0.497333	0.281795	0.189449	0.177149	0.424015	0.396911	0.47172	0.134721	0.210086	0.347196	0.0439345	0.266949	0.26811	0.465746	0.578878	-0.27342	0.0375014	-0.119188	-0.000999516	0.29602	0.33597	0.419049	0.0657121	0.0278525	0.0837669	0.0327116	0.0413938	-0.173467	0.175951	0.0482204	0.429415	-0.289663	-0.181078	-0.141347	-0.0556938	0.0777331	-0.0824507	0.059901	0.0101272	-0.0660806	0.000196685	-0.432532	-0.259373	-0.182276	-0.0680438	-0.00597167	0.161527	0.277955	0.126796	0.369983	0.0380708	0.226914	0.0899722	-0.456936	-0.0181691	0.0570517	0.346203	0.515379	0.376666	0.617881	0.7319	0.0959904	-0.0804797	-0.170002	-0.0854363	-0.0732549	-0.145745	-0.259926	-0.208719	-0.234807	-0.472039	-0.370257	-0.524948	-0.352462	-0.247188	-0.331353	-0.299727	-0.429366	-0.287936	-0.252334	-0.354031	-0.484078	-0.297735	-0.231704	-0.253604	-0.378148	-0.207566	-0.255955	-0.592575	-0.40467	M92 mediumpurple4|0.7319
8020	CYP4F12|Q9HCS2	mediumpurple4	0.345633	-0.0253658	-0.0747878	0.248576	0.0589621	-0.0347962	0.239155	0.308653	0.293676	0.266096	0.0970063	0.0949227	0.292038	0.0591408	0.168826	0.103001	0.327758	0.387084	-0.0251832	0.0827692	-0.22001	0.00966804	0.20027	0.157667	0.268153	0.178495	0.0927065	0.272011	0.241104	-0.0848806	-0.22325	-0.0946913	-0.122383	0.207301	-0.0724627	-0.228792	-0.234119	-0.0557591	-0.180914	-0.210486	0.167814	0.0160546	-0.0845017	-0.110789	-0.370696	-0.448597	-0.325148	0.0667612	-0.0621282	0.0281691	0.207132	0.102009	0.431157	0.120859	0.291383	0.202458	-0.156907	0.130721	0.21922	0.550903	0.377208	0.364526	0.555886	0.714576	0.0163719	0.0243518	-0.0911372	-0.100084	0.00643797	-0.130334	-0.0532742	-0.180314	-0.239019	-0.373374	-0.141273	-0.32088	-0.254515	-0.34057	-0.3734	-0.405706	-0.474908	-0.426346	-0.400514	-0.390474	-0.400335	-0.320876	-0.182924	-0.000662788	-0.0641076	-0.0947593	-0.156226	-0.389091	-0.256557	M92 mediumpurple4|0.7146
5015	GPRC5B|Q9NZH0	mediumpurple4	0.31012	-0.0284627	0.0230568	0.150907	0.0342462	-0.26886	-0.152849	-0.0779574	0.101568	0.104655	0.0193831	-0.11545	-0.159029	-0.277157	-0.172435	-0.206595	0.0296098	0.0957286	0.0536648	-0.0255743	-0.0658614	-0.104173	0.130605	0.278265	0.232453	-0.0721975	-0.123724	-0.0320059	0.0202882	-0.291931	-0.394831	0.0520599	0.0146599	0.179447	0.140348	0.139634	0.0931615	0.140351	0.0441687	0.00221796	0.193378	0.0956691	-0.159769	-0.0540159	-0.0125267	-0.0932151	-0.0137401	0.264854	0.200679	-0.066635	0.301799	0.150326	0.56652	0.327354	0.512011	0.480225	0.0169035	0.352787	0.389704	0.718404	0.643695	0.622811	0.64033	0.710693	-0.258632	-0.303305	-0.1886	-0.0153925	-0.248314	-0.110349	-0.0540444	-0.0400338	0.0439609	0.0100927	0.138024	0.0470657	-0.136691	-0.273887	-0.0114897	0.0806233	0.0446743	-0.0991711	-0.0223945	-0.0930273	-0.0863524	-0.294772	-0.237688	-0.131699	-0.0894434	-0.137822	0.281204	-0.0301059	-0.020624	M92 mediumpurple4|0.7107
9346	SDS|P20132	mediumpurple4	0.467519	0.281141	0.14433	0.2714	0.0852721	0.154836	0.182379	0.212036	0.177747	0.242926	0.143795	0.220705	0.0247442	0.0374853	0.110393	-0.165136	0.0252607	0.241225	-0.063593	-0.16346	0.126041	0.0611154	-0.0554659	0.24293	0.194208	-0.164568	-0.280623	0.0939048	-0.146534	-0.229846	-0.0900554	0.00699519	-0.200041	-0.0370404	-0.122267	-0.29356	-0.146934	-0.0805002	0.104536	0.0826878	0.0662026	0.00116964	-0.0790942	-0.00180329	-0.44019	-0.212733	-0.287485	-0.179758	-0.236511	-0.0309109	0.0454144	-0.0626863	0.262905	0.0264656	0.177354	0.157587	-0.32869	-0.0229959	0.159626	0.595691	0.436392	0.265154	0.409297	0.691123	0.280579	0.128396	0.152542	0.119235	-0.0884728	-0.171103	-0.150011	-0.024075	-0.0481185	-0.173007	0.0406218	-0.00458799	0.040467	0.132618	0.0334134	0.0747401	-0.24555	-0.0290541	-0.0411589	-0.293144	-0.0817268	-0.0261198	-0.0631884	0.0215798	-0.0379526	0.19627	0.128091	-0.211714	0.0863172	M92 mediumpurple4|0.6911
8784	RGS20|O76081	mediumpurple4	0.464929	0.185745	0.0317619	0.307621	0.0329361	-0.066856	0.258407	0.343946	0.411344	0.378344	0.202456	0.118885	0.205107	-0.0530372	0.105444	-0.0371103	0.325332	0.425778	0.154358	0.140948	-0.0238138	0.206224	0.243968	0.271551	0.379216	-0.0532883	-0.0934451	0.207729	0.0757614	-0.114317	-0.32077	-0.142886	-0.172889	0.1201	0.0340579	-0.284221	-0.21599	-0.0169905	-0.129371	-0.258597	0.185603	-0.000205156	-0.242319	-0.18526	-0.26122	-0.309758	-0.255787	-0.015629	-0.0751953	0.0114516	0.31679	0.123784	0.643889	0.251294	0.502028	0.413965	0.0104216	0.318474	0.283676	0.650973	0.449422	0.470425	0.641353	0.68622	-0.112012	-0.079302	-0.183355	-0.16017	-0.282268	-0.353018	-0.189733	0.103596	-0.0396333	-0.279014	0.0822342	-0.232058	-0.259754	-0.395854	-0.292084	-0.212911	-0.334906	-0.135682	-0.269259	-0.356871	-0.315273	-0.393692	-0.24366	0.0698034	-0.0914074	0.0688804	0.121852	-0.217746	-0.0794697	M92 mediumpurple4|0.6862
3928	RLBP1|P12271	mediumpurple4	0.576653	0.255995	0.16047	0.362368	0.261613	0.054909	0.0151556	0.159439	0.251208	0.200538	0.00933191	0.0387465	0.0491338	-0.0653466	0.120484	0.138107	0.172235	0.347343	-0.170241	-0.18127	-0.00446112	-0.229899	0.0767901	0.20599	0.152179	-0.0345965	-0.101278	-0.0324848	0.0303294	0.0645922	-0.0414647	0.169131	0.0630656	0.296348	-0.167308	0.00694742	0.0256786	0.0307547	0.21933	0.123544	0.0692513	0.147291	-0.0566536	0.0494431	-0.210549	-0.0864599	0.0192654	0.102507	0.142455	0.22077	0.261122	0.0060488	0.234874	0.123994	0.238929	0.187032	-0.35272	-0.0744744	0.0718157	0.564043	0.581468	0.208382	0.377263	0.682939	-0.0533176	-0.222391	-0.120313	0.0821891	-0.134702	-0.075833	-0.226542	-0.223448	-0.112638	-0.184467	-0.266955	-0.255328	-0.193562	-0.124475	-0.132375	-0.00460826	-0.142224	-0.186053	-0.0967863	-0.246182	-0.280585	-0.216369	-0.214231	-0.326228	-0.392247	-0.153277	0.0252952	-0.291336	-0.257111	M92 mediumpurple4|0.6829
3725	PPP2R2B|Q00005	mediumpurple4	0.591687	0.3961	-0.0289076	0.31165	0.0176514	0.372899	0.298361	0.444822	0.237555	0.365235	-0.0615416	0.216836	0.357563	0.349643	0.510756	-0.0644037	0.298282	0.471056	0.134102	0.271208	-0.13316	0.0871979	0.199624	0.191559	0.333563	-0.136744	-0.147697	-0.0378246	0.0387492	-0.229083	-0.396445	-0.169476	-0.281918	0.0165569	-0.425805	-0.403305	-0.285081	-0.310343	0.0111848	-0.196995	-0.144379	-0.287351	-0.472511	-0.263658	-0.48138	-0.335729	-0.335885	-0.286175	-0.297831	-0.0501079	-0.0484575	0.0210399	0.252824	-0.203093	0.107137	0.0818374	-0.460472	-0.315622	0.164472	0.451988	0.374152	0.43241	0.530462	0.664993	-0.275418	-0.256978	-0.0983529	-0.140693	-0.214023	-0.532208	-0.534805	-0.0712467	-0.194951	-0.478867	-0.371902	-0.338927	-0.400717	-0.13866	-0.101887	0.000313301	-0.275188	-0.0666942	-0.198938	-0.0148692	-0.134972	-0.032119	0.1567	0.00146202	-0.335272	0.054701	0.0306456	-0.204794	-0.0360946	M92 mediumpurple4|0.665
2710	CADM4|Q8NFZ8	mediumpurple4	0.2461	-0.0534457	-0.039355	0.171005	0.0610544	-0.233664	-0.195089	-0.0915104	0.0583633	0.0665865	0.0246863	-0.160898	-0.176633	-0.289533	-0.253557	-0.0686452	-0.0134221	0.069427	-0.0399819	-0.169505	0.0950081	-0.14256	-0.000647158	0.247378	0.183986	0.0515649	-0.0332854	-0.069462	0.0592957	0.0202302	0.00128875	0.187225	0.0713822	0.18558	0.190592	0.0869625	0.107733	0.222032	0.043046	0.0803239	0.399468	0.27868	0.096323	0.117587	-0.0780029	-0.0193504	0.0969951	0.0034349	0.130566	0.070397	0.276398	-0.0627058	0.544077	0.409196	0.500705	0.538853	-0.169983	0.310905	0.52743	0.557086	0.619168	0.6504	0.487217	0.661262	0.0418644	-0.146848	-0.120765	0.0247122	-0.131697	0.0471042	0.0272442	0.0987864	0.157246	-0.0599796	0.138199	0.00807189	0.0510308	-0.0677392	-0.109597	-0.0350429	-0.00811652	-0.0282319	0.033291	-0.223966	-0.153912	-0.256488	-0.310605	-0.204803	-0.0904111	-0.124061	0.0364476	-0.226657	-0.133462	M92 mediumpurple4|0.6613
7201	SCOC|Q9UIL1	mediumpurple4	0.400797	0.160733	0.061681	0.232118	0.105243	0.118415	0.0449233	0.17108	0.0798605	0.250112	0.0202071	0.0654882	0.120673	-0.0137613	0.102643	0.0333388	0.104401	0.251638	0.0226282	0.0262169	0.0313028	-0.0628423	0.129244	0.246918	0.202856	0.171122	0.0550237	0.0385768	0.156779	-0.051548	-0.0357104	0.114171	0.0255022	0.176642	-0.212417	-0.0230361	-0.0218517	-0.0505719	0.103142	-0.027098	-0.0317645	-0.0950157	-0.122027	-0.0849732	-0.275791	-0.13232	-0.123698	-0.158113	-0.0301569	0.0180115	0.074003	-0.0263236	0.28945	-0.0220711	0.13271	0.0730335	-0.329657	-0.12381	0.140938	0.384224	0.420715	0.498173	0.530659	0.654288	0.192242	-0.0508952	0.00219915	-0.0533184	-0.149901	-0.100457	-0.209248	-0.0793472	-0.102101	-0.229643	-0.175181	-0.21112	-0.102487	0.134698	-0.0849663	-0.0053803	-0.103547	-0.0674056	-0.0727509	-0.060337	-0.172149	-0.140772	-0.0981999	-0.085502	-0.118305	-0.0136371	0.0227912	-0.175599	-0.0696699	M92 mediumpurple4|0.6543
9342	RND2|P52198	mediumpurple4	0.172924	-0.0181484	-0.183222	0.0755295	-0.019107	-0.125198	-0.019585	0.0486765	-0.0408675	-0.049825	-0.211227	-0.181542	0.101038	-0.0492288	0.0216079	0.147434	0.195686	0.164172	0.0962557	0.249166	0.0648378	0.161559	0.288854	0.431306	0.395954	0.0615911	0.236188	0.0349456	0.0461264	0.194665	0.0318702	0.192808	0.0815955	0.25555	-0.11715	-0.0979313	-0.0108004	0.0200598	-0.0273174	-0.138575	-0.0748474	-0.108	-0.147425	-0.05022	-0.214531	-0.187599	-0.0844273	-0.0761471	-0.0326835	-0.0397995	0.0461406	0.0920785	0.297098	0.0563305	0.214698	0.183931	-0.240156	-0.0278927	0.00970992	0.267629	0.412295	0.310446	0.544555	0.58578	-0.168172	-0.156377	-0.337048	-0.261562	-0.0908119	-0.135004	-0.0945253	0.0934353	0.00952942	-0.322022	-0.26273	-0.266779	-0.135716	0.003611	-0.149263	-0.219723	-0.0912117	-0.121726	-0.108591	0.0559858	-0.162038	-0.16856	-0.0749862	-0.0829142	-0.173576	-0.0517915	-0.10602	-0.251928	-0.192082	M92 mediumpurple4|0.5858
8776	CPLX3|Q8WVH0	mediumpurple4	0.475378	0.118894	0.113771	0.366534	0.220143	0.0151282	-0.0653197	0.166062	0.32942	0.336304	0.0846876	0.0565898	0.13332	-0.166135	0.032607	0.170867	0.381841	0.392996	-0.219407	-0.0469341	0.0690284	0.0722548	0.390487	0.403189	0.490752	-0.0480029	-0.261809	0.102089	0.0980947	-0.00460742	-0.196413	0.201698	0.176465	0.538599	0.00791917	0.0645613	0.0697024	0.159497	0.103643	-0.00921547	0.180263	0.111586	-0.102598	0.0867786	-0.228871	-0.228775	-0.119917	0.112876	0.0834427	0.0405329	0.384465	0.075153	0.494342	0.227312	0.425532	0.27762	-0.190461	0.216861	0.18095	0.420484	0.521854	0.369098	0.544415	0.576759	-0.0810543	-0.237802	-0.193339	-0.0205971	-0.206851	-0.113124	-0.193216	0.00964778	0.0229051	-0.167623	-0.0646832	-0.333133	-0.298252	-0.252188	-0.190866	-0.0488059	-0.110902	-0.11957	-0.0289711	-0.237785	-0.331191	-0.352388	-0.324913	-0.328563	-0.288547	-0.185038	0.201079	-0.327995	-0.287927	M92 mediumpurple4|0.5768
9759	SOX2|P48431	mediumpurple4	0.148671	0.000796158	-0.223457	-0.10497	-0.0969435	-0.0096886	-0.240036	-0.189855	-0.405102	-0.261653	-0.545756	-0.278122	-0.0942477	0.0723178	0.0944606	-0.0186507	-0.0779291	-0.0756864	0.075547	0.0978378	0.0358414	-0.0941319	0.101444	0.392912	0.241953	-0.0870697	-0.135731	-0.152843	-0.0263081	0.0282691	-0.00323737	0.217633	0.0754853	0.0849226	-0.279982	0.044934	0.125405	-0.108276	0.155891	0.0934764	-0.224259	-0.208758	-0.238687	-0.0497204	-0.280981	-0.1113	-0.0976017	-0.0573173	0.0237932	-0.256483	-0.26797	0.175699	-0.0461494	-0.182627	-0.0504155	-0.00507388	-0.497374	-0.41153	0.0613233	0.327823	0.452466	0.19723	0.332412	0.557829	-0.234207	-0.351955	-0.11876	0.0175594	-0.105061	-0.205678	-0.367474	0.0317545	0.0233415	-0.121985	-0.389555	-0.0528593	-0.0409628	0.305667	0.253663	0.255261	0.192454	0.226339	0.136549	0.357786	0.21522	0.202148	0.201905	-0.237754	-0.370401	0.0814385	0.0799022	-0.104722	-0.0104827	M92 mediumpurple4|0.5578
7947	PRTFDC1|Q9NRG1	mediumpurple4	0.376596	0.280768	0.0684309	0.209999	0.0814694	0.216009	0.353246	0.339577	0.179417	0.216063	0.0699709	0.218505	0.257106	0.207718	0.325485	-0.0896208	0.2639	0.329488	0.0590253	0.161798	-0.188058	0.192724	0.198245	0.261063	0.369462	0.0136102	-0.0636467	0.132717	0.0582163	-0.236149	-0.347222	-0.0446501	-0.260798	0.0883815	-0.21718	-0.400149	-0.296547	-0.203867	0.0130021	-0.132334	0.0665183	-0.0877882	-0.249049	-0.137485	-0.486329	-0.352089	-0.450249	-0.10908	-0.240805	-0.153728	0.0419326	0.110653	0.282552	-0.0345209	0.141575	0.111613	-0.250012	-0.0613368	0.164814	0.409736	0.370356	0.259215	0.470588	0.556313	-0.118608	-0.0848216	-0.0184319	-0.0843828	-0.0884171	-0.35677	-0.316717	-0.0623186	-0.156797	-0.358694	-0.169664	-0.249217	-0.341896	-0.186612	-0.108379	-0.0253587	-0.288845	-0.102319	-0.132721	-0.0875488	-0.17587	-0.0489148	0.0399375	0.0683445	-0.219085	0.06984	-0.0406364	-0.244442	-0.079716	M92 mediumpurple4|0.5563
9425	GPT2|Q8TD30	mediumpurple4	0.274038	0.135317	-0.102258	0.064723	-0.000668629	-0.273707	0.00942984	0.0204589	-0.0283505	0.0289628	-0.169298	-0.173409	-0.127282	-0.306367	-0.165805	-0.0963871	0.170412	0.131001	0.106251	-0.00454516	0.197693	0.318654	0.32142	0.525483	0.486855	-0.0679686	-0.12419	0.0589471	0.157027	-0.142461	-0.323339	0.395907	0.0892336	0.369908	0.0342218	0.0246944	0.0625989	0.104456	0.0689109	-0.0128495	0.115148	0.112835	-0.0459291	0.121383	-0.215058	-0.0347878	-0.0215748	0.163463	0.223468	-0.0770807	0.14639	0.213988	0.420943	0.190624	0.313299	0.273711	-0.0321074	0.163607	0.096661	0.296546	0.399561	0.325371	0.477678	0.535396	-0.203795	-0.290377	-0.202039	-0.255949	-0.506786	-0.251418	-0.352009	0.375363	0.276521	-0.195575	-0.0760809	-0.194465	-0.331747	-0.147491	-0.169527	0.0696399	0.137117	0.117397	0.119046	-0.0440222	-0.17504	-0.364086	-0.326773	-0.0756776	-0.402657	0.053504	0.326307	0.0158806	0.00511437	M92 mediumpurple4|0.5354
7612	METTL7B|Q6UX53	mediumpurple4	0.319189	0.178583	0.169932	0.308038	0.230286	0.259109	0.21964	0.292709	0.235396	0.300454	0.14196	0.262506	0.131144	0.0284527	0.11137	-0.094066	0.0415803	0.233132	-0.283963	-0.171136	-0.109276	-0.0337113	-0.118102	0.191126	0.101715	-0.092768	-0.225687	0.0995629	0.00511068	-0.0971719	-0.0845905	0.119316	-0.137407	0.0553585	-0.0679272	-0.210147	-0.151063	-0.0203246	0.0819705	0.107656	0.2662	0.114245	0.16384	0.125455	-0.44235	-0.297095	-0.273185	-0.143937	-0.0745115	0.00684764	0.0984833	0.0695817	0.111472	0.0028587	0.0509126	0.0477375	-0.312584	-0.0491509	0.281401	0.330279	0.310408	0.149298	0.235175	0.512749	0.340112	0.192846	0.208738	0.14967	0.051915	-0.00552495	-0.0975051	-0.0431836	-0.105956	-0.240758	-0.0934731	-0.173373	-0.153241	-0.0157118	-0.141844	-0.137457	-0.345278	-0.0853939	-0.0815679	-0.387603	-0.284896	-0.107564	-0.186203	-0.0492458	-0.0798499	0.0792265	-0.180909	-0.384114	-0.167769	M92 mediumpurple4|0.5127
9552	PSRC1|Q6PGN9	mediumpurple4	0.230512	0.080825	-0.0667018	0.132954	0.0555612	0.221433	0.104835	0.128049	0.0332796	0.0852546	-0.0405203	0.102639	0.122537	0.144537	0.129721	0.0213349	0.10842	0.139327	-0.200963	-0.0331122	0.0291091	0.0418351	0.0484833	0.269476	0.273754	-0.0884206	-0.199337	-0.0305119	0.0226324	0.137509	0.0927415	-0.0322365	-0.160606	0.0270665	0.000702513	-0.305903	-0.20593	-0.0177315	-0.0890569	-0.061257	0.156221	0.0352613	-0.0464665	-0.0032429	-0.332075	-0.244265	-0.203435	-0.133597	-0.185708	0.038918	0.0720127	0.0440846	0.259052	0.0697534	0.185235	0.211172	-0.287173	0.0724253	0.234518	0.372957	0.342151	0.292786	0.346254	0.467332	-0.0184361	-0.0662757	-0.0463503	-0.0104154	0.030204	-0.228216	-0.186343	0.113387	0.0136256	-0.220459	-0.118029	-0.0946584	0.0308363	-0.0164276	-0.17017	-0.190568	-0.35475	-0.0605917	-0.149825	-0.260358	-0.158078	-0.0633564	-0.0232012	-0.0427729	-0.184231	0.0902369	-0.18237	-0.356924	-0.170962	M92 mediumpurple4|0.4673
4797	NT5C1A|Q9BXI3	mediumpurple4	0.0205796	-0.0206096	0.00481027	0.0263764	0.111789	0.169367	0.0714733	0.0275861	-0.112035	-0.059513	-0.19572	-0.0138469	0.0956849	0.163736	0.117968	-0.0945466	-0.0109608	-0.0150418	-0.0750522	0.0183868	-0.361911	-0.0922584	-0.058323	0.0662821	0.0459151	-0.131372	-0.26168	0.0236848	0.0566286	-0.0600701	-0.065049	-0.0740229	-0.168327	-0.0134739	0.0625428	-0.123248	-0.0607109	0.0191797	0.0330451	0.101172	0.250234	0.0431876	0.0533643	0.103067	-0.311317	-0.3881	-0.365263	-0.10656	-0.197271	-0.236372	-0.0963976	0.187358	0.0542856	0.00667049	0.0633938	0.112972	-0.235273	-0.20395	0.35168	0.296846	0.321279	0.0443346	0.16441	0.387308	-0.112058	-0.106196	0.0829401	0.214675	0.265644	0.0467663	0.0129073	0.0123513	-0.0266149	-0.0810004	-0.118786	-0.110848	0.000546802	0.0833537	0.0493392	-0.00494929	-0.171882	0.0263747	0.0012304	0.073964	-0.0470594	0.121246	0.118125	-0.0197192	-0.0610536	-0.0105528	-0.231021	-0.221404	-0.153395	M92 mediumpurple4|0.3873
9416	TMED3|Q9Y3Q3	mediumpurple4	0.102825	0.00776724	0.0220566	0.0291648	-0.107757	0.136027	-0.0443262	-0.0127258	-0.040059	0.105999	-0.0135445	0.0330672	0.0307283	-0.0275759	0.0314008	-0.112196	0.0436312	0.0526293	0.137402	0.0508109	-0.0153585	0.137081	0.139944	0.167188	0.194805	0.101825	-0.208554	0.324323	0.0296681	-0.186376	-0.155697	-0.035435	-0.0683681	0.0104792	0.0126152	-0.113688	-0.0289774	-0.0211773	0.0373356	-0.0560168	0.0350986	-0.159123	-0.126694	-0.116009	-0.261494	-0.274373	-0.300003	-0.198261	-0.171197	-0.35465	-0.0533118	0.046892	0.286228	0.00140291	0.136774	0.136619	-0.127169	-0.0302379	0.28725	0.244621	0.199405	0.289735	0.333806	0.348162	0.119865	0.0283444	0.082988	0.0879896	-0.0277355	-0.165993	-0.131272	0.0836981	0.0397188	-0.0568843	0.0832142	0.0718036	0.0486853	0.0879893	0.116111	0.0312399	-0.038107	0.247137	0.127895	-0.103444	0.0508094	-0.0142074	-0.0191022	0.0586372	0.0666415	0.238635	0.0867969	-0.0698361	0.103851	M92 mediumpurple4|0.3482
3918	RALGAPA2|Q2PPJ7	coral3	0.225638	0.196564	0.430947	0.213197	0.112592	0.211763	0.48049	0.425081	0.522576	0.515235	0.808671	0.634164	0.190666	0.0786476	0.17493	-0.110189	-0.0031626	0.21996	-0.0394002	-0.175062	-0.105832	-0.0402044	-0.208533	-0.417471	-0.304507	0.0911285	-0.0129724	0.30174	0.0703822	-0.264832	-0.0876926	-0.285803	-0.286836	-0.20977	-0.0610032	-0.176482	-0.291243	-0.169081	-0.0535872	-0.0278511	0.165185	0.0840639	0.0825314	-0.147098	0.0728292	-0.0156698	-0.167159	0.055208	-0.102903	0.213581	0.166458	-0.21645	0.0207977	-0.0239641	-0.103982	-0.161326	0.272933	0.161838	0.0064251	0.0738669	-0.236	-0.0193554	-0.104372	-0.0757045	0.57037	0.642689	0.385921	0.155684	0.139587	0.116596	0.272187	-0.363793	-0.381286	0.0150999	0.249705	0.0848167	0.00937594	-0.163381	-0.101403	-0.0878357	-0.291088	-0.291187	-0.238936	-0.435558	-0.164546	-0.0760158	-0.102697	0.287357	0.443937	0.0857783	-0.0398332	-0.0332207	0.107329	M91 coral3|0.8087
649	BIRC6|Q9NR09	coral3	0.479235	0.37817	0.612256	0.516751	0.381362	0.326821	0.251119	0.355469	0.626032	0.615267	0.786775	0.617663	0.064707	-0.117475	0.0439221	0.0518014	0.0755267	0.341162	-0.278993	-0.44649	-0.0517773	-0.206573	-0.159004	-0.278268	-0.238305	-0.0217782	-0.106329	0.087704	-0.0598989	-0.152401	-0.00935833	-0.048505	-0.0631307	0.0423286	0.0237095	-0.00417605	-0.0977082	0.0280804	0.214414	0.213618	0.275433	0.225181	0.228415	0.120916	0.0493522	0.148924	0.0348415	0.121901	0.0987188	0.441117	0.382769	-0.0868866	0.0422688	0.0769446	-0.0172648	-0.0811733	0.0187994	0.18052	0.112235	0.122912	0.0621414	0.0353113	-0.0975504	0.0312826	0.545033	0.401575	0.311809	0.297262	0.0727438	0.197054	0.168601	-0.350238	-0.229079	0.0727735	0.147467	0.0315159	0.130736	-0.132814	-0.141627	-0.0457012	-0.251589	-0.181801	-0.0490901	-0.618782	-0.346167	-0.218706	-0.326826	-0.0164606	0.161112	-0.111421	-0.0289194	-0.183201	-0.0648466	M91 coral3|0.7868
472	STAT3|P40763	coral3	0.340968	0.301459	0.389119	0.36094	0.194172	0.307326	0.619537	0.623921	0.697995	0.586596	0.770364	0.65449	0.408842	0.234661	0.356425	-0.00363308	0.224442	0.436482	0.077118	0.0652773	-0.262431	-0.00816079	-0.0859326	-0.412471	-0.199	-0.00846223	0.0860386	0.139657	0.0129697	-0.134516	-0.108378	-0.419738	-0.347821	-0.168725	-0.159508	-0.326562	-0.37691	-0.212787	-0.116179	-0.194323	-0.0379268	-0.0458526	-0.079241	-0.241936	0.0703484	-0.0468469	-0.140715	-0.0414744	-0.231207	0.349262	0.20026	-0.233047	0.0704294	-0.0800275	-0.0575995	-0.201029	0.314359	0.12102	-0.216695	-0.0457875	-0.230654	-0.0341138	0.0105869	-0.0547884	0.242958	0.455039	0.0678831	-0.0950036	0.0828397	0.0124761	0.206235	-0.482431	-0.494851	-0.215108	0.0192976	-0.196326	-0.0985752	-0.360531	-0.318394	-0.313882	-0.450024	-0.536285	-0.458179	-0.36893	-0.351144	-0.192161	-0.0693274	0.285254	0.305935	-0.18435	-0.218289	-0.100755	-0.0833945	M91 coral3|0.7704
777	ARFGEF1|Q9Y6D6	coral3	0.343374	0.333921	0.455387	0.309299	0.182383	0.285108	0.478076	0.449653	0.63236	0.523882	0.76093	0.560916	0.210075	0.105278	0.237006	-0.0552141	0.114432	0.343507	-0.0473435	-0.190785	-0.140572	-0.0708953	-0.171801	-0.423238	-0.2551	-0.0224568	0.0492505	0.229052	-0.0331904	-0.178531	-0.136814	-0.243013	-0.301029	-0.124233	0.0209676	-0.279568	-0.291785	-0.0946833	0.00837305	-0.0253549	0.17264	0.142287	0.100674	-0.0640926	0.045118	0.0190053	-0.0932999	-0.0467803	-0.152866	0.230022	0.251576	-0.274719	0.0961651	0.0379563	-0.0438524	-0.0882139	0.264664	0.186341	0.00985971	0.0468605	-0.149841	-0.0570813	-0.0984039	-0.058149	0.307472	0.397909	0.264755	0.136551	0.135338	0.0716096	0.175901	-0.356786	-0.281223	-0.0515514	0.186447	0.0170294	-0.0658518	-0.325892	-0.206904	-0.135155	-0.350156	-0.288949	-0.195338	-0.524245	-0.263902	-0.15573	-0.136472	0.216472	0.24881	-0.0116883	-0.102533	-0.0437376	0.0401334	M91 coral3|0.7609
1324	PPP6R3|Q5H9R7	coral3	0.50641	0.411988	0.633077	0.6708	0.493472	0.39737	0.27054	0.489909	0.738836	0.720877	0.758844	0.622132	0.218699	-0.0982282	0.137711	0.0936883	0.272688	0.495476	-0.274319	-0.162371	-0.180658	-0.107948	0.00594237	-0.18573	-0.0576423	0.0783252	0.0042992	0.153728	0.0205412	-0.0676767	-0.108278	-0.0795219	-0.00918117	0.165188	-0.0402108	-0.0129695	-0.0433593	0.083716	0.251852	0.0719851	0.222584	0.174152	0.151629	0.0416146	0.0166307	0.0553803	0.0527879	-0.0558256	0.0192301	0.407885	0.432186	-0.162777	0.239736	0.161454	0.181792	0.0157618	-0.00394666	0.132449	-0.0333725	0.0728052	0.134792	-0.0161225	0.148012	0.123609	0.284734	0.193941	0.00833074	0.064856	-0.00207576	0.125602	0.0778281	-0.363929	-0.258471	-0.12917	-0.0371607	-0.284202	-0.124405	-0.302596	-0.261077	-0.218783	-0.252223	-0.297891	-0.102286	-0.451389	-0.500809	-0.341841	-0.359328	-0.112541	-0.000116846	-0.290422	-0.286888	-0.336597	-0.328236	M91 coral3|0.7588
624	VPS8|Q8N3P4	coral3	0.290573	0.431238	0.703326	0.542045	0.549484	0.159642	0.238055	0.337852	0.680377	0.527449	0.749077	0.422769	-0.0519566	-0.234396	-0.0921369	-0.13517	0.0214623	0.24567	-0.107035	-0.223643	-0.255702	-0.1935	-0.251972	-0.325426	-0.28511	-0.0290464	0.0395176	0.01749	0.0209533	-0.0758719	-0.121491	-0.121986	0.0087092	0.0438531	0.222177	0.100677	0.110833	0.266788	0.30473	0.1891	0.334016	0.419988	0.293004	0.210939	0.279877	0.24032	0.201049	0.149157	0.136421	0.375939	0.512687	-0.0985813	0.24095	0.338712	0.252886	0.181068	0.379113	0.367975	-0.0768638	0.0928529	0.108775	-0.17688	-0.0194673	-0.072242	0.17636	0.128122	0.0386832	0.132011	0.0276729	0.295115	0.270238	-0.215438	-0.0463619	0.139315	0.253808	-0.0582742	-0.0251081	-0.351615	-0.22309	-0.0594745	-0.0420535	-0.195833	0.00152905	-0.332723	-0.359226	-0.317334	-0.375172	-0.0305185	0.104312	-0.28751	-0.15799	-0.0143721	-0.15462	M91 coral3|0.7491
1045	SMG1|Q96Q15	coral3	0.45128	0.132701	0.272034	0.379733	0.0954413	0.217595	0.50871	0.576212	0.750909	0.654425	0.718252	0.55984	0.449969	0.154762	0.323481	0.177061	0.378707	0.51962	0.0744968	0.10523	-0.151901	0.0065388	0.165623	-0.148024	0.0654004	0.242023	0.249375	0.357503	0.234979	-0.0644186	-0.189928	-0.278709	-0.229465	0.0950555	-0.17933	-0.233401	-0.406485	-0.202986	-0.252799	-0.322359	0.119332	-0.0297187	-0.18372	-0.324571	-0.00572918	-0.223009	-0.211182	0.130384	-0.0408911	0.275679	0.336565	-0.0317462	0.346887	0.0440776	0.150055	-0.0150605	0.259659	0.252262	0.0333818	0.201969	-0.0229957	0.20184	0.302869	0.22414	0.167235	0.367237	-0.0182127	-0.133143	0.0480316	-0.108061	0.103231	-0.444607	-0.518676	-0.295113	-0.027645	-0.264442	-0.33722	-0.535185	-0.449597	-0.450696	-0.552005	-0.621239	-0.541516	-0.504168	-0.434955	-0.364114	-0.180016	0.210409	0.218531	-0.14248	-0.0850648	-0.218249	-0.158575	M91 coral3|0.7183
368	CNOT1|A5YKK6	coral3	0.18102	0.0898316	0.468328	0.249381	0.239123	0.177902	0.292205	0.260715	0.576902	0.345605	0.715869	0.450606	0.147652	0.0965211	0.126346	-0.0171574	0.0380366	0.198747	-0.121021	-0.204044	-0.347658	-0.332288	-0.228402	-0.579745	-0.428756	-0.0468243	0.0427351	-0.0188105	-0.180401	-0.254012	-0.133588	-0.339221	-0.18587	-0.0982674	0.0314002	0.019062	-0.138871	-0.037932	0.0385648	0.0786847	0.132731	0.191453	0.112417	-0.0718233	0.307265	0.112008	0.0273571	0.309797	0.0675438	0.329004	0.307388	-0.0170444	-0.0135407	0.0555394	-0.051222	-0.128234	0.407902	0.214848	-0.118899	0.0223859	-0.149615	-0.244566	-0.230153	-0.249053	0.272	0.425974	0.227192	0.284056	0.337839	0.324176	0.429204	-0.624384	-0.444105	0.177556	0.239631	0.117369	0.0418317	-0.348226	-0.109403	-0.104045	-0.256922	-0.390304	-0.215362	-0.370799	-0.188525	-0.0621322	-0.0608671	0.125091	0.386228	-0.286132	-0.130904	0.0105807	-0.000589686	M91 coral3|0.7159
141	RNF213|Q63HN8	coral3	0.273445	0.140106	0.332435	0.275202	0.130526	0.256397	0.439811	0.468041	0.564349	0.535876	0.708739	0.599027	0.288845	0.203676	0.285486	-0.0874391	0.0746951	0.292501	-0.0456753	-0.0716556	-0.325146	-0.163255	-0.190782	-0.401243	-0.261215	0.0213675	-0.00638553	0.109197	-0.0320871	-0.217731	-0.138635	-0.337459	-0.350353	-0.192253	-0.112142	-0.231629	-0.307057	-0.199216	-0.103006	-0.0797955	0.0546671	-0.0245589	-0.0200339	-0.175853	0.0494556	-0.0685119	-0.153588	0.0208289	-0.163094	0.207993	0.16946	-0.100886	0.0600275	-0.0961043	-0.0940419	-0.192694	0.191387	0.135453	-0.0217581	0.0199495	-0.150303	0.144935	-0.00224398	-0.0135889	0.324479	0.445578	0.204475	0.0892388	0.13718	0.0760276	0.23951	-0.512293	-0.475857	-0.105134	0.0924548	-0.00498397	-0.0419713	-0.292786	-0.157793	-0.192532	-0.384546	-0.438765	-0.344901	-0.40043	-0.218538	-0.0966379	-0.0400841	0.178495	0.318859	-0.145057	-0.176909	-0.175957	-0.0223183	M91 coral3|0.7087
5354	TBC1D2|Q9BYX2	coral3	0.507582	0.46811	0.535997	0.446851	0.332325	0.329118	0.441702	0.480862	0.557969	0.59356	0.704501	0.647628	0.118807	-0.0139263	0.187441	-0.049216	0.0356354	0.370679	-0.15006	-0.409973	-0.0480311	-0.127108	-0.244344	-0.233151	-0.229004	0.0478195	-0.0991805	0.228187	0.128026	-0.223368	-0.0487213	-0.0350731	-0.172339	-0.0543523	-0.152541	-0.186565	-0.192294	-0.104134	0.211254	0.165792	0.117011	0.195706	0.185757	0.018728	-0.121115	0.0993441	-0.0859137	0.0287453	-0.0390413	0.334018	0.255343	-0.30549	0.00967893	-0.00700037	-0.0901875	-0.163254	-0.0288585	0.0523099	-0.0718339	0.196172	0.0256332	-0.0415612	-0.0433737	0.181408	0.634375	0.458785	0.384423	0.209919	-0.0333528	0.093167	0.0116255	-0.376219	-0.295895	-0.0628406	0.0574742	-0.0162815	0.0351281	-0.078692	-0.130842	-0.00183722	-0.254876	-0.284889	-0.145026	-0.573101	-0.301912	-0.152144	-0.250634	0.0596629	0.0784853	0.0595119	0.00292976	-0.135895	-0.00708081	M91 coral3|0.7045
6451	BNIP2|Q12982	coral3	0.223708	0.357857	0.469711	0.281917	0.16041	0.423358	0.566945	0.488084	0.531148	0.496737	0.695376	0.710052	0.227513	0.176648	0.2544	-0.0877781	0.0689675	0.250817	-0.0245749	-0.103914	-0.0417558	0.152299	-0.126887	-0.230741	-0.155768	-0.128115	-0.0716482	0.154896	-0.0177024	-0.234133	-0.0905245	-0.198328	-0.316016	-0.23519	-0.152186	-0.333952	-0.336231	-0.222959	-0.0244727	-0.027907	-0.0421168	-0.0412328	0.0352143	-0.128018	-0.0538062	-0.0455937	-0.222507	-0.0770714	-0.284949	0.203487	0.00692656	-0.320913	-0.193214	-0.180043	-0.238008	-0.335519	0.123844	-0.0102847	-0.243143	-0.0914658	-0.333062	-0.282807	-0.198949	-0.172642	0.293106	0.446746	0.335876	0.0576688	0.0813225	0.0123773	0.0986883	-0.328689	-0.348907	-0.0536658	0.0875898	-0.0507566	-0.046411	-0.113063	-0.0623679	-0.0545114	-0.300233	-0.231877	-0.177817	-0.291764	-0.170392	0.00507253	-0.0110491	0.347761	0.275793	0.0988115	-0.0414004	0.0597269	0.092207	M91 coral3|0.6954
6406	TANGO6|Q9C0B7	coral3	0.257448	0.331492	0.645202	0.437109	0.460431	0.274389	0.156886	0.203481	0.461456	0.437791	0.693144	0.468088	-0.0917234	-0.160394	-0.0650118	-0.114434	-0.0958646	0.130224	-0.297703	-0.396152	-0.128632	-0.25645	-0.291688	-0.246965	-0.294664	-0.126902	-0.0719277	-0.0285536	-0.0261042	-0.0981698	0.0719497	0.0215734	-0.0133307	-0.023209	0.117008	0.0885323	0.0301955	0.134847	0.301606	0.307162	0.276415	0.291068	0.356505	0.210159	0.175119	0.238324	0.154099	0.105812	0.0626561	0.376383	0.312706	-0.152381	-0.000527978	0.120769	-0.0247077	-0.0431459	0.0302803	0.170721	0.010366	0.0584956	0.0636488	-0.0496198	-0.0711167	-0.0132101	0.379004	0.246339	0.273329	0.288583	0.178459	0.355894	0.282117	-0.327618	-0.136083	0.163135	0.179585	0.0461715	0.176908	-0.0570142	-0.0291182	0.0360538	-0.109558	-0.0952691	0.0723792	-0.331147	-0.247251	-0.114259	-0.261337	-0.0473971	0.152208	-0.2035	-0.220329	-0.0985815	-0.0997512	M91 coral3|0.6931
1761	HEATR5B|Q9P2D3	coral3	0.400119	0.305454	0.368296	0.314479	0.142319	0.242917	0.532757	0.53129	0.632342	0.534091	0.691736	0.545914	0.293406	0.106281	0.239907	-0.0588111	0.228763	0.419627	0.0980484	-0.0565351	-0.304696	-0.0228308	-0.0220424	-0.36209	-0.112145	0.233648	0.133778	0.135387	0.117312	-0.263618	-0.294089	-0.40841	-0.365559	-0.0906482	-0.02094	-0.219186	-0.37319	-0.173251	-0.0931302	-0.148504	0.206758	0.0762976	-0.0506371	-0.145404	0.0137434	-0.0628036	-0.179819	0.124112	-0.0708479	0.251867	0.303519	0.0127199	0.259346	0.0440059	0.082209	-0.0351731	0.390873	0.298186	0.11139	0.23237	-0.0303232	0.141696	0.100933	0.0487421	0.209126	0.388931	0.186206	0.0348627	0.0165147	-0.067778	0.0957828	-0.292836	-0.355065	-0.139163	0.163929	-0.0775991	-0.237801	-0.463774	-0.328091	-0.160957	-0.384058	-0.363423	-0.296738	-0.533642	-0.345357	-0.259882	-0.183884	0.25188	0.255063	-0.0760444	-0.0268441	-0.0609527	0.00669813	M91 coral3|0.6917
1314	STRIP1|Q5VSL9	coral3	0.105683	0.231705	0.600182	0.324477	0.444212	-0.0119642	0.170756	0.148276	0.509026	0.255233	0.677659	0.253059	-0.144877	-0.246031	-0.211505	-0.112078	-0.117613	0.0561321	-0.0920982	-0.307945	-0.165536	-0.240069	-0.336157	-0.469805	-0.444497	-0.0110029	0.0863804	-0.123888	0.0592414	-0.0210569	0.0873052	-0.066871	-0.00666071	-0.0165144	0.277723	0.197077	0.0982259	0.250782	0.25216	0.271351	0.344665	0.486006	0.396441	0.227235	0.488707	0.385954	0.350318	0.253789	0.183029	0.466485	0.449294	-0.194616	0.111782	0.329746	0.158752	0.135316	0.503058	0.386584	-0.108028	0.0653442	0.019051	-0.226784	-0.180156	-0.198647	0.199636	0.235357	0.109958	0.207929	0.173451	0.484608	0.51579	-0.288638	-0.0852742	0.268956	0.367349	0.0865354	0.13296	-0.248983	-0.107109	0.0144806	0.0681229	-0.227352	0.047925	-0.23397	-0.22995	-0.193281	-0.321333	0.0292685	0.277162	-0.329375	-0.152039	0.0745012	-0.104071	M91 coral3|0.6777
3224	UVRAG|Q9P2Y5	coral3	0.415985	0.497157	0.449388	0.473255	0.394755	0.125509	0.428403	0.480065	0.604432	0.552415	0.659499	0.493094	0.0794569	-0.219023	-0.00601023	0.0231283	0.213907	0.416517	-0.0528811	-0.194506	0.123496	0.177264	-0.0184303	-0.0372679	0.0135488	0.0133338	0.037691	0.0728147	0.13787	-0.00632032	-0.0396059	0.116328	0.0285697	0.16064	0.0143771	-0.0710817	-0.126988	0.0567631	0.160857	0.0284178	0.203014	0.297071	0.201162	0.111861	0.0640131	0.239987	0.119243	0.187698	0.13975	0.445356	0.48548	-0.162515	0.187519	0.217537	0.14376	0.0438404	0.224074	0.3798	-0.128053	-0.0329937	-0.0155062	0.0135094	0.0262503	-0.0262255	0.412886	0.322376	0.0272742	-0.110324	-0.207285	0.0653923	0.0440639	-0.0730735	-0.056222	-0.126291	0.0934298	-0.161697	-0.0862274	-0.251661	-0.379742	-0.147378	-0.144684	-0.309366	-0.13856	-0.505783	-0.4546	-0.41881	-0.460878	0.0753868	0.0239458	-0.0768529	0.0679245	-0.0672677	-0.109257	M91 coral3|0.6595
5954	AP1G2|O75843	coral3	0.365721	0.469515	0.562184	0.431775	0.338937	0.391881	0.393612	0.4239	0.487086	0.545869	0.657029	0.675841	0.0319229	-0.11248	0.065533	-0.0650667	-0.0181487	0.270286	-0.160005	-0.423428	0.0311182	0.0196709	-0.233465	-0.194172	-0.235031	0.0432779	-0.102086	0.254139	0.220079	-0.180212	0.0320811	0.0657403	-0.114018	-0.0880143	-0.0524204	-0.123815	-0.128387	-0.0480668	0.232119	0.206866	0.136968	0.169867	0.270001	0.13151	-0.118636	0.0826096	-0.0903604	-0.0288231	-0.0625616	0.269234	0.155843	-0.370326	-0.157786	-0.0352926	-0.16952	-0.215513	-0.0611806	-0.0138505	-0.0597633	-0.0250225	-0.136745	-0.167206	-0.222319	-0.0401679	0.596686	0.439234	0.37848	0.169431	-0.0356807	0.147933	0.0723068	-0.239668	-0.162984	-0.00956857	0.0641753	0.0203985	0.109939	0.0204927	-0.0792238	0.0146074	-0.165676	-0.147461	0.0198465	-0.533204	-0.280416	-0.144094	-0.303256	0.0916621	0.118794	0.141323	-0.00942848	-0.0999834	-0.0166898	M91 coral3|0.657
1922	NEDD4L|Q96PU5	coral3	0.165258	0.294119	0.427359	0.270855	0.267543	0.0438638	0.419928	0.365183	0.511483	0.390641	0.653735	0.406773	0.059369	-0.0937699	-0.00321288	-0.0810551	0.0953753	0.197977	0.00279593	-0.0314402	-0.0329064	0.0737114	-0.0287041	-0.120598	-0.0633209	-0.00942015	0.17465	-0.0929807	0.0778452	-0.113974	-0.161587	-0.111068	-0.084779	0.0218419	0.0301483	-0.0282254	-0.139684	0.0166878	0.0301952	-0.0329027	0.174725	0.205564	0.0758025	-0.0417025	0.235534	0.0991624	0.0504302	0.248289	0.0472485	0.332545	0.370826	-0.138518	0.186261	0.169999	0.146747	0.0465259	0.342992	0.366992	-0.195037	0.110942	-0.0640654	-0.0415361	0.095897	-0.0405948	0.122982	0.257238	0.0839068	-0.0558986	-0.0180322	0.103398	0.204564	-0.180811	-0.19069	0.0218471	0.230764	-0.082726	-0.161997	-0.337351	-0.247938	-0.0942168	-0.101834	-0.247586	-0.175103	-0.218513	-0.265338	-0.24552	-0.214633	0.243036	0.217528	-0.125577	0.0441105	0.138459	0.0338539	M91 coral3|0.6537
5044	CNOT9|Q92600	coral3	0.157395	0.2893	0.553245	0.384184	0.392892	0.317253	0.139436	0.219907	0.42986	0.380837	0.647641	0.469473	-0.0173653	-0.0995463	-0.0498222	-0.0447177	-0.0291914	0.151864	-0.26845	-0.309057	-0.107676	-0.144708	-0.290547	-0.413655	-0.353144	-0.128848	-0.0400698	-0.0841466	-0.230444	-0.0369103	0.191181	-0.091979	-0.0369589	-0.104673	0.109957	0.003047	0.0496046	0.147358	0.260705	0.244621	0.151893	0.235136	0.345571	0.191555	0.145568	0.256823	0.145174	-0.0608068	-0.0396776	0.340748	0.201314	-0.16565	-0.0623694	0.106005	-0.0258912	-0.0924729	0.0407371	0.0731074	-0.197468	-0.183355	-0.152847	-0.328625	-0.272441	-0.280507	0.491467	0.375909	0.187232	0.228855	0.212434	0.369721	0.334817	-0.267734	-0.0827748	0.159593	0.191405	0.0360831	0.306746	0.0980061	-0.075497	-0.0414468	-0.0943242	-0.0600029	0.0736778	-0.327024	-0.25698	-0.0900188	-0.226233	-0.0425101	0.215102	-0.15236	-0.322646	-0.152053	-0.126386	M91 coral3|0.6476
2747	CDC27|P30260	coral3	0.14198	0.304874	0.42655	0.0305159	-0.00833552	0.369757	0.493116	0.339316	0.299196	0.309903	0.635084	0.603842	0.164449	0.413008	0.378887	-0.33377	-0.211486	0.0454162	0.00861623	-0.17189	-0.267782	-0.175111	-0.418228	-0.615622	-0.49233	-0.091756	-0.0727591	0.0215954	-0.229191	-0.490304	-0.230671	-0.47126	-0.593187	-0.500584	-0.209682	-0.379179	-0.369804	-0.347159	0.00426929	0.113885	-0.108854	-0.0921194	-0.0164164	-0.13131	0.0114806	0.0113509	-0.250021	-0.15174	-0.398081	0.020652	-0.155366	-0.299414	-0.270873	-0.353485	-0.424704	-0.42187	0.26654	-0.09668	-0.16271	0.0809507	-0.265501	-0.110778	-0.250463	-0.16432	0.391966	0.543793	0.61251	0.333495	0.272464	0.0454088	0.179656	-0.408926	-0.40628	0.0978923	0.238024	0.289778	0.0283552	0.00865746	0.223925	0.242568	-0.198242	-0.120954	-0.0879134	-0.160141	0.197578	0.373797	0.333552	0.39764	0.445838	0.159393	-0.00686401	0.194686	0.389221	M91 coral3|0.6351
3383	INPP5F|Q9Y2H2	coral3	0.51344	0.40613	0.475342	0.448326	0.279077	0.313982	0.348602	0.449089	0.541898	0.621764	0.621903	0.614481	0.116538	-0.0414003	0.144047	-0.0706252	0.0760932	0.370643	-0.22341	-0.304195	-0.0252069	-0.0883782	-0.128141	-0.123969	-0.104535	0.0208316	-0.0755984	0.206234	0.0440502	-0.285501	-0.223652	-0.066513	-0.148816	-0.000773258	-0.0451689	-0.119297	-0.16763	-0.0483718	0.144435	0.0934538	0.184427	0.154224	0.110116	0.0625372	-0.13231	0.0280891	-0.0997176	0.0340269	0.031915	0.264543	0.266294	-0.0959236	0.0845893	0.0238586	-0.0278492	-0.100449	0.0387029	0.129029	0.115053	0.248614	0.0958822	0.022166	0.0106681	0.202718	0.426326	0.361975	0.314819	0.162271	-0.105993	-0.00892683	-0.063957	-0.221768	-0.205182	-0.0491303	0.0793798	-0.00257801	-0.102576	-0.19168	-0.15019	0.0117784	-0.222221	-0.255099	-0.108321	-0.529278	-0.268314	-0.180477	-0.241039	0.0543759	0.0527662	0.000613324	0.137056	-0.132641	0.03113	M91 coral3|0.6219
2282	LTN1|O94822	coral3	0.291249	0.205612	0.449714	0.406983	0.297352	0.449072	0.350876	0.43226	0.608394	0.50483	0.617299	0.45911	0.329956	0.153038	0.255789	0.0915806	0.248878	0.392433	-0.128694	-0.00498257	-0.364512	-0.105497	-0.0478779	-0.315943	-0.134547	0.106817	0.0984476	0.241521	-0.0225348	0.0555648	-0.0100316	-0.323206	-0.212861	-0.000992623	0.0451619	-0.211456	-0.246951	-0.00381591	0.0125252	-0.0704984	0.219436	0.0703653	0.116718	-0.0420406	0.0159844	-0.181762	-0.130491	-0.074083	-0.138754	0.207205	0.303869	0.0106133	0.2071	0.0485439	0.0427281	-0.032434	0.12197	0.136884	0.103858	0.0598685	-0.0225804	0.00123705	0.0782451	0.0222099	0.207601	0.312024	0.08942	0.162322	0.348705	0.120874	0.222219	-0.342366	-0.309673	-0.139792	0.0277704	-0.180913	-0.081243	-0.326769	-0.296727	-0.373289	-0.495837	-0.230462	-0.218949	-0.48791	-0.418941	-0.199489	-0.145666	0.0635772	0.196591	-0.190176	-0.46203	-0.323105	-0.260625	M91 coral3|0.6173
838	MYO1E|Q12965	coral3	0.299159	0.215875	0.235601	0.241181	0.0912568	0.0155447	0.373303	0.392572	0.52277	0.442883	0.611211	0.407287	0.192633	0.0127909	0.167027	0.0586974	0.101931	0.293777	0.170601	0.0254164	0.0500228	-0.0703236	-0.0525585	-0.28408	-0.185236	0.225672	0.350022	0.100502	0.138834	-0.0912696	-0.116571	-0.100418	-0.0679226	0.000545704	-0.234551	-0.0259728	-0.218014	-0.187734	-0.0651055	-0.165574	-0.0719006	0.0472797	-0.0829668	-0.252327	0.316661	0.349678	0.252562	0.211412	0.168849	0.486532	0.267304	-0.188992	0.0651809	-0.00622711	-0.0531031	-0.14405	0.372165	0.208823	-0.245285	-0.108925	-0.14321	0.0825419	0.037563	-0.0590678	0.229576	0.340624	-0.0293325	-0.208706	-0.129416	0.00412373	0.118156	-0.431012	-0.399308	-0.139623	-0.0377239	-0.0796929	-0.15787	-0.349243	-0.269224	-0.196291	-0.138808	-0.495729	-0.355336	-0.1983	-0.225007	-0.221218	-0.149045	0.192038	0.155575	-0.222838	0.0476751	0.0938307	0.0107314	M91 coral3|0.6112
3093	PIK3C2B|O00750	coral3	0.308039	0.282492	0.305681	0.201092	0.103148	0.0836507	0.374569	0.333475	0.421293	0.340501	0.592164	0.449403	0.109259	0.130598	0.206748	-0.169488	-0.0133341	0.211226	-0.0168358	-0.2309	-0.206516	-0.151165	-0.220754	-0.313675	-0.218388	0.0652274	-0.0168755	-0.0239284	-0.0820386	-0.319976	-0.213133	-0.138174	-0.362857	-0.106137	-0.1204	-0.288144	-0.251182	-0.167356	0.0252031	0.0649779	0.0891581	0.106646	0.0045396	-0.0446011	-0.0634695	-0.0140362	-0.167549	0.0457025	-0.135275	0.0709903	0.152907	-0.127759	0.124459	-0.0283437	-0.0119671	-0.0565606	0.163011	0.181472	-0.058285	0.222344	0.0579377	0.148373	0.0755993	0.134234	0.326132	0.317	0.300639	0.177516	0.0612663	0.0291589	0.14541	-0.37892	-0.290539	-0.0398567	0.164695	0.093275	-0.0865583	-0.207681	-0.0657612	0.061785	-0.19815	-0.252626	-0.137728	-0.363867	-0.126589	-0.0360549	-0.0372001	0.142946	0.186752	0.0248817	-0.00468131	-0.0785552	0.100317	M91 coral3|0.5922
582	STAT1|P42224	coral3	0.131896	0.273946	0.453306	0.109798	0.103114	0.334148	0.425113	0.304772	0.299415	0.294924	0.58957	0.555715	0.095364	0.252452	0.257962	-0.386968	-0.209789	0.04317	-0.090559	-0.162093	-0.224436	-0.116741	-0.410707	-0.424312	-0.386497	-0.223576	-0.249595	-0.040998	-0.209962	-0.389129	-0.18616	-0.364626	-0.503218	-0.428698	-0.0874431	-0.317351	-0.285277	-0.201734	0.0509507	0.116136	0.0161868	-0.0267662	0.0078081	-0.109468	0.0260446	-0.0355283	-0.19735	-0.179044	-0.32937	-0.00627187	-0.0319823	-0.250118	-0.1056	-0.165822	-0.198917	-0.227533	0.183954	0.0162209	-0.0508491	0.10667	-0.153655	-0.0362662	-0.0859783	-0.0559313	0.315796	0.402845	0.473713	0.287263	0.171967	0.0396861	0.168761	-0.317973	-0.290377	0.0974036	0.270659	0.18653	0.0106656	-0.0387483	0.205278	0.200946	-0.188357	-0.0286945	-0.0264201	-0.160607	0.0787561	0.223538	0.169803	0.296151	0.349585	0.12207	-0.108788	0.0571149	0.223099	M91 coral3|0.5896
613	DENND4C|Q5VZ89	coral3	0.182478	0.362386	0.37152	0.148158	0.109764	0.130241	0.474464	0.395457	0.433109	0.351753	0.582401	0.476869	0.150528	0.0733115	0.213463	-0.0924695	0.0390108	0.181566	0.276103	0.127258	-0.0543921	0.0574399	-0.00505872	-0.293679	-0.227356	-0.0277873	0.185804	-0.00719814	0.0510156	-0.293659	-0.264415	-0.266419	-0.10647	-0.145554	-0.246401	-0.0782977	-0.164789	-0.233998	0.0497315	-0.144546	-0.302155	-0.146395	-0.255802	-0.339081	0.319765	0.262344	0.0529514	0.226678	0.00368754	0.317825	0.119378	-0.117529	-0.129211	-0.157889	-0.185796	-0.260901	0.417077	0.0467905	-0.45775	-0.155571	-0.335578	-0.254742	-0.0852164	-0.243877	-0.0132668	0.240422	0.0749588	-0.156381	-0.142524	-0.0891981	0.0465804	-0.442414	-0.411742	0.0294899	0.0470714	0.0159275	-0.111364	-0.253245	-0.0637478	0.0418903	0.0417108	-0.298859	-0.256385	0.0461791	-0.0460796	-0.0927528	0.0332555	0.362281	0.249845	-0.0598577	0.226038	0.405425	0.26096	M91 coral3|0.5824
1730	TANC1|Q9C0D5	coral3	0.402766	0.198802	0.263375	0.350392	0.221311	0.092767	0.406085	0.44681	0.601278	0.460282	0.579681	0.466844	0.290005	-0.0257745	0.163105	0.23486	0.384175	0.475525	-0.0592844	-0.111772	-0.150251	0.00661345	0.174675	-0.253191	-0.0196738	0.098743	0.138792	0.0540644	0.113402	-0.240699	-0.278953	-0.0855169	-0.0231934	0.242899	-0.146025	0.0179148	-0.236991	-0.141027	-0.0244952	-0.088956	0.114022	0.138025	0.00156048	-0.0897026	0.0882082	0.115941	0.0255209	0.480536	0.28795	0.493715	0.419341	0.0881445	0.0556797	0.0432875	-0.0175018	-0.16767	0.235571	0.247959	-0.0982941	-0.0559677	-0.0998492	-0.0145581	-0.0510977	-0.0890063	0.228084	0.316053	0.0525694	-0.0572456	-0.06711	0.0370884	0.0450976	-0.460684	-0.407672	-0.1636	-0.0700069	-0.205667	-0.238323	-0.490587	-0.371553	-0.248195	-0.297606	-0.533838	-0.319639	-0.500654	-0.462561	-0.357815	-0.291937	0.0779188	0.0576507	-0.293554	0.0508143	-0.101115	-0.126515	M91 coral3|0.5797
6158	SSH1|Q8WYL5	coral3	0.301944	0.124294	0.170633	0.278471	0.128627	0.00857588	0.358488	0.407481	0.52426	0.470399	0.562869	0.378475	0.188241	-0.0854261	0.03007	-0.00156047	0.20036	0.321517	0.0796439	0.0272678	-0.0179597	0.032296	0.0684872	-0.0818665	0.0499163	0.297712	0.135928	-0.00975166	0.138162	-0.140502	-0.15163	-0.143774	-0.0496414	0.0772859	-0.0524093	0.0161795	-0.185537	-0.0642726	-0.117095	-0.206618	0.227787	0.0965351	-0.0808669	-0.149445	0.155447	0.0669305	0.00951568	0.122525	0.129821	0.353539	0.394545	0.00882988	0.354094	0.162054	0.231184	0.115906	0.345578	0.369726	0.129995	0.0525701	-0.0276777	0.351523	0.179766	0.0400993	0.318323	0.359422	-0.046505	-0.211221	-0.189388	-0.0461535	0.107344	-0.136136	-0.215715	-0.145588	0.182672	-0.0769053	-0.165156	-0.313881	-0.443569	-0.227369	-0.200999	-0.380652	-0.315342	-0.387654	-0.322737	-0.387832	-0.309649	0.161698	0.255689	-0.154719	0.137393	-0.0355851	0.00458928	M91 coral3|0.5629
4941	ABL1|P00519	coral3	0.198065	0.282392	0.382314	0.275914	0.28	0.0145624	0.108449	0.0943288	0.345132	0.27342	0.553979	0.30798	-0.177389	-0.2605	-0.204659	-0.156338	-0.0478799	0.104534	-0.181114	-0.430074	0.0863081	-0.0193037	-0.206962	-0.272057	-0.221217	-0.0161632	-0.200623	-0.0679486	-0.163228	-0.32323	-0.0680148	0.0763855	0.00472807	0.0162995	0.234167	0.0378017	0.0708898	0.167268	0.259683	0.257543	0.298324	0.384447	0.31818	0.261218	0.104588	0.358714	0.147041	0.0984125	0.0377507	0.26513	0.340803	-0.158355	0.128848	0.281357	0.155489	0.164144	0.214825	0.336437	0.0359217	0.0283881	0.0258926	-0.0740778	-0.215782	-0.1613	0.393665	0.237902	0.193119	0.195983	-0.0435697	0.239018	0.220716	-0.0968849	0.102288	0.200355	0.40103	0.277958	0.247192	-0.0282045	-0.0719897	0.149757	0.0897403	-0.108517	0.147433	-0.43682	-0.119829	-0.185052	-0.345506	0.00886794	0.163815	-0.0222512	0.196237	0.0693743	0.150949	M91 coral3|0.554
3562	PPFIBP2|Q8ND30	coral3	0.317355	0.40377	0.382834	0.264534	0.183645	0.241595	0.373046	0.382201	0.418262	0.482771	0.545946	0.449557	0.105106	0.106958	0.217785	-0.156772	-0.0777422	0.172171	0.0498545	-0.0472477	-0.0271139	-0.118811	-0.247158	-0.232864	-0.225663	0.00880463	0.0580151	0.0427864	0.0239001	-0.101775	-0.0848423	-0.174174	-0.210231	-0.188076	-0.0812351	-0.186313	-0.145759	-0.070421	0.0817194	-0.00564211	0.108963	0.108309	0.0165241	-0.0411194	0.0735449	0.218526	0.0814311	-0.132801	-0.11425	0.325212	0.111121	-0.22666	0.0415844	0.00617126	-0.0570056	-0.0453941	0.112814	-0.013529	-0.00389737	0.122297	0.0261895	0.0718354	-0.0208417	0.10295	0.093496	0.149632	0.157569	-0.0236228	-0.0993726	-0.0691836	-0.0566138	-0.123578	-0.123757	-0.0806274	0.0104894	-0.0195038	-0.101302	-0.109683	-0.142765	0.0358069	-0.0698382	-0.195796	-0.156225	-0.129903	-0.0666474	-0.0569261	-0.0189366	0.152309	0.0309103	-0.020278	0.0522421	0.112232	0.139645	M91 coral3|0.5459
1808	TRAPPC11|Q7Z392	coral3	0.316707	0.389096	0.497244	0.41625	0.326499	-0.0442405	0.0475565	0.164404	0.4818	0.357703	0.516124	0.252337	-0.188331	-0.383754	-0.222517	-0.22593	0.0365395	0.206362	0.0964638	-0.142412	0.0625397	0.0967958	-0.0571826	-0.0566225	-0.0442418	-0.233919	-0.162319	-0.0190471	-0.138729	-0.125667	-0.145465	-0.0353216	0.0394633	0.0174168	0.243213	0.0620783	0.159938	0.263116	0.267527	0.108759	0.155187	0.213454	0.00887055	0.0524894	0.24671	0.239717	0.20745	0.0424948	0.0786245	0.20099	0.424493	-0.103915	0.358807	0.371544	0.424417	0.353025	0.289319	0.414394	-0.0293571	0.179066	0.167048	-0.0030692	0.158744	0.0437776	0.0397741	-0.0376001	-0.140374	-0.0140625	-0.324514	0.0167873	0.0808023	-0.0108177	0.134391	0.169338	0.345091	0.0198825	0.0973074	-0.182622	-0.0581874	0.103832	0.145556	0.0482838	0.118325	-0.195171	-0.231051	-0.375956	-0.410922	-0.0462833	0.063883	-0.0777243	0.127979	0.042158	-0.062134	M91 coral3|0.5161
9836	ZCRB1|Q8TBF4	coral3	0.479268	0.433865	0.394381	0.319055	0.241185	0.0125102	0.267153	0.287209	0.458674	0.345167	0.513169	0.318727	-0.0287234	-0.0274997	0.148981	-0.231019	-0.0330402	0.257292	0.0543808	-0.176239	-0.128701	-0.226329	-0.200976	-0.287259	-0.229211	-0.223402	-0.0710411	-0.158996	-0.198412	-0.398002	-0.378712	-0.111268	-0.149843	-0.0151739	-0.127282	-0.0357501	-0.035604	-0.0526534	0.250963	0.141891	0.00897256	0.160888	-0.0832436	-0.00530678	0.182839	0.344059	0.205219	0.319638	0.168958	0.407495	0.303922	-0.0174849	0.101761	0.0374829	0.0444272	0.0325593	0.2102	0.150225	-0.149556	0.248888	0.208153	0.0568037	0.0895294	0.18574	0.0412693	0.0546027	0.0633887	0.085936	-0.156931	-0.0148121	-0.00141024	-0.386167	-0.196738	0.00240942	0.0195979	0.0516063	-0.100017	-0.283775	-0.0485284	0.174961	0.0486846	-0.220866	-0.0654293	-0.174151	-0.158239	-0.148872	-0.116703	-0.000804992	-0.0528728	-0.20915	0.163162	0.129798	0.100748	M91 coral3|0.5132
6334	ABCD4|O14678	coral3	0.117167	0.0723846	0.33282	0.11725	0.0757812	0.128734	0.296804	0.228163	0.363848	0.315642	0.506345	0.313444	0.116315	0.127417	0.152303	-0.111886	-0.113293	0.0749323	-0.0171434	-0.10678	-0.193921	-0.207405	-0.259327	-0.344874	-0.312464	0.0808897	0.106221	0.248145	0.110365	-0.171795	-0.0873021	-0.19002	-0.230685	-0.172376	-0.0328352	-0.100171	-0.194049	-0.117498	-0.0322369	0.0407949	0.161377	0.0934208	0.120323	-0.0686482	0.0464052	-0.0785636	-0.144319	0.0472812	-0.0883431	0.048912	0.0873651	-0.167914	-0.00972441	-0.0554142	-0.122303	-0.115762	0.213241	0.0619046	0.0894304	0.207362	-0.0516248	0.0332355	-0.0113972	0.0786135	0.300436	0.369872	0.347264	0.231784	0.302645	0.186882	0.298073	-0.354401	-0.334272	0.032428	0.184633	0.102989	-0.0975066	-0.194716	0.0428695	-0.0339295	-0.243266	-0.238985	-0.156187	-0.2338	0.00279473	0.0869901	0.0537674	0.212292	0.345796	0.0425682	-0.0915254	0.0234906	0.112467	M91 coral3|0.5063
7909	AP4M1|O00189	coral3	-0.120364	0.122423	0.41984	0.118876	0.266746	0.201706	0.232	0.141082	0.208677	0.237352	0.504784	0.3783	-0.0229092	-0.0324676	-0.0389875	-0.170991	-0.150552	-0.0858621	-0.266802	-0.187978	-0.170904	-0.0634251	-0.268186	-0.234118	-0.268499	0.042836	-0.10567	0.108744	-0.113772	-0.127368	-0.00322584	-0.0913902	-0.113279	-0.137094	0.198966	-0.0454622	-0.0341885	0.102617	0.111426	0.142254	0.282671	0.192062	0.323906	0.185334	0.0554799	0.0511816	-0.074882	-0.0704251	-0.137063	0.0684603	0.0771663	-0.0165078	-0.104131	0.0557264	-0.0964493	-0.10542	0.198462	0.10049	-0.0165621	-0.160504	-0.177526	-0.268136	-0.230306	-0.249266	0.299714	0.32136	0.274271	0.182096	0.226189	0.251517	0.280107	-0.0903501	-0.049248	0.117164	0.208401	0.0760685	0.104545	-0.045779	-0.0546409	-0.0518071	-0.088852	-0.0752017	0.0199641	-0.204325	-0.100629	-0.00625501	-0.0983475	0.15953	0.243212	-0.0290019	-0.166721	-0.00630889	0.0265825	M91 coral3|0.5048
4550	CNNM4|Q6P4Q7	coral3	0.101371	0.114743	0.125532	0.0217196	-0.00566008	-0.206159	0.263006	0.13733	0.283403	0.166788	0.494465	0.175949	-0.042919	-0.110484	-0.114014	-0.127862	0.00761497	0.0668755	-0.00218193	-0.263317	0.0747365	0.0724523	-0.101808	-0.19911	-0.0803199	0.171931	0.0344665	0.030012	-0.127231	-0.173179	-0.115405	0.0130838	-0.234076	0.0212456	0.179978	-0.170826	-0.177223	0.0427977	-0.088388	0.0277383	0.369715	0.345029	0.174669	0.151395	0.0112119	0.0470426	-0.0631839	0.120908	-0.0586477	0.10101	0.249262	-0.088713	0.27026	0.248519	0.209974	0.230295	0.361858	0.438452	0.0858836	0.174134	0.0286242	0.187622	-0.0292433	-0.0096693	0.369119	0.371365	0.195423	0.0612475	0.00222576	0.108849	0.267244	0.0485235	0.0529349	0.0221404	0.4117	0.166881	-0.0280554	-0.191463	-0.260323	-0.0370415	-0.106144	-0.155486	-0.0623838	-0.497962	-0.146795	-0.208644	-0.259649	0.196033	0.267151	0.100309	0.207001	0.0397472	0.165806	M91 coral3|0.4945
8932	THADA|Q6YHU6	coral3	0.501136	0.280366	0.381407	0.451195	0.250283	0.327337	0.0268868	0.263462	0.44191	0.449759	0.488103	0.408002	-0.00985484	-0.117557	-0.0352389	-0.0408455	0.0747412	0.367492	-0.186153	-0.329464	-0.121126	-0.188046	-0.146425	-0.286293	-0.156665	0.0331995	-0.0395296	-0.125752	-0.0100921	-0.237943	0.0035826	-0.142727	-0.091269	-0.0305036	-0.00374692	-0.0116672	0.0022089	0.0653593	0.210609	0.183081	0.0799314	0.0812875	0.0780911	0.0879403	-0.145771	-0.00271406	-0.0248512	-0.0606775	-0.00804005	0.178266	0.179172	-0.166528	0.193573	0.0784077	0.129418	0.0413327	-0.165278	0.0858405	0.0654075	0.24844	0.191239	0.116208	0.136702	0.225426	0.469494	0.221854	0.163284	0.224474	-0.0184139	0.132819	0.089198	-0.22616	-0.0816041	0.0296568	0.176334	0.0285877	0.245393	0.0387963	-0.0474071	0.0146717	-0.172712	0.0753172	0.0956106	-0.536292	-0.255957	-0.162616	-0.264979	-0.115003	0.121733	-0.0818557	-0.145254	-0.327537	-0.105906	M91 coral3|0.4881
7342	FBXO30|Q8TB52	coral3	0.374839	0.324321	0.330496	0.420931	0.323256	0.239738	0.193362	0.340084	0.449793	0.394785	0.44389	0.366724	0.167717	-0.0222461	0.0837213	0.241222	0.152391	0.343576	-0.157105	-0.201345	0.108802	-0.10795	-0.0585051	-0.210393	-0.171994	0.019673	0.0539443	-0.036895	-0.0869985	0.105649	0.194699	-0.0168022	0.0444644	0.107322	-0.153636	-0.0602158	-0.0751468	-0.0271547	0.158058	0.0924644	0.0635738	0.107768	0.0894268	0.0523615	0.0241277	0.198469	0.153903	-0.090989	0.0028366	0.488956	0.246389	-0.0748143	-0.0416011	-0.0044541	-0.0378339	-0.0644174	-0.0621829	-0.0246603	-0.0591654	-0.0688779	0.0332462	-0.0847793	-0.0921878	0.00961768	0.423197	0.292216	0.0616489	0.0853024	0.00848105	0.0823006	0.0467122	-0.249064	-0.228002	-0.110604	-0.0964609	-0.179379	0.114479	0.00241673	-0.210416	-0.164399	-0.234509	-0.241327	-0.178854	-0.382208	-0.31862	-0.181133	-0.236679	-0.0550879	0.0140427	-0.137492	-0.120447	-0.221361	-0.135022	M91 coral3|0.4439
9274	REEP4|Q9H6H4	coral3	-0.0336953	0.22757	0.335692	0.240841	0.336791	0.0409792	0.0947228	0.121849	0.266581	0.170227	0.374602	0.190226	-0.0918776	-0.0782631	-0.0886325	-0.223209	-0.0210841	0.0628712	-0.125474	-0.065327	-0.102518	0.0341944	-0.267156	-0.388604	-0.244748	-0.345125	-0.171265	-0.270094	-0.302611	-0.0441832	0.0668303	-0.130199	-0.0451506	-0.169909	0.213401	0.00109411	0.145252	0.226254	0.191195	0.147245	0.109539	0.184595	0.257441	0.227363	0.242331	0.262253	0.218403	-0.199383	-0.136204	0.192334	0.18971	-0.16324	-0.00360726	0.145581	0.0790926	0.0506254	0.214145	0.172143	-0.236614	-0.244766	-0.176126	-0.32969	-0.219386	-0.329967	0.145231	0.0832245	-0.0977532	-0.0124259	0.0102295	0.26861	0.282789	0.0457686	0.193036	0.147944	0.252551	0.0172699	0.261802	0.0797863	-0.0622731	0.0504132	0.0826974	0.0408721	0.128522	0.0362974	-0.126481	-0.0810454	-0.135453	-0.0406522	0.158517	-0.213758	-0.346166	-0.049639	-0.151105	M91 coral3|0.3746
8014	ADPRHL1|Q8NDY3	coral3	0.0362404	0.108912	0.345645	0.185768	0.210281	0.146304	0.154311	0.112301	0.219764	0.146906	0.362977	0.272236	-0.0157707	-0.00480239	0.0202596	-0.188414	-0.121107	0.0231411	-0.0198757	-0.114388	-0.270263	-0.204514	-0.242275	-0.23207	-0.279983	-0.00967625	-0.119012	0.00803876	0.0233042	-0.100209	-0.0243273	-0.172054	-0.133863	-0.160299	0.0346801	-0.00630121	-0.0575774	0.000112343	0.102694	0.0782604	0.0696291	0.0882962	0.0637675	-0.0396114	0.158153	0.0726707	0.0440771	0.125263	-0.0161157	0.156429	0.11872	-0.0729196	-0.0123095	0.0609163	0.00102428	-0.0256781	0.133735	0.108632	-0.0635901	0.00107102	-0.0738779	-0.0613075	-0.0761405	-0.125894	0.0917624	0.130656	0.0874318	0.10424	0.125147	0.146433	0.205584	-0.4058	-0.239406	0.0788591	0.0728962	0.0200362	0.0565796	-0.1548	-0.00481586	-0.0298178	-0.112699	-0.188791	-0.0717299	-0.155767	-0.134494	-0.0489392	-0.0726856	0.018316	0.163361	-0.154038	-0.242359	-0.0348856	-0.110848	M91 coral3|0.363
293	LPP|Q93052	antiquewhite2	0.529443	0.373421	0.386686	0.563303	0.498912	0.0231556	0.0340147	0.275817	0.55895	0.446622	0.358235	0.178529	0.0504731	-0.242326	0.0217251	0.280212	0.194822	0.423132	-0.129738	-0.257126	0.0088329	-0.346814	-0.0218764	-0.181621	-0.186232	-0.0192298	0.0549355	-0.152205	0.130189	0.125614	0.00307215	0.0808962	0.338065	0.316919	-0.0863482	0.331495	0.206358	0.159315	0.340718	0.141558	0.0154674	0.277856	0.0971954	0.1004	0.37701	0.5839	0.60269	0.33048	0.496235	0.893652	0.573966	-0.134114	0.0494787	0.18725	0.105165	0.0020202	0.0259494	0.0908253	-0.194279	-0.0669561	0.153865	-0.0168596	-0.0707041	-0.00696614	-0.00235014	-0.216115	-0.194219	-0.0515517	-0.280461	0.122267	-0.0655563	-0.331496	-0.126086	0.0057465	-0.210718	-0.283877	-0.0800624	-0.325995	-0.277017	-0.0558225	0.0551192	-0.310622	-0.111703	-0.214205	-0.438598	-0.409571	-0.394429	-0.364485	-0.349241	-0.508276	0.00963153	-0.0328409	-0.280015	M90 antiquewhite2|0.8937
3334	FHL5|Q5TD97	antiquewhite2	0.439701	0.272862	0.290482	0.506998	0.490132	0.064907	0.015052	0.246339	0.503655	0.372383	0.283655	0.142697	0.0891482	-0.177109	0.0512958	0.368852	0.223316	0.394881	-0.192973	-0.202696	0.0418196	-0.305704	-0.00942049	-0.148233	-0.157096	0.118	0.223499	-0.0190955	0.134502	0.265569	0.153445	0.154738	0.384897	0.347249	-0.0827258	0.316665	0.182684	0.155491	0.283794	0.113374	0.054704	0.282154	0.164076	0.148348	0.346649	0.542793	0.584123	0.257098	0.431787	0.856214	0.517217	-0.0564988	-0.0527943	0.147717	0.0144222	-0.0258904	-0.0257912	0.00219342	-0.165015	-0.212159	0.0650494	-0.129003	-0.190578	-0.120301	0.032971	-0.138606	-0.249681	-0.075947	-0.145718	0.168302	-0.0167158	-0.299825	-0.118943	-0.0684429	-0.327429	-0.303475	-0.0665575	-0.254399	-0.352913	-0.188137	-0.0278856	-0.443572	-0.178461	-0.189765	-0.45243	-0.374737	-0.357198	-0.392356	-0.353657	-0.505545	-0.106651	-0.13293	-0.382292	M90 antiquewhite2|0.8562
691	PDLIM5|Q96HC4	antiquewhite2	0.40465	0.401128	0.441634	0.517138	0.58246	-0.0134372	-0.12252	0.103917	0.412251	0.294598	0.325509	0.111059	-0.154411	-0.341387	-0.13851	0.186996	0.00228775	0.230803	-0.270814	-0.428725	0.0674614	-0.422722	-0.205406	-0.237343	-0.317362	-0.102956	0.00231985	-0.269275	-0.0332378	0.183457	0.177559	0.236512	0.364049	0.274715	0.0697148	0.38606	0.345662	0.290056	0.497168	0.361366	0.164623	0.45264	0.328713	0.329338	0.410168	0.754468	0.732164	0.177272	0.431641	0.845354	0.525355	-0.174374	-0.0385727	0.261789	0.0885627	0.0746889	-0.0232175	0.0631968	-0.13876	-0.112949	0.243069	-0.141209	-0.226684	-0.0831385	0.0628897	-0.223637	-0.121086	0.0905858	-0.197883	0.294784	0.0169436	-0.234061	0.0467229	0.128809	-0.139782	-0.143952	0.093853	-0.113237	-0.159443	0.092288	0.213399	-0.203201	0.0882993	-0.15947	-0.320324	-0.300526	-0.422734	-0.466013	-0.376525	-0.48115	-0.085513	-0.0524853	-0.26583	M90 antiquewhite2|0.8454
1405	LIMS2|Q7Z4I7	antiquewhite2	0.514882	0.33657	0.145447	0.479891	0.333692	-0.00499433	0.213624	0.389569	0.573321	0.413786	0.311581	0.21707	0.194336	-0.154049	0.109606	0.40654	0.384946	0.511313	0.0298557	-0.0947872	0.153446	-0.0237132	0.191074	-0.0550973	0.0457204	0.102085	0.237569	0.0034901	0.291246	0.219432	0.0619167	0.215009	0.277875	0.40256	-0.168312	0.130445	-0.00120167	0.00360581	0.101871	-0.0626778	0.0394801	0.21836	0.00957297	0.0397233	0.180186	0.438176	0.441872	0.306214	0.373279	0.808665	0.454221	-0.0926579	0.0216208	0.127745	0.0679652	-0.00553209	0.00641797	0.0701341	-0.162527	-0.252871	0.00231742	-0.0204034	-0.10363	-0.0593994	-0.0900283	-0.144101	-0.336483	-0.308576	-0.353843	-0.0332648	-0.15102	-0.254114	-0.150686	-0.276803	-0.393888	-0.429125	-0.223097	-0.369132	-0.477339	-0.253279	-0.0850822	-0.543967	-0.278604	-0.24892	-0.530362	-0.49526	-0.417664	-0.23412	-0.39765	-0.406808	0.0333303	-0.110918	-0.35135	M90 antiquewhite2|0.8087
167	TGM2|P21980	antiquewhite2	0.404138	0.126563	0.191468	0.520928	0.419222	-0.0908941	-0.119101	0.176183	0.466078	0.354844	0.278819	0.0796841	0.060554	-0.33682	-0.122835	0.494818	0.298499	0.415654	-0.247997	-0.310737	0.0830077	-0.302515	0.0991391	-0.0917962	-0.0916116	0.238339	0.203002	-0.0983932	0.197074	0.338519	0.20307	0.229624	0.438283	0.486109	-0.011563	0.397024	0.199196	0.224248	0.181757	0.0970048	0.120267	0.335586	0.211341	0.163574	0.29365	0.41844	0.560824	0.382015	0.5842	0.797334	0.596837	-0.035573	0.130151	0.289057	0.208346	0.0778757	-0.0834133	0.218608	-0.0969741	-0.16099	0.112891	0.117552	-0.0596128	-0.0637711	0.216204	-0.0806281	-0.268851	-0.0652985	-0.187104	0.234894	0.0761168	-0.269871	-0.0966309	-0.0449227	-0.220989	-0.350924	-0.00595651	-0.302594	-0.418266	-0.298713	-0.0682587	-0.364266	-0.162638	-0.418929	-0.584004	-0.515186	-0.530256	-0.458811	-0.300056	-0.50604	-0.107998	-0.323976	-0.504481	M90 antiquewhite2|0.7973
3747	PDE5A|O76074	antiquewhite2	0.269357	0.148388	0.196815	0.421977	0.348509	0.00453797	0.104952	0.281787	0.523184	0.368841	0.404765	0.205454	0.175935	-0.194894	-0.0472842	0.474609	0.270924	0.350835	-0.128896	-0.237549	0.13106	-0.131446	0.057762	-0.194522	-0.14191	0.231458	0.201352	-0.021551	0.222851	0.324374	0.27634	0.183926	0.285731	0.358222	-0.0342431	0.195798	0.0493083	0.110927	0.0877371	0.0178134	0.157574	0.325121	0.24307	0.111628	0.282789	0.423764	0.457141	0.15129	0.307432	0.789081	0.465945	-0.249837	0.0314504	0.205121	0.0798786	-0.0115651	0.0751371	0.131419	-0.149048	-0.364009	-0.0953697	-0.0496469	-0.227736	-0.23179	0.242128	0.106868	-0.127641	-0.120318	-0.0842338	0.251095	0.150446	-0.237791	-0.160521	-0.0975566	-0.122349	-0.304958	-0.0137442	-0.254618	-0.446588	-0.33377	-0.0994215	-0.423858	-0.211832	-0.38314	-0.479867	-0.414035	-0.44181	-0.188372	-0.0991263	-0.395552	-0.0940725	-0.168403	-0.296449	M90 antiquewhite2|0.7891
1084	NIBAN1|Q9BZQ8	antiquewhite2	0.463693	0.280955	0.374756	0.729611	0.67571	0.0476877	-0.197508	0.252002	0.595857	0.509219	0.263722	0.134726	0.0452068	-0.425226	-0.129534	0.391449	0.361305	0.503242	-0.349602	-0.221491	-0.107399	-0.286118	0.0881489	-0.0703135	-0.0382253	0.0961796	0.00589282	-0.0040397	0.149254	0.345888	0.105917	0.179283	0.565633	0.52441	0.121903	0.473008	0.446869	0.450318	0.426042	0.157447	0.171601	0.370899	0.255129	0.330818	0.294448	0.420227	0.594124	0.14104	0.51086	0.751804	0.682451	-0.0210727	0.219588	0.389584	0.347485	0.176916	-0.0644131	0.137527	-0.145056	-0.252603	0.218217	-0.136829	-0.0349325	-0.0756083	0.0324109	-0.287864	-0.469086	-0.117623	-0.272649	0.254689	-0.0063084	-0.145039	0.099092	-0.0449434	-0.26597	-0.467886	-0.0376253	-0.310575	-0.448979	-0.279275	0.0572616	-0.280401	0.00369438	-0.293131	-0.651624	-0.614654	-0.62709	-0.644495	-0.449104	-0.658021	-0.284543	-0.407607	-0.656956	M90 antiquewhite2|0.7518
237	MYLK|Q15746	antiquewhite2	0.279809	0.28679	0.285699	0.412725	0.443761	-0.0142841	-0.0258632	0.154582	0.425491	0.278873	0.263781	0.0912153	0.00604209	-0.228462	-0.0702555	0.22225	0.182695	0.270309	-0.175685	-0.203276	-0.0266912	-0.260379	0.010852	-0.21211	-0.149796	-0.0468867	0.104404	-0.30182	-0.0180263	0.10274	-0.0316993	0.106435	0.323329	0.306672	0.0549904	0.323422	0.226239	0.222824	0.281956	0.128643	0.0793024	0.320018	0.157589	0.200262	0.371904	0.57884	0.579457	0.269318	0.395219	0.749945	0.498622	-0.0776677	-0.0192188	0.222961	0.102376	0.0444961	0.164645	0.173511	-0.189084	-0.289795	0.0319219	-0.159958	-0.221462	-0.278341	-0.14529	-0.259514	-0.240119	-0.120472	-0.237449	0.160677	-0.0112349	-0.197631	0.0186349	0.0558341	-0.105	-0.209032	-0.0787998	-0.311066	-0.3069	-0.0574175	0.132081	-0.31177	-0.0402356	-0.119559	-0.359079	-0.366425	-0.355911	-0.295662	-0.294786	-0.543523	0.00691138	0.0626406	-0.234015	M90 antiquewhite2|0.7499
4839	MINDY2|Q8NBR6	antiquewhite2	0.364103	0.287616	0.404436	0.580812	0.515808	0.175472	0.0577115	0.253762	0.539279	0.421294	0.416283	0.237616	0.0321189	-0.212777	-0.0398251	0.164893	0.148111	0.329957	-0.224975	-0.168783	0.0144151	-0.157496	-0.0806202	-0.0557664	-0.0895468	0.000769389	0.0234246	-0.0448697	-0.0279676	0.2159	0.161794	0.057517	0.215961	0.213028	0.113135	0.145481	0.128952	0.252114	0.261318	0.0932079	0.23746	0.289147	0.217075	0.173862	0.275055	0.347252	0.443638	-0.00061081	0.218967	0.717075	0.540425	-0.17482	0.187532	0.279681	0.213042	0.16978	-0.0424959	0.152209	0.0616988	-0.0516364	0.150701	0.0212739	-0.0137542	0.0134049	0.0517957	-0.0699868	-0.224869	-0.0418637	-0.0831551	0.15816	0.105964	-0.0942565	0.0271151	-0.0590745	-0.0786958	-0.229326	0.0557667	-0.208497	-0.322666	-0.24638	-0.105399	-0.219419	-0.0574681	-0.286389	-0.461744	-0.387394	-0.404286	-0.275235	-0.175233	-0.411054	-0.218052	-0.246284	-0.359502	M90 antiquewhite2|0.7171
2107	TBC1D1|Q86TI0	antiquewhite2	0.379596	0.0566414	0.129855	0.451388	0.317082	-0.14253	0.0369155	0.250918	0.581003	0.351564	0.290564	0.0727131	0.173591	-0.205168	-0.00279734	0.417194	0.390197	0.44131	0.0153223	-0.0388914	-0.112444	-0.189233	0.203989	-0.0878889	0.0263527	0.149116	0.228384	0.0331185	0.133991	0.210087	-0.0268085	-0.00872003	0.265767	0.41079	0.0204425	0.271632	0.079896	0.143146	0.0240593	-0.112179	0.115962	0.202246	0.0132212	-0.0240604	0.391603	0.256665	0.426243	0.372623	0.438019	0.714408	0.612682	0.00733699	0.276312	0.261649	0.273946	0.122024	0.183253	0.28048	-0.0380593	-0.0175319	0.163531	0.115085	0.107509	0.0602707	-0.132053	-0.150625	-0.398667	-0.179947	-0.155556	0.111007	0.107913	-0.289221	-0.187385	-0.119379	-0.18909	-0.341761	-0.136499	-0.523451	-0.471739	-0.408297	-0.17125	-0.480511	-0.314761	-0.294271	-0.548173	-0.541314	-0.418612	-0.26454	-0.191292	-0.580637	-0.096182	-0.188393	-0.409353	M90 antiquewhite2|0.7144
2795	SARM1|Q6SZW1	antiquewhite2	0.546091	0.145639	0.133816	0.5909	0.428665	-0.0246238	-0.143256	0.231212	0.564914	0.415574	0.155918	0.0206595	0.171422	-0.293149	-0.0302957	0.545485	0.507758	0.559457	-0.292739	-0.152101	0.0766896	-0.150806	0.337665	0.0899704	0.186501	0.0733607	0.0647338	-0.0491255	0.147896	0.328339	0.0558763	0.306971	0.458122	0.66851	-0.0333451	0.344649	0.190386	0.219023	0.178621	0.0307926	0.179494	0.272054	0.0930086	0.190435	0.157263	0.255897	0.489215	0.26519	0.491943	0.712868	0.61402	0.100717	0.238928	0.259848	0.300236	0.172266	-0.139178	0.151091	0.0493326	-0.112342	0.266753	0.144567	0.0867226	0.0922566	-0.117838	-0.303427	-0.430527	-0.127343	-0.275774	0.0789995	-0.133016	-0.162105	-0.0466873	-0.218312	-0.362818	-0.541946	-0.280026	-0.429302	-0.458716	-0.313241	-0.0971723	-0.398417	-0.14807	-0.350731	-0.625616	-0.592625	-0.558009	-0.542698	-0.494802	-0.584324	-0.0623472	-0.39457	-0.580373	M90 antiquewhite2|0.7129
1202	PRKG1|Q13976	antiquewhite2	0.295144	0.200748	0.262151	0.30811	0.315737	-0.0772773	0.0276052	0.135668	0.437501	0.274059	0.341923	0.0817618	-0.0110953	-0.229114	-0.0527143	0.140925	0.171416	0.256137	-0.0968976	-0.144189	0.0147991	-0.207997	0.0584148	-0.203889	-0.135685	-0.0977251	0.0948838	-0.22793	-0.0544448	-0.0950569	-0.219952	0.0421991	0.266278	0.261726	0.0404014	0.322662	0.152015	0.128929	0.203071	0.0526538	0.0541903	0.242603	0.0531949	0.0504596	0.457259	0.577156	0.561617	0.425348	0.462188	0.705154	0.492943	0.0477657	0.0303332	0.189163	0.0712658	0.0245124	0.258591	0.227812	-0.134281	-0.181746	-0.0103452	-0.0752312	-0.159156	-0.221752	-0.206992	-0.222089	-0.176494	-0.0892809	-0.253552	0.0808346	-0.0336192	-0.253353	-0.0763659	0.0793011	-0.0412094	-0.107764	-0.149112	-0.447673	-0.249696	-0.0243188	0.120783	-0.269959	-0.0894499	-0.137371	-0.295618	-0.371621	-0.317157	-0.177452	-0.209335	-0.47563	0.175963	0.194491	-0.0645278	M90 antiquewhite2|0.7052
2022	LASP1|Q14847	antiquewhite2	0.461283	0.252641	0.219368	0.362491	0.308404	-0.143208	-0.0642804	0.0746793	0.360253	0.188812	0.219968	0.053296	-0.103277	-0.338372	-0.131366	0.313801	0.208033	0.304785	-0.0879739	-0.36784	0.222075	-0.139086	0.158542	-0.0059413	-0.004358	-0.0762754	0.0271225	-0.20676	0.0482989	0.0206627	-0.0167958	0.378692	0.335955	0.472908	-0.0859713	0.352604	0.176864	0.0897734	0.278459	0.218533	0.0136422	0.297438	0.104651	0.172075	0.27614	0.517472	0.506653	0.546779	0.551603	0.685773	0.45899	-0.029489	-0.0190849	0.148034	0.0651676	-0.0141907	-0.000156781	0.148677	-0.180392	-0.0596525	0.161646	-0.0320827	-0.108694	-0.00176214	-0.0184396	-0.189278	-0.125778	-0.000647109	-0.281249	0.147709	-0.0573942	-0.289916	-0.0782757	0.0425149	-0.171181	-0.147856	-0.0859369	-0.223425	-0.157594	0.0785287	0.168948	-0.26059	0.0270734	-0.232125	-0.347958	-0.3617	-0.427447	-0.331682	-0.329452	-0.373263	0.277851	0.0307498	-0.16478	M90 antiquewhite2|0.6858
4771	FHL3|Q13643	antiquewhite2	0.586336	0.530306	0.39788	0.538473	0.438895	0.235527	0.104841	0.318598	0.458804	0.43582	0.282796	0.275762	0.0668255	-0.144123	0.126998	0.299646	0.17316	0.418774	-0.101157	-0.266533	0.136082	-0.183233	0.0014935	-0.0639203	-0.0915969	-0.0138266	0.0979375	0.00618531	0.149655	0.1915	0.169551	0.21977	0.26852	0.264193	-0.189055	0.132826	0.14854	0.0665109	0.402381	0.202041	-0.0747109	0.158892	0.136428	0.164075	0.0798419	0.444364	0.390151	0.0548918	0.264908	0.684007	0.303369	-0.211467	-0.113264	-0.0164283	-0.106838	-0.161126	-0.225229	-0.208752	-0.210151	-0.0573874	0.180157	-0.142003	-0.109468	0.129025	0.0935354	-0.121484	-0.0597763	-0.00407725	-0.239624	0.0608113	-0.205685	-0.214306	-0.0605614	-0.105448	-0.37644	-0.287163	-0.0215724	-0.0085407	-0.157072	0.0353274	0.0490358	-0.156287	0.0285793	-0.159433	-0.336726	-0.233	-0.287408	-0.298888	-0.415733	-0.253526	-0.0253827	-0.0736834	-0.216513	M90 antiquewhite2|0.684
8485	FBXW9|Q5XUX1	antiquewhite2	0.313075	0.137076	0.153121	0.375006	0.314716	-0.063289	-0.0885751	0.190397	0.440912	0.325498	0.180217	0.0622985	0.150079	-0.289584	-0.0981928	0.399901	0.356577	0.367528	-0.0825372	-0.0120142	-0.00994965	-0.149382	0.27963	-0.00880419	0.0676204	0.0031793	0.234738	-0.337476	-0.0310538	0.154053	-0.142879	0.0658506	0.328346	0.385501	-0.0353512	0.432363	0.13409	0.128902	0.110839	-0.0793466	0.0269134	0.149566	-0.0411449	-0.0289031	0.458811	0.425412	0.504308	0.406782	0.487824	0.681174	0.507447	0.180718	0.150361	0.216253	0.205043	0.00392361	0.133664	0.298146	-0.126683	-0.164398	0.104079	0.0772127	0.060934	-0.157352	-0.153486	-0.212503	-0.257076	-0.183024	-0.260181	0.0794221	-0.0512356	-0.296153	-0.202662	0.0163263	-0.147751	-0.355757	-0.268648	-0.452946	-0.346168	-0.16771	0.000702026	-0.312769	-0.174847	-0.152292	-0.431402	-0.440577	-0.384898	-0.242769	-0.203218	-0.585697	0.0182906	-0.00579769	-0.267068	M90 antiquewhite2|0.6812
4465	C11orf96|Q7Z7L8	antiquewhite2	0.266861	0.0539535	0.151405	0.330374	0.34197	-0.141846	-0.236843	-0.0372643	0.259428	0.172892	0.19287	0.0134035	-0.144762	-0.495025	-0.336524	0.428417	0.13145	0.193534	-0.312651	-0.484228	0.314947	-0.185219	0.0515539	-0.00236078	-0.0854976	0.00576006	-0.0447701	-0.0507696	0.0515098	0.313964	0.376553	0.39135	0.5008	0.434581	0.159605	0.429335	0.279881	0.276982	0.23708	0.230621	0.245885	0.389958	0.369488	0.28976	0.256011	0.509369	0.549589	0.32	0.565543	0.678111	0.487059	0.0361108	0.0110507	0.290304	0.117574	0.0818651	-0.0724849	0.200341	0.070154	-0.198531	0.111108	-0.0639305	-0.241168	-0.100621	0.354415	0.0528466	-0.0843986	0.0895164	-0.174545	0.305956	0.0604701	-0.0686903	0.0775649	0.111137	-0.0626244	-0.0847389	0.234649	-0.0139156	-0.2586	-0.129611	0.062619	-0.140446	0.0285266	-0.460405	-0.390922	-0.442147	-0.61108	-0.417154	-0.220439	-0.279425	0.0512829	-0.191925	-0.258793	M90 antiquewhite2|0.6781
1692	TRIM36|Q9NQ86	antiquewhite2	0.316034	0.30298	0.467129	0.494407	0.598915	0.0979269	-0.173536	0.00306526	0.351184	0.246618	0.293041	0.0657856	-0.227798	-0.361419	-0.230387	0.143812	-0.0616445	0.140478	-0.307519	-0.493963	0.11838	-0.394429	-0.287879	-0.147086	-0.268454	0.018112	-0.0692884	-0.143363	0.0994048	0.2598	0.318708	0.314348	0.393188	0.268921	0.22996	0.392445	0.334335	0.382179	0.481823	0.4245	0.489032	0.598749	0.488536	0.439166	0.298191	0.623748	0.630502	0.130643	0.424249	0.675691	0.533976	-0.089687	0.0366424	0.392058	0.159422	0.231787	-0.0652686	0.147249	0.24885	-0.0885252	0.268722	-0.0714386	-0.28029	-0.100013	0.216784	-0.138438	-0.0344826	0.224449	-0.076797	0.344563	0.0373514	-0.0689179	0.190941	0.146824	-0.0346601	-0.0665446	0.185782	-0.0455743	-0.146323	0.0631653	0.15387	-0.11069	0.191252	-0.245719	-0.314898	-0.258461	-0.456997	-0.448874	-0.334255	-0.402379	-0.102458	-0.136183	-0.318902	M90 antiquewhite2|0.6757
6629	NBEAL1|Q6ZS30	antiquewhite2	0.455406	0.234769	0.252283	0.498533	0.339803	0.0375481	0.132044	0.353173	0.54033	0.432999	0.359	0.252776	0.205216	-0.239305	-0.00117211	0.363409	0.403629	0.519825	-0.189292	-0.271972	0.000774274	-0.0553896	0.157745	-0.116254	0.00726635	0.0737497	0.0655118	0.0852942	0.0524167	0.134769	-0.0189593	0.0651496	0.152536	0.355276	0.00877002	0.114045	-0.0251554	0.099604	0.110023	0.0173387	0.173259	0.254038	0.206705	0.112403	0.0633443	0.211958	0.289743	0.267399	0.358334	0.667611	0.483058	0.0309763	0.141934	0.20153	0.167241	-0.0125907	-0.00677281	0.198956	-0.100671	-0.0737317	0.0390147	-0.0423591	-0.0272508	0.00576764	0.27855	0.1138	-0.0907357	-0.0471748	-0.17053	0.104504	-0.00722046	-0.19027	-0.147878	-0.151907	-0.153686	-0.396302	-0.0971242	-0.361888	-0.472355	-0.358167	-0.228524	-0.305908	-0.196875	-0.596638	-0.689121	-0.536356	-0.537252	-0.226738	-0.194355	-0.334546	-0.123897	-0.314817	-0.402379	M90 antiquewhite2|0.6676
4594	PDE3A|Q14432	antiquewhite2	0.217444	0.0134482	0.193828	0.282494	0.242934	-0.108427	-0.0145995	0.0967172	0.406251	0.211459	0.31928	0.0966105	0.0503637	-0.290364	-0.135036	0.340519	0.25669	0.259285	-0.102992	-0.169765	0.076467	-0.118715	0.182069	-0.173158	-0.0729539	0.0959282	0.187844	0.0268513	0.0822408	0.0311446	-0.0611609	0.0573544	0.303222	0.351528	0.054276	0.359687	0.102422	0.114092	0.0952749	0.00445837	0.139223	0.248556	0.107425	0.000964311	0.408937	0.406617	0.472859	0.437549	0.46543	0.659976	0.490729	0.0384574	0.0674954	0.228227	0.109883	0.0228548	0.233822	0.238763	-0.0928058	-0.15395	-0.00327366	-0.162012	-0.130537	-0.159653	-0.000358857	0.002378	-0.139571	-0.045918	-0.138027	0.162751	0.0735076	-0.288574	-0.18178	0.0544748	-0.0464105	-0.135996	-0.0663447	-0.401043	-0.278402	-0.222761	-0.0148667	-0.321205	-0.140333	-0.28628	-0.370982	-0.405799	-0.410884	-0.148042	-0.0808272	-0.418653	0.0591659	0.0213219	-0.16177	M90 antiquewhite2|0.66
1433	MICAL1|Q8TDZ2	antiquewhite2	0.205831	0.0998101	0.326085	0.508046	0.519923	-0.0494944	-0.169673	0.119302	0.478107	0.382541	0.35136	0.0826829	0.0266649	-0.362084	-0.1764	0.38296	0.221835	0.266905	-0.261953	-0.141326	-0.00761117	-0.22771	0.0524388	-0.101749	-0.102092	0.225495	0.213604	0.0833143	0.22552	0.482439	0.323417	0.215142	0.492546	0.422153	0.168382	0.404597	0.325954	0.372803	0.243659	0.103407	0.271042	0.3617	0.328118	0.239613	0.398241	0.437486	0.57098	0.099023	0.385863	0.646627	0.557723	-0.0409572	0.19293	0.359467	0.262626	0.178514	0.0619104	0.210407	-0.0527752	-0.285669	0.105309	-0.0348029	-0.0497365	-0.157722	0.0475544	-0.1496	-0.359936	-0.0908264	-0.0794459	0.326544	0.175737	-0.146379	0.0230525	0.00403808	-0.15491	-0.359302	0.0180674	-0.2318	-0.36002	-0.294502	0.0476353	-0.320997	-0.0634534	-0.139837	-0.475127	-0.470827	-0.503911	-0.449285	-0.234623	-0.543276	-0.350026	-0.309201	-0.563892	M90 antiquewhite2|0.6466
6715	STON1|Q9Y6Q2	antiquewhite2	0.331753	0.11889	0.199617	0.424703	0.330012	0.036238	0.088251	0.276839	0.520005	0.445694	0.414083	0.302776	0.161417	-0.258559	-0.051653	0.487853	0.377637	0.396873	-0.23713	-0.192639	0.0763103	-0.0844224	0.272702	0.00673201	0.0805662	0.160211	0.198968	0.0246863	0.221964	0.211292	0.0771401	0.243831	0.361279	0.478429	-0.0391577	0.281142	0.0093791	0.058992	0.0511808	-0.0311703	0.231383	0.215856	0.137943	0.067991	0.168554	0.239905	0.28771	0.41361	0.486977	0.63228	0.511046	0.153248	0.0275097	0.147437	0.0496088	-0.0564776	-0.00332593	0.206035	0.0203966	-0.262486	-0.0221058	-0.00579981	-0.11017	-0.146681	0.166375	0.104325	-0.146124	-0.111428	-0.136864	0.121625	-0.00094455	-0.287498	-0.223506	-0.125678	-0.228543	-0.304345	-0.148369	-0.364347	-0.454709	-0.347696	-0.186906	-0.427109	-0.233844	-0.451336	-0.526833	-0.49269	-0.489211	-0.206356	-0.171569	-0.383866	-0.0291404	-0.223319	-0.332431	M90 antiquewhite2|0.6323
5216	AIFM2|Q9BRQ8	antiquewhite2	0.225711	0.239211	0.451031	0.493277	0.550763	0.0992509	-0.0188754	0.118006	0.413428	0.282123	0.447102	0.21171	-0.0935056	-0.323361	-0.216247	0.305069	0.0985326	0.214762	-0.348627	-0.42357	0.170297	-0.126759	-0.0949968	-0.0758582	-0.142965	0.00212377	0.102157	0.000199458	0.0452765	0.263589	0.426803	0.330068	0.355417	0.31347	0.0905733	0.232859	0.212203	0.280681	0.350767	0.315441	0.182794	0.405962	0.46587	0.357588	0.20238	0.415686	0.403152	0.0974266	0.221282	0.62991	0.444409	-0.258795	-0.0536521	0.229967	0.0352989	0.00290625	-0.0626989	0.13371	-0.18187	-0.222911	0.0201913	-0.26857	-0.230354	-0.162786	0.422597	0.142459	-0.0229376	0.103575	0.0544944	0.429032	0.247906	-0.190799	0.0120658	0.0726341	-0.00564135	-0.151949	0.255854	0.0564208	-0.182615	-0.138847	-0.0515695	-0.283691	0.0443363	-0.341309	-0.392163	-0.269834	-0.44998	-0.298597	-0.0950804	-0.304047	-0.220569	-0.227778	-0.33172	M90 antiquewhite2|0.6299
9017	PHLDA2|Q53GA4	antiquewhite2	0.177662	0.117346	0.114093	0.331265	0.356459	-0.15233	-0.104691	0.0787474	0.218862	0.161248	0.142428	-0.0124166	0.0163333	-0.367882	-0.173671	0.436332	0.26457	0.256123	-0.0670044	-0.0992026	0.123067	-0.0426142	0.192873	-0.0455441	-0.0138842	0.14951	0.105907	0.0457941	0.144134	0.398024	0.354439	0.234767	0.497462	0.413182	0.0231365	0.347874	0.284646	0.223141	0.245077	0.0297642	0.0707697	0.201663	0.164397	0.144886	0.263288	0.400307	0.434016	0.187597	0.391408	0.597011	0.398261	0.0271266	0.050548	0.225633	0.155728	0.0937599	-0.0431381	0.033476	-0.16359	-0.369946	0.00245414	-0.119558	-0.135865	-0.186781	0.231504	-0.0103929	-0.416882	-0.212791	-0.215008	0.192103	0.068269	-0.0473807	0.0505996	-0.0660665	-0.247324	-0.305851	0.219279	-0.00348243	-0.361057	-0.274915	0.102154	-0.204295	-0.0869488	-0.181452	-0.432778	-0.456188	-0.482973	-0.369216	-0.240456	-0.348808	-0.168769	-0.240155	-0.416562	M90 antiquewhite2|0.597
6117	RASL12|Q9NYN1	antiquewhite2	0.519557	0.490401	0.258913	0.387375	0.261826	0.0766765	0.33192	0.432816	0.479059	0.422967	0.428219	0.333662	0.187037	-0.0107857	0.209546	0.0876141	0.220708	0.422429	0.0670242	-0.0297576	0.109457	-0.0143553	0.0363458	-0.194129	-0.0640354	-0.0204006	0.166373	-0.175533	-0.0894544	-0.0644885	-0.1488	0.0291324	-0.0551711	0.153169	-0.270997	-0.100319	-0.127801	-0.138577	0.157703	-0.0299557	-0.0616156	0.0805233	-0.0723495	-0.0458062	0.0834832	0.440683	0.308711	0.0919322	0.0855872	0.594449	0.273638	-0.0775464	0.0650235	-0.0258831	0.00914082	-0.078946	0.0575559	0.0243502	-0.268499	-0.0448038	0.113099	0.113882	0.0900151	0.119756	0.0607156	0.00726916	-0.109693	-0.218787	-0.310495	-0.130837	-0.1889	-0.283186	-0.231988	-0.276572	-0.263355	-0.28465	-0.234628	-0.251436	-0.319219	-0.0617661	-0.0618445	-0.383827	-0.240521	-0.209781	-0.355916	-0.31063	-0.247366	-0.0304205	-0.241601	-0.262152	0.0462355	0.00281665	-0.0512571	M90 antiquewhite2|0.5944
3786	YAP1|P46937	antiquewhite2	0.383233	0.245187	0.314317	0.288537	0.348506	-0.0917002	-0.0945692	0.0130374	0.291863	0.139497	0.195188	0.0341808	-0.186656	-0.228156	-0.0603834	0.0352017	-0.0552728	0.141974	-0.067479	-0.321328	-0.0968006	-0.471168	-0.155562	-0.24783	-0.297866	-0.161737	-0.0840457	-0.303304	-0.0761197	-0.164783	-0.155032	0.0881858	0.245963	0.187442	-0.0414885	0.403008	0.31254	0.13208	0.394856	0.292331	-0.00725388	0.282133	0.0705063	0.144427	0.39608	0.558405	0.512596	0.450218	0.497095	0.593744	0.34663	-0.0179196	-0.0802334	0.127866	0.0203077	-0.000941041	0.0896157	-0.00793605	-0.135039	0.0581603	0.240935	-0.120834	-0.163429	0.0327654	-0.164513	-0.278075	-0.081285	0.130402	-0.177466	0.20742	-0.001515	-0.392769	-0.0882758	0.191687	-0.123496	0.0302588	0.00865066	-0.201522	0.00981503	0.244897	0.287378	-0.17723	0.0717583	-0.000899102	-0.129905	-0.167923	-0.21023	-0.32344	-0.269401	-0.456426	0.197343	0.192274	-0.0284864	M90 antiquewhite2|0.5937
1794	KIF1C|O43896	antiquewhite2	0.223301	0.341917	0.403272	0.389662	0.485006	0.0745005	0.092837	0.191686	0.314793	0.295439	0.392745	0.272758	-0.108989	-0.303504	-0.18239	0.133163	-0.0328434	0.132934	-0.147888	-0.290595	0.106798	-0.145402	-0.167409	-0.0677269	-0.191412	0.0544235	0.0350741	-0.192009	0.0355762	0.148276	0.305485	0.247914	0.302478	0.165256	0.00356083	0.271433	0.221122	0.19819	0.36047	0.248451	0.167995	0.334708	0.32971	0.262355	0.198011	0.470385	0.34103	0.114521	0.279364	0.583833	0.306521	-0.0983352	-0.0975614	0.175805	0.0211916	-0.0244504	0.0230449	0.0164451	-0.155288	-0.191714	0.0542772	-0.235076	-0.221002	-0.117144	0.423086	0.21104	-0.0312096	-0.0216873	-0.116035	0.314174	0.131239	-0.10479	0.011886	0.0501771	-0.0554701	-0.118988	0.200628	0.160341	-0.232778	-0.0103562	0.138112	-0.215068	0.00727781	-0.179497	-0.281768	-0.247734	-0.389822	-0.161749	-0.0558899	-0.227913	-0.0287431	-0.0356386	-0.148608	M90 antiquewhite2|0.5838
9300	SASS6|Q6UVJ0	antiquewhite2	0.244499	0.182766	0.246181	0.301227	0.35817	-0.084872	-0.300946	-0.124366	0.206474	0.0514596	0.0366193	-0.0952673	-0.226337	-0.3088	-0.164458	0.170157	-0.00495007	0.100823	-0.204868	-0.341165	0.114914	-0.363958	-0.102878	-0.154724	-0.230641	-0.236361	-0.122361	-0.248056	-0.0528241	0.101354	-0.0159375	0.143666	0.354004	0.208248	0.095806	0.428891	0.381039	0.295734	0.402942	0.31893	0.0972789	0.335009	0.0948706	0.245339	0.377245	0.526057	0.570938	0.305984	0.440849	0.573835	0.419169	-0.104591	-0.0984363	0.2614	0.154416	0.14498	-0.065215	0.0632194	-0.0811992	-0.0681408	0.205688	-0.155631	-0.251811	-0.195425	-0.133631	-0.396833	-0.184559	0.0937014	-0.215803	0.14576	-0.0610097	-0.0940237	0.182763	0.234526	-0.0986226	-0.0113412	0.0920496	-0.159804	-2.82572e-05	0.112738	0.269601	-0.0134726	0.177625	-0.0642434	-0.118507	-0.179111	-0.248735	-0.415213	-0.375615	-0.35305	0.1079	0.0644682	-0.182885	M90 antiquewhite2|0.5738
1042	SNX9|Q9Y5X1	antiquewhite2	0.221832	0.304902	0.509501	0.527561	0.617538	0.0655139	-0.0104479	0.162938	0.500752	0.351981	0.473703	0.281729	-0.129592	-0.376112	-0.242609	0.153138	0.0663172	0.212071	-0.285192	-0.417026	-0.038851	-0.225438	-0.173361	-0.164479	-0.214162	0.0240039	0.0225249	-0.198701	0.128106	0.075681	0.184157	0.262411	0.368072	0.272239	0.146528	0.369187	0.317675	0.344022	0.408053	0.325611	0.209316	0.465727	0.432719	0.359509	0.286235	0.459387	0.401155	0.224602	0.353259	0.549233	0.522253	-0.200955	-0.0103413	0.319677	0.142756	0.0365007	0.143922	0.245845	-0.23601	-0.253127	0.0220197	-0.323764	-0.243901	-0.274733	0.325761	0.0356185	-0.0693907	0.0513804	-0.0780137	0.443153	0.238527	-0.228707	0.0563164	0.186231	0.0974121	-0.0859321	0.154884	-0.0816002	-0.232091	-0.0275974	0.110353	-0.286558	0.0964011	-0.278206	-0.377837	-0.340011	-0.488053	-0.296936	-0.0884799	-0.378305	-0.115269	-0.091438	-0.291521	M90 antiquewhite2|0.5492
8362	TOR1AIP2|Q9H496	antiquewhite2	0.0936354	0.121852	0.245318	0.282116	0.342287	-0.00373269	-0.0718918	0.0227269	0.199304	0.0801789	0.12011	-0.004985	-0.0596296	-0.109027	-0.0674358	0.130532	0.0280482	0.113824	-0.158463	-0.0420231	-0.0262186	-0.211107	-0.081366	-0.0321697	-0.104603	-0.177176	-0.0028849	-0.211776	-0.040939	0.192962	0.0600989	-0.0703168	0.257102	0.0539559	0.0945018	0.318495	0.22034	0.197423	0.19396	0.103563	-0.001491	0.134085	0.0851886	0.108532	0.383132	0.297571	0.395275	0.21858	0.299065	0.51912	0.281093	-0.0658669	-0.112213	0.119564	0.0407118	-0.0223284	0.0774927	0.110195	-0.184414	-0.0645736	0.0697574	-0.205915	-0.110066	-0.146068	-0.138633	-0.208767	-0.1975	-0.0309781	-0.0833805	0.145231	0.0372271	-0.0481783	0.0406089	0.158792	-0.0788864	-0.167642	0.0659263	-0.163192	-0.0478113	-0.0288054	0.0509342	-0.036907	-0.00893552	0.118713	-0.171262	-0.0832842	-0.0720089	-0.20064	-0.15408	-0.364059	-0.136406	0.0180767	-0.240201	M90 antiquewhite2|0.5191
4855	PYCR3|Q53H96	antiquewhite2	0.32647	0.210455	0.169364	0.454237	0.469318	-0.0178139	-0.106644	0.104233	0.236044	0.160605	-0.0360816	-0.04921	-0.031081	-0.38937	-0.213255	0.327527	0.263001	0.307621	-0.193916	-0.214829	0.0687985	-0.0377457	0.15695	0.284367	0.199295	-0.0480686	-0.102149	-0.217902	0.0389473	0.287167	0.20692	0.378622	0.417318	0.462115	0.0662525	0.274379	0.263223	0.301278	0.3224	0.169718	0.227288	0.292452	0.254149	0.265766	-0.0239075	0.205759	0.294011	0.122847	0.389827	0.503467	0.395686	0.0735166	0.166858	0.310819	0.315723	0.180883	-0.289156	0.0545683	0.0626633	-0.0172955	0.339203	-0.0218558	0.118905	0.223659	0.0654102	-0.239594	-0.275465	-0.0784817	-0.223608	0.155213	-0.0990513	0.00445236	0.122593	-0.110842	-0.220771	-0.449371	0.00432152	-0.0196469	-0.309781	-0.14692	0.0319725	-0.0532599	0.0666314	-0.213749	-0.552245	-0.452755	-0.53211	-0.403529	-0.415545	-0.356304	-0.161908	-0.308276	-0.473337	M90 antiquewhite2|0.5035
9758	COLEC11|Q9BWP8	antiquewhite2	0.0672931	0.00785707	0.06269	0.153618	0.185019	-0.125057	-0.0451297	0.0488525	0.0625452	0.0745836	0.126926	0.00371428	0.00539767	-0.254152	-0.124456	0.387972	0.0765631	0.103778	0.0393907	-0.119189	0.0288844	-0.177655	0.0976105	-0.0536096	-0.12197	0.378435	0.22633	0.0499836	0.345952	0.286786	0.318417	0.090237	0.350174	0.240051	-0.0614815	0.330588	0.161049	0.0654863	0.106263	-0.0216205	-0.118751	0.021659	0.0438694	-0.0280969	0.302476	0.3106	0.341381	0.296549	0.441904	0.503248	0.208091	0.018122	-0.0648132	0.0372391	-0.0291984	-0.107933	0.081177	0.0146151	-0.170999	-0.247091	-0.0631816	-0.050752	-0.0839055	-0.107522	0.172884	0.0254291	-0.20473	-0.126314	-0.19081	0.130236	0.0681027	-0.183808	-0.131899	0.0117117	-0.22934	-0.170715	0.223796	-0.0372744	-0.205032	-0.185738	0.113533	-0.19432	-0.143642	-0.116021	-0.309034	-0.324809	-0.298394	-0.179467	-0.118702	-0.255824	-0.0195008	-0.0675154	-0.240664	M90 antiquewhite2|0.5032
7176	PHLPP2|Q6ZVD8	antiquewhite2	0.26987	0.218808	0.161769	0.40075	0.426483	-0.075427	-0.018094	0.203218	0.312411	0.242126	0.135238	0.0330321	0.0416773	-0.227379	-0.0765568	0.15538	0.220825	0.292193	-0.182076	-0.0726866	-0.0842723	-0.129536	0.0298575	-0.0657085	0.0214399	0.0929552	0.0745899	-0.187548	0.0117824	0.180876	-0.00324041	0.140079	0.253716	0.361373	0.044266	0.219211	0.179436	0.245849	0.233157	0.0973612	0.258439	0.340914	0.186226	0.269715	0.0994174	0.322229	0.395376	0.164013	0.364022	0.498982	0.438692	0.252458	0.228447	0.284467	0.275019	0.181679	0.0398777	0.174167	-0.109092	-0.0641531	0.268427	-0.068928	0.0929781	0.0705861	0.055604	-0.0994882	-0.306058	-0.143196	-0.208165	0.0891454	-0.0643756	-0.0263818	0.0805896	-0.163121	-0.224196	-0.387666	-0.137347	-0.20136	-0.417819	-0.202404	0.0190474	-0.260829	-0.0489093	-0.157344	-0.471613	-0.412513	-0.414519	-0.332485	-0.35483	-0.437371	-0.238421	-0.302262	-0.428792	M90 antiquewhite2|0.499
11	TLN1|Q9Y490	antiquewhite2	0.219651	0.131028	-0.0143166	0.0803092	-0.0635339	-0.117323	0.0744042	0.113391	0.26034	0.147629	0.163152	0.0285266	0.0622296	-0.113037	0.00764664	0.243588	0.220027	0.197318	0.315616	0.103384	0.346304	0.129114	0.278699	-0.0463789	0.061614	0.0113285	0.277991	-0.0225358	0.154606	0.0691232	-0.0751246	0.00364157	0.160642	0.155752	-0.0956485	0.128456	-0.0241726	-0.0782613	-0.0733936	-0.19511	-0.144968	-0.0231384	-0.23548	-0.235154	0.38976	0.433788	0.414926	0.278181	0.278859	0.498595	0.2258	-0.115757	0.0361867	0.0618704	0.0340238	0.0175586	0.239231	0.143752	-0.115139	-0.178785	-0.141434	0.101157	-0.0843145	-0.189097	-0.34011	-0.191688	-0.221679	-0.304622	-0.383172	-0.202922	-0.195993	-0.0903665	-0.0893489	-0.0311523	-0.0897761	-0.0728926	-0.14217	-0.313396	-0.165854	-0.0361791	0.142797	-0.180944	-0.156709	0.0409749	-0.0998743	-0.265991	-0.135137	0.0727452	-0.128783	-0.186811	0.374835	0.347403	0.106289	M90 antiquewhite2|0.4986
97	TUBB3|Q13509	antiquewhite2	0.369945	0.339192	0.149154	0.301144	0.328092	-0.0880879	-0.00888963	0.0941121	0.161203	0.090116	0.0460634	0.00199727	-0.0818258	-0.260983	-0.0855516	0.294117	0.1174	0.223635	-0.0803991	-0.240107	0.13515	-0.156093	0.10841	0.117578	0.0233497	-0.0537846	0.166607	-0.300233	0.113974	0.222905	0.205562	0.421923	0.333259	0.373257	-0.141246	0.217847	0.201589	0.0949513	0.322403	0.204366	-0.0219344	0.164021	0.0889628	0.220467	0.0966083	0.314068	0.292027	0.188619	0.327776	0.491721	0.223657	-0.099412	-0.108493	0.0300583	-0.030859	-0.00831349	-0.243232	-0.115328	-0.0910173	-0.0835938	0.233	0.0687904	-0.0421236	0.13519	0.0411881	-0.182075	-0.161365	-0.0706541	-0.21468	0.146203	-0.0456896	-0.139887	0.00452463	-0.0594008	-0.311326	-0.24993	0.0312665	0.0468638	-0.138356	0.0962175	0.149249	-0.0820015	0.0654057	-0.0273325	-0.306464	-0.238961	-0.296549	-0.302249	-0.337872	-0.289751	0.00812071	-0.067738	-0.238474	M90 antiquewhite2|0.4917
5775	VPS37C|A5D8V6	antiquewhite2	0.356553	0.404512	0.312476	0.46207	0.450891	0.110731	-0.0203887	0.191012	0.347676	0.293688	0.117051	0.0995698	0.0433959	-0.125517	0.0318213	0.21213	0.186904	0.300772	-0.176672	-0.167595	0.155685	-0.11147	0.014324	0.0234676	0.0142926	0.0500603	0.0361143	-0.102566	0.0460141	0.235624	0.0497398	0.242332	0.259763	0.319533	-0.0688114	0.156576	0.152223	0.160622	0.308928	0.18141	0.110284	0.294863	0.173084	0.254484	0.0639377	0.357375	0.383182	-0.0347246	0.160078	0.490654	0.363939	-0.173199	-0.0065308	0.155646	0.105395	0.0504727	-0.0956463	0.027655	-0.122478	-0.104185	0.17793	-0.0317719	-0.0607112	-0.0422149	-0.00874616	-0.263951	-0.149747	-0.0841535	-0.221329	0.0309059	-0.197122	-0.0200539	0.0798093	-0.105048	-0.230902	-0.354863	-0.20312	-0.153448	-0.210984	-0.00922395	0.0599059	-0.245166	0.0165232	-0.0686625	-0.308191	-0.217929	-0.256913	-0.31366	-0.405046	-0.316147	0.00446377	-0.0980306	-0.308053	M90 antiquewhite2|0.4907
8558	SIAH1|Q8IUQ4	antiquewhite2	0.172291	0.0900309	-0.126125	0.00517698	-0.126935	-0.0575146	0.268324	0.237348	0.228941	0.133979	0.190297	0.10059	0.222989	0.173233	0.212477	0.213145	0.10668	0.173793	0.286378	0.065059	0.166598	0.0236033	0.0506056	-0.213643	-0.124291	0.0777602	0.113497	0.011749	0.106024	0.130032	0.138753	-0.0637772	-0.0876686	0.010009	-0.218738	-0.184507	-0.243696	-0.252952	-0.198429	-0.194605	-0.157679	-0.0694373	-0.160344	-0.214871	0.117985	0.225728	0.161392	0.131733	0.0432191	0.37423	0.0358916	0.00778804	-0.0654579	-0.148594	-0.145457	-0.116454	0.187359	-0.0168003	-0.155819	-0.114196	-0.187729	0.0355489	-0.118968	-0.0679889	-0.0240745	0.144411	-0.0524522	-0.158205	-0.0770014	-0.148435	-0.0311562	-0.194631	-0.255876	-0.193061	-0.181819	-0.073799	-0.0285089	-0.108291	-0.241106	-0.177166	-0.0959819	-0.359717	-0.373522	-0.117683	-0.0794632	-0.121441	0.00849121	0.162075	0.0267872	0.0058513	0.162021	0.106119	0.090732	M90 antiquewhite2|0.3742
3092	SPARC|P09486	antiquewhite2	0.161751	0.125371	-0.100478	0.0681064	-0.025752	-0.096042	0.281143	0.28072	0.158485	0.152909	0.143235	0.0941198	0.258785	0.0598605	0.14285	0.343159	0.258515	0.237671	0.231503	0.186638	0.222235	0.213369	0.278433	0.0943748	0.171066	0.100097	0.340842	0.0296963	0.266096	0.208255	0.132325	0.10089	0.0889709	0.202903	-0.351968	-0.0985754	-0.186097	-0.20355	-0.129076	-0.21471	-0.180794	-0.0448561	-0.185873	-0.227541	0.0360612	0.114424	0.0576403	0.0967126	0.0168484	0.369834	0.0881594	-0.191505	0.00381562	-0.0542048	-0.0381173	-0.0624445	-0.0216095	-0.0298871	-0.253011	-0.116225	-0.0570311	0.123553	0.142747	0.100368	0.0745849	0.14732	-0.124752	-0.332034	-0.161196	-0.111331	-0.0701519	-0.088692	-0.242865	-0.27514	-0.208845	-0.314797	-0.135592	-0.0332673	-0.200509	-0.193476	-0.095934	-0.351674	-0.344505	0.0641225	-0.12983	-0.105594	-0.0139502	0.150678	-0.0146342	-0.0439068	0.0819987	0.0289918	-0.0256352	M90 antiquewhite2|0.3698
7881	SRL|Q86TD4	antiquewhite2	-0.050152	-0.0753948	0.0851229	0.0310667	0.0524225	-0.107683	0.000505187	-0.0674367	0.0633359	-0.0703825	0.127218	-0.0119695	-0.0383376	-0.0211613	-0.0572529	0.110859	-0.103379	-0.0554517	0.00440093	-0.19119	-0.00754054	-0.225791	-0.156103	-0.257504	-0.296855	-0.0238367	0.0339489	-0.0411051	-0.0920284	0.125712	0.19948	-0.0353732	0.0085302	-0.0566846	-0.00428815	0.0969703	0.00797269	-0.0165622	0.0115988	0.0963477	0.0268461	0.0788126	0.106447	0.00901519	0.258161	0.186431	0.189075	0.113205	0.0674919	0.359358	0.102718	-0.168184	-0.201447	-0.0376186	-0.129285	-0.106865	0.0368559	-0.0255089	-0.0340869	-0.0931052	-0.121475	-0.0596021	-0.296848	-0.205362	0.211073	0.144982	0.0786197	0.106316	0.148314	0.230445	0.290945	-0.22494	-0.158276	0.119061	0.0231484	0.0610111	0.192982	0.00711353	0.0252981	-0.0712082	-0.0737004	-0.137855	-0.0853106	-0.117619	-0.0512749	0.0276972	-0.021231	-0.0323204	0.165338	-0.131692	-0.124706	0.0241918	-0.0583648	M90 antiquewhite2|0.3594
6886	TTI1|O43156	antiquewhite2	0.158136	0.0116953	0.100508	0.235379	0.228904	-0.117784	-0.121102	-0.0542066	0.197015	0.0387598	0.0944669	-0.0861663	-0.0512549	-0.18715	-0.151482	0.103234	0.0885067	0.117946	-0.0796094	-0.106671	-0.105682	-0.168139	0.0427469	-0.0635726	-0.0421965	-0.127178	-0.0155318	-0.274125	-0.0713699	0.0299675	0.0910871	0.145362	0.170002	0.174558	0.109687	0.22753	0.156289	0.151782	0.14898	0.11252	0.149948	0.140673	0.104431	0.127429	0.242857	0.167881	0.203487	0.115639	0.158725	0.349251	0.250538	-0.0560195	0.0839349	0.148388	0.184525	0.195207	-0.0144845	0.0640667	0.165123	0.0117413	0.188911	0.163387	-0.0247839	0.00188876	-0.054747	-0.133997	-0.247635	-0.00481959	0.0459609	0.268042	0.29105	-0.11972	0.017677	0.0737409	0.0366175	-0.0562457	0.15002	-0.0567465	-0.107432	-0.027398	0.061192	-0.129895	0.0199111	-0.0251913	-0.205763	-0.182918	-0.218165	-0.209839	0.0179557	-0.374602	-0.101876	-0.0824265	-0.233954	M90 antiquewhite2|0.3493
2520	MTA1|Q13330	magenta	-0.317189	-0.0441696	-0.127552	-0.47455	-0.379876	0.307884	0.0939499	-0.192397	-0.496784	-0.429683	-0.263633	-0.0012513	0.00170926	0.638806	0.35242	-0.235616	-0.450734	-0.428876	0.0676847	0.00165796	0.0101828	-0.0924016	-0.386125	-0.322506	-0.363325	-0.247353	-0.173925	-0.135063	-0.219771	-0.165577	0.1727	-0.203709	-0.48627	-0.582867	-0.326612	-0.420888	-0.250462	-0.431715	-0.0845768	0.168527	-0.395283	-0.326252	-0.102434	-0.109413	-0.24891	-0.161934	-0.331059	-0.422247	-0.605687	-0.440818	-0.774728	-0.325179	-0.699094	-0.633893	-0.701355	-0.499988	-0.232496	-0.650166	-0.192909	-0.0477869	-0.290069	-0.284005	-0.4156	-0.169258	-0.00262381	0.148406	0.564959	0.354807	0.443962	-0.0501586	-0.0327786	-0.108822	-0.157796	0.102593	-0.0494267	0.389483	0.189321	0.540321	0.662959	0.435893	0.0189437	0.276327	0.153688	0.436077	0.74233	0.922171	0.82784	0.327665	0.212082	0.459761	-0.033403	0.288529	0.499921	M9 magenta|0.9222
7656	SF3B6|Q9Y3B4	magenta	-0.469933	-0.0546859	-0.0543996	-0.574757	-0.414161	0.154498	-0.00535566	-0.34835	-0.620541	-0.516792	-0.225442	-0.0736531	-0.269982	0.416751	0.104094	-0.471316	-0.690615	-0.650679	0.217659	-0.0174831	0.155309	-0.0116083	-0.519783	-0.238241	-0.411725	-0.255634	-0.178015	-0.0785112	-0.199047	-0.164462	0.237947	-0.176125	-0.445895	-0.726124	-0.13155	-0.320113	-0.115432	-0.291976	-0.0282393	0.218471	-0.351961	-0.261256	-0.052091	-0.0798283	-0.084047	-0.0228126	-0.232756	-0.413688	-0.574721	-0.551969	-0.770079	-0.382094	-0.591302	-0.473682	-0.575006	-0.341687	-0.0525003	-0.472727	-0.178712	0.0262815	-0.269891	-0.269592	-0.35904	-0.180451	0.042231	0.183004	0.559872	0.333217	0.346793	-0.00920396	0.0711872	0.090323	0.0455658	0.292226	0.207432	0.612954	0.364144	0.675962	0.789845	0.579903	0.244302	0.466034	0.312945	0.536278	0.905144	0.917399	0.755483	0.39887	0.354434	0.621208	0.104371	0.468642	0.658606	M9 magenta|0.9174
340	TP53BP1|Q12888	magenta	-0.427005	-0.108729	0.00292499	-0.463584	-0.252555	0.19141	-0.115623	-0.373002	-0.544323	-0.515891	-0.280444	-0.135985	-0.210261	0.476421	0.175638	-0.391613	-0.607844	-0.582844	0.0307361	-0.00103766	-0.150908	-0.299526	-0.514288	-0.362458	-0.488404	-0.32051	-0.200865	-0.249936	-0.274194	-0.194965	0.095946	-0.232979	-0.360919	-0.592158	-0.150468	-0.151163	0.00983233	-0.209877	0.0733675	0.283704	-0.339869	-0.203617	-0.0502103	-0.0382047	0.0185954	-0.0653867	-0.163496	-0.26607	-0.425584	-0.482681	-0.657279	-0.255815	-0.608162	-0.44328	-0.529453	-0.328813	-0.0949646	-0.535669	-0.218052	0.0252554	-0.165661	-0.358745	-0.373086	-0.205259	-0.154933	-0.0265081	0.434318	0.421932	0.484005	0.127599	0.134482	-0.135159	-0.0503635	0.339485	0.081572	0.505158	0.261639	0.480449	0.765705	0.533589	0.237923	0.377222	0.292347	0.618909	0.805005	0.913208	0.805166	0.196334	0.230626	0.277597	-0.0734076	0.371274	0.445009	M9 magenta|0.9132
5622	UTP15|Q8TED0	magenta	-0.40206	-0.076036	-0.100199	-0.46688	-0.344638	0.316706	0.0600376	-0.204846	-0.543666	-0.408175	-0.2406	0.0334877	-0.0164907	0.588294	0.305222	-0.299182	-0.456383	-0.454414	0.00587486	0.0493428	-0.0988184	-0.0549419	-0.372079	-0.231705	-0.302187	-0.254558	-0.172621	-0.148281	-0.309804	-0.213089	0.141248	-0.216883	-0.460658	-0.589348	-0.278735	-0.37024	-0.217736	-0.375961	-0.0660415	0.156108	-0.412936	-0.383108	-0.0872087	-0.099053	-0.252613	-0.235108	-0.405094	-0.391816	-0.598255	-0.549808	-0.777481	-0.212279	-0.639263	-0.616077	-0.666319	-0.514365	-0.247483	-0.581839	-0.22502	-0.0914476	-0.309178	-0.265373	-0.306133	-0.198521	0.103522	0.222657	0.551635	0.356776	0.499791	0.00292472	0.0621119	-0.0934414	-0.138862	0.139291	0.00345211	0.360459	0.229453	0.592837	0.678784	0.424559	-0.00427211	0.359368	0.20086	0.46797	0.69116	0.905472	0.81338	0.316151	0.287769	0.448704	-0.153157	0.204687	0.440642	M9 magenta|0.9055
4194	WDR43|Q15061	magenta	-0.491261	-0.220986	-0.0259803	-0.502415	-0.320926	0.250486	0.00484594	-0.285584	-0.482963	-0.422284	-0.130028	-9.35792e-05	-0.0634223	0.531207	0.20633	-0.229651	-0.513609	-0.525267	-0.13369	-0.100573	-0.0870532	-0.201264	-0.458625	-0.348087	-0.43749	-0.151403	-0.135525	-0.0610714	-0.251919	-0.13019	0.212035	-0.238495	-0.416686	-0.574326	-0.133743	-0.24095	-0.199481	-0.295441	-0.104222	0.218307	-0.250967	-0.221151	0.0922803	-0.034449	-0.0837023	-0.185079	-0.297666	-0.273342	-0.475327	-0.461705	-0.646387	-0.237882	-0.655861	-0.523196	-0.67279	-0.515478	-0.0558429	-0.411993	-0.161894	-0.0593048	-0.356305	-0.346259	-0.437419	-0.315248	0.201354	0.332279	0.666016	0.505572	0.643143	0.173783	0.230347	-0.132299	-0.170268	0.284903	0.160601	0.467984	0.252102	0.455054	0.667791	0.361925	-0.0435565	0.303703	0.183558	0.316726	0.695141	0.903915	0.756994	0.312246	0.409225	0.393989	-0.155555	0.219341	0.430095	M9 magenta|0.9039
310	SF3B3|Q15393	magenta	-0.51878	-0.235839	-0.0858167	-0.52365	-0.37352	0.207967	-0.035464	-0.323834	-0.535411	-0.501	-0.231643	-0.0710516	-0.0875275	0.532352	0.18692	-0.258249	-0.532787	-0.571885	0.0961183	0.092004	-0.0311461	-0.127548	-0.401124	-0.29346	-0.402007	-0.244718	-0.128428	-0.146325	-0.219635	-0.0651923	0.268177	-0.309182	-0.387913	-0.637796	-0.189739	-0.255948	-0.149888	-0.311372	-0.138112	0.126973	-0.407153	-0.354606	-0.124443	-0.188701	-0.0262626	-0.165713	-0.267531	-0.316412	-0.523189	-0.479001	-0.712774	-0.239661	-0.620074	-0.516178	-0.583155	-0.423889	-0.0708476	-0.475612	-0.223059	-0.0452868	-0.330262	-0.319548	-0.336089	-0.259026	-0.0520312	0.161327	0.464749	0.344875	0.516768	0.0447516	0.166645	-0.137534	-0.168161	0.271359	0.112115	0.443617	0.310976	0.528102	0.727522	0.37845	0.0493951	0.305874	0.140276	0.549473	0.794265	0.902277	0.822585	0.346242	0.395399	0.398338	-0.111984	0.308238	0.454651	M9 magenta|0.9023
3126	SAP18|O00422	magenta	-0.516122	-0.191914	-0.236925	-0.621322	-0.472977	0.142808	-0.0526482	-0.35346	-0.681835	-0.581161	-0.434804	-0.178418	-0.101601	0.54048	0.233778	-0.307175	-0.496626	-0.579744	0.205068	0.200549	0.0160087	-0.0115387	-0.284662	-0.117778	-0.233424	-0.213656	-0.0623681	-0.146977	-0.22019	-0.117989	0.128785	-0.188195	-0.373052	-0.587573	-0.268106	-0.287926	-0.135457	-0.355215	-0.134671	0.0635944	-0.520761	-0.448882	-0.228299	-0.21007	-0.113437	-0.182685	-0.305697	-0.339636	-0.533592	-0.612156	-0.825123	-0.213926	-0.621332	-0.576207	-0.598649	-0.427123	-0.144259	-0.565859	-0.281849	-0.0867244	-0.314705	-0.255238	-0.249595	-0.200718	-0.201417	-0.00134215	0.363475	0.192423	0.375154	-0.0963668	-0.000818931	-0.0177346	-0.0710649	0.180368	-0.0167966	0.401275	0.191112	0.553695	0.709656	0.441406	0.170378	0.376126	0.187971	0.704736	0.816611	0.892195	0.869894	0.337572	0.242763	0.454554	-0.0019951	0.391434	0.486264	M9 magenta|0.8922
2851	SNRPD3|P62318	magenta	-0.463857	-0.126636	-0.132882	-0.630614	-0.476098	0.104696	0.0607538	-0.318509	-0.604456	-0.530755	-0.225613	-0.074033	-0.197592	0.463366	0.14841	-0.34832	-0.653432	-0.633315	0.238924	-0.0345637	0.186933	-0.0290998	-0.470238	-0.22067	-0.405279	-0.159492	-0.130405	-0.0400018	-0.10801	-0.0982486	0.292916	-0.139491	-0.465641	-0.674267	-0.217303	-0.33417	-0.225847	-0.399125	-0.137942	0.152203	-0.366158	-0.284342	-0.0895567	-0.161918	-0.0922053	-0.0688271	-0.268184	-0.292694	-0.519025	-0.507867	-0.763203	-0.328702	-0.639439	-0.534186	-0.635593	-0.411621	-0.0224828	-0.465825	-0.188802	0.0405189	-0.309503	-0.235517	-0.367874	-0.172	0.087424	0.263756	0.602448	0.323319	0.373054	-0.0332863	0.0734107	-0.00852497	-0.0955293	0.240986	0.15117	0.580298	0.283054	0.60731	0.721312	0.499901	0.137177	0.320066	0.161752	0.436733	0.878474	0.891038	0.750053	0.443618	0.371834	0.652144	0.155172	0.459717	0.66963	M9 magenta|0.891
4229	UTP14A|Q9BVJ6	magenta	-0.342509	-0.0694179	0.00680846	-0.51803	-0.359417	0.136783	-0.0175015	-0.324271	-0.547571	-0.4627	-0.19452	-0.058921	-0.219865	0.430076	0.173228	-0.45193	-0.601541	-0.544032	0.140671	-0.0987403	-0.1371	-0.222346	-0.473073	-0.362184	-0.460208	-0.318017	-0.23605	-0.122237	-0.304026	-0.389063	-0.0510218	-0.297922	-0.481648	-0.640422	-0.150375	-0.191266	-0.0977641	-0.311718	0.0299939	0.27386	-0.33083	-0.244248	-0.0784229	-0.0812142	-0.0333707	-0.0666758	-0.252247	-0.130862	-0.412697	-0.479798	-0.688249	-0.193961	-0.584325	-0.500665	-0.588812	-0.403414	-0.0319715	-0.472087	-0.141373	0.144637	-0.164348	-0.23605	-0.335319	-0.118854	-0.00811618	0.12711	0.634721	0.502162	0.406417	0.0604014	0.0858145	-0.132012	-0.116927	0.352022	0.15218	0.558587	0.266073	0.454951	0.813307	0.628169	0.191626	0.437022	0.286974	0.471202	0.780728	0.890699	0.760028	0.309037	0.299925	0.401898	0.0950046	0.458559	0.607714	M9 magenta|0.8907
471	SF3B2|Q13435	magenta	-0.573258	-0.289133	-0.108265	-0.608834	-0.465122	0.176222	0.0355657	-0.30832	-0.523098	-0.458459	-0.135046	-0.0231875	-0.141752	0.505093	0.139158	-0.414826	-0.625457	-0.639044	0.174687	0.0905437	-0.0160906	-0.10765	-0.493088	-0.373733	-0.462088	-0.133144	-0.0901274	-0.0480056	-0.0963136	-0.202716	0.160158	-0.393765	-0.474699	-0.762141	-0.0949126	-0.221573	-0.193315	-0.324311	-0.222047	0.0738545	-0.306999	-0.300797	-0.0811223	-0.21272	0.0590885	-0.126837	-0.255347	-0.268037	-0.505735	-0.516637	-0.716613	-0.286963	-0.556293	-0.468242	-0.570633	-0.39359	0.145445	-0.362704	-0.132615	0.00450935	-0.393718	-0.270543	-0.364939	-0.28605	-0.0121403	0.283548	0.543945	0.317252	0.492154	0.0580602	0.216947	-0.0669501	-0.141786	0.309199	0.25515	0.612447	0.289483	0.446993	0.684161	0.384028	0.0813828	0.275265	0.124136	0.486779	0.865905	0.885912	0.799348	0.49023	0.53721	0.457061	0.00969633	0.457033	0.616921	M9 magenta|0.8859
2556	BMS1|Q14692	magenta	-0.32801	-0.0132519	0.215684	-0.291857	-0.0756969	0.291483	-0.0747067	-0.314476	-0.428597	-0.401273	-0.0934253	0.0471882	-0.302262	0.351249	0.0751768	-0.460423	-0.655885	-0.531191	-0.138881	-0.28867	-0.197949	-0.321882	-0.66773	-0.437904	-0.567279	-0.383405	-0.385101	-0.206914	-0.327543	-0.322456	0.131325	-0.183563	-0.389488	-0.603182	-0.0300138	-0.1065	0.021155	-0.135443	0.209907	0.495749	-0.106032	-0.0250795	0.207607	0.186484	-0.0593074	-0.0162231	-0.153655	-0.221115	-0.35174	-0.362124	-0.580243	-0.256431	-0.661993	-0.389952	-0.568598	-0.387459	-0.133123	-0.474271	-0.0718774	0.0366306	-0.146152	-0.457825	-0.507993	-0.217905	0.15029	0.173086	0.648742	0.632491	0.522681	0.286693	0.211291	-0.167919	-0.0240353	0.385547	0.16272	0.517851	0.39057	0.540663	0.807123	0.597359	0.174334	0.407302	0.440004	0.379945	0.650518	0.885586	0.625741	0.13769	0.256881	0.246288	-0.162727	0.216253	0.367026	M9 magenta|0.8856
5621	UTP11|Q9Y3A2	magenta	-0.410389	-0.121384	-0.146849	-0.563441	-0.486815	0.218344	0.0151442	-0.275496	-0.613394	-0.467745	-0.30039	-0.0097174	-0.14154	0.504925	0.222761	-0.487602	-0.541628	-0.534071	0.226397	0.115225	-0.069311	-0.00187112	-0.366576	-0.257927	-0.306412	-0.28914	-0.275509	-0.131508	-0.235402	-0.37019	-0.026875	-0.347961	-0.51387	-0.722131	-0.21568	-0.282193	-0.169643	-0.396297	-0.104398	0.10042	-0.452638	-0.451562	-0.249918	-0.209651	-0.145058	-0.200162	-0.363225	-0.289502	-0.513128	-0.627046	-0.831551	-0.189648	-0.583928	-0.582291	-0.589316	-0.440755	-0.0792163	-0.52603	-0.16456	-0.00323235	-0.329256	-0.2116	-0.295908	-0.197791	-0.0920995	0.129361	0.492215	0.280411	0.278681	-0.129102	-0.0263952	-0.0332802	-0.0848447	0.223536	0.0956561	0.512575	0.235352	0.528972	0.78341	0.559273	0.17655	0.460418	0.265184	0.572968	0.816704	0.88479	0.814211	0.386246	0.328475	0.485386	0.0795086	0.405398	0.590747	M9 magenta|0.8848
3664	RAI1|Q7Z5J4	magenta	-0.532021	-0.285621	-0.116507	-0.622843	-0.512267	0.152921	0.0310281	-0.311089	-0.522559	-0.464704	-0.15768	-0.0509156	-0.118591	0.539937	0.193823	-0.453106	-0.621695	-0.618134	0.289012	0.129372	-0.0604926	-0.145198	-0.474451	-0.395677	-0.473273	-0.143678	-0.0481114	0.000336008	-0.151822	-0.266698	0.0585926	-0.444495	-0.506991	-0.776906	-0.128204	-0.258591	-0.213124	-0.358373	-0.234607	0.0427173	-0.359277	-0.354759	-0.158278	-0.289655	0.0725076	-0.134598	-0.255163	-0.238934	-0.497887	-0.513228	-0.738642	-0.260656	-0.548439	-0.502104	-0.593914	-0.393465	0.154883	-0.379173	-0.103434	0.0419743	-0.389035	-0.22421	-0.326256	-0.228476	-0.0639838	0.247143	0.544513	0.316613	0.477048	0.00583246	0.192316	-0.143197	-0.199244	0.304414	0.217565	0.609994	0.29119	0.407416	0.697217	0.379185	0.0966069	0.257853	0.08142	0.5486	0.83963	0.881242	0.845482	0.507657	0.543256	0.417162	0.0457426	0.505435	0.618285	M9 magenta|0.8812
7115	INTS12|Q96CB8	magenta	-0.350184	-0.0619899	-0.0726511	-0.559063	-0.46862	0.130448	0.0599293	-0.281611	-0.558777	-0.472171	-0.240324	-0.0501205	-0.183839	0.496451	0.225338	-0.532152	-0.598472	-0.541489	0.305878	0.0826597	-0.0501839	-0.0754846	-0.43136	-0.250881	-0.356216	-0.375639	-0.204542	-0.0968672	-0.269603	-0.372707	-0.0564856	-0.360008	-0.551166	-0.749476	-0.200766	-0.33747	-0.173918	-0.372609	-0.0752379	0.12346	-0.455005	-0.403383	-0.25357	-0.250834	-0.0767989	-0.188595	-0.354279	-0.246956	-0.539513	-0.595885	-0.767088	-0.268086	-0.517296	-0.529868	-0.534057	-0.354137	-0.0222564	-0.474112	-0.196775	0.217675	-0.198142	-0.196397	-0.184311	-0.00856074	-0.109428	0.109657	0.521157	0.327544	0.323542	-0.0979273	0.0471114	-0.0822686	-0.111625	0.279221	0.167301	0.577023	0.278271	0.485755	0.795664	0.563705	0.169169	0.42886	0.201341	0.574049	0.828868	0.880722	0.837599	0.450814	0.375204	0.503623	0.137572	0.512885	0.66308	M9 magenta|0.8807
3436	SRSF9|Q13242	magenta	-0.447236	-0.111764	-0.122357	-0.516717	-0.37626	0.136537	-0.13069	-0.402637	-0.662188	-0.547597	-0.355585	-0.15325	-0.237027	0.407698	0.112946	-0.394227	-0.621916	-0.615478	0.15291	0.0204386	0.0769495	-0.098334	-0.420193	-0.200681	-0.363095	-0.346852	-0.281248	-0.167033	-0.200014	-0.161862	0.21986	-0.152008	-0.332628	-0.617546	-0.167342	-0.20015	-0.0102023	-0.247655	0.0157249	0.219015	-0.42213	-0.319205	-0.127327	-0.0947065	-0.0786125	-0.0606105	-0.198018	-0.360833	-0.499441	-0.510881	-0.771227	-0.319771	-0.593446	-0.479031	-0.526813	-0.304927	-0.178587	-0.576396	-0.206376	-0.00687251	-0.207123	-0.264386	-0.311958	-0.144201	-0.0817835	0.0144113	0.419071	0.305147	0.321102	0.00442191	0.0486435	0.0196531	0.0340041	0.289587	0.0706366	0.496185	0.384855	0.676412	0.797607	0.55913	0.274992	0.460228	0.312898	0.653041	0.847177	0.880567	0.764877	0.257791	0.245599	0.469114	0.0312493	0.399145	0.518829	M9 magenta|0.8806
5068	PNISR|Q8TF01	magenta	-0.476223	-0.260803	-0.0671832	-0.574676	-0.376898	0.0765116	-0.133199	-0.465326	-0.560832	-0.567071	-0.216728	-0.1727	-0.292403	0.401995	0.0555212	-0.401893	-0.662014	-0.643075	0.0759247	-0.122851	-0.0552112	-0.288834	-0.551399	-0.368341	-0.511674	-0.320559	-0.231104	-0.177665	-0.29199	-0.235493	0.142926	-0.251459	-0.384696	-0.65326	0.000643378	-0.107967	-0.0556627	-0.202476	-0.0599194	0.264671	-0.251064	-0.149297	0.0228429	-0.0433341	0.0967639	-0.0174473	-0.133198	-0.0620256	-0.339419	-0.444443	-0.643739	-0.172634	-0.594985	-0.378303	-0.540697	-0.317043	0.0556118	-0.340351	-0.0870832	0.0913211	-0.216052	-0.317317	-0.428917	-0.231139	-0.0639791	0.114983	0.545241	0.507168	0.537218	0.183902	0.255708	-0.137603	-0.0501989	0.439909	0.237457	0.661614	0.400425	0.446389	0.761652	0.513526	0.157476	0.348948	0.249974	0.442961	0.818008	0.87996	0.744218	0.29118	0.386621	0.345999	0.0474729	0.442623	0.55695	M9 magenta|0.88
4632	SNRPB|P14678	magenta	-0.492065	-0.21213	-0.100057	-0.623405	-0.484495	0.166366	0.136842	-0.23543	-0.505463	-0.419948	-0.109316	0.0166935	-0.0823108	0.553256	0.225831	-0.340195	-0.625996	-0.593495	0.226943	0.0136111	0.0557992	-0.116551	-0.495723	-0.312665	-0.476662	-0.105103	-0.0837274	0.0377323	-0.0646222	-0.13819	0.222742	-0.33994	-0.527504	-0.748592	-0.205037	-0.340911	-0.313517	-0.436139	-0.248922	0.0625634	-0.357828	-0.329725	-0.105559	-0.285462	-0.0176115	-0.148045	-0.319944	-0.245534	-0.536124	-0.479123	-0.718327	-0.295786	-0.597091	-0.543831	-0.646313	-0.462885	0.0801276	-0.391434	-0.150783	0.0857495	-0.392294	-0.208428	-0.332424	-0.191209	0.115673	0.362024	0.66981	0.363057	0.49519	-0.0085617	0.162005	-0.136406	-0.260907	0.261967	0.203148	0.571292	0.258513	0.467984	0.662676	0.375896	-0.0112949	0.195423	-0.00637851	0.379099	0.828083	0.878231	0.803457	0.533145	0.517777	0.591503	0.0927267	0.463226	0.662408	M9 magenta|0.8782
7911	MED6|O75586	magenta	-0.487934	-0.153537	0.0292834	-0.40435	-0.178008	0.273101	-0.0967912	-0.335419	-0.51237	-0.4428	-0.21246	-0.0503284	-0.139989	0.470928	0.169145	-0.310095	-0.542987	-0.544797	-0.165877	-0.0744789	-0.131603	-0.206198	-0.513436	-0.344009	-0.453879	-0.235673	-0.308975	-0.101009	-0.290661	-0.131607	0.229677	-0.184469	-0.318068	-0.539454	-0.0626533	-0.205187	-0.0126688	-0.147253	0.0685933	0.312356	-0.230365	-0.16001	0.140093	0.0945418	-0.105405	-0.100197	-0.20752	-0.389693	-0.489702	-0.465342	-0.628836	-0.272038	-0.614214	-0.423702	-0.56227	-0.399047	-0.154402	-0.493842	-0.1784	-0.140523	-0.265799	-0.401004	-0.452902	-0.312352	0.0405252	0.0953617	0.489993	0.463229	0.565549	0.191125	0.181225	-0.0835768	0.00341055	0.280916	0.0848623	0.422931	0.326568	0.540629	0.70759	0.423864	0.123097	0.339447	0.322939	0.477466	0.691718	0.877811	0.719773	0.154376	0.229334	0.284837	-0.229438	0.180683	0.325973	M9 magenta|0.8778
5979	TAF9|Q16594	magenta	-0.426605	-0.245103	-0.0379236	-0.49487	-0.308615	0.289362	0.0576826	-0.241479	-0.458453	-0.423343	-0.192406	-0.0364779	0.00738338	0.594103	0.292466	-0.165892	-0.492735	-0.482172	-0.0171417	-0.0225046	-0.110896	-0.260221	-0.442568	-0.346832	-0.475795	-0.160104	-0.0947202	-0.0131085	-0.0997308	-0.0357177	0.241768	-0.244001	-0.384402	-0.544372	-0.229359	-0.210274	-0.225127	-0.349354	-0.124429	0.17316	-0.312767	-0.256724	0.0233784	-0.136906	-0.0123525	-0.193467	-0.249752	-0.147143	-0.394266	-0.354366	-0.643658	-0.197674	-0.703157	-0.56166	-0.724386	-0.546864	-0.085845	-0.519894	-0.165401	-0.0426725	-0.343501	-0.335429	-0.410158	-0.214575	0.0738086	0.255929	0.609298	0.468969	0.680632	0.168222	0.217496	-0.278808	-0.301834	0.234957	0.00209805	0.390661	0.210551	0.41207	0.629082	0.285182	-0.0720358	0.187338	0.0590476	0.396696	0.643595	0.877413	0.790588	0.324099	0.375375	0.307774	-0.166111	0.258065	0.383043	M9 magenta|0.8774
5289	WDR46|O15213	magenta	-0.287507	-0.0595386	-0.104905	-0.404115	-0.382481	0.429827	0.168394	-0.0652147	-0.43808	-0.277084	-0.181421	0.171272	0.0750245	0.664476	0.399271	-0.351917	-0.38739	-0.332596	0.0723138	0.0923413	-0.199876	-0.0468048	-0.374071	-0.305183	-0.28849	-0.233714	-0.178149	-0.095402	-0.267832	-0.35241	-0.020509	-0.391595	-0.597848	-0.673882	-0.323537	-0.415996	-0.336387	-0.473851	-0.152714	0.0715082	-0.392458	-0.437235	-0.165261	-0.185868	-0.29771	-0.324169	-0.483921	-0.361452	-0.618762	-0.541779	-0.787899	-0.176187	-0.597933	-0.654939	-0.665937	-0.553397	-0.21149	-0.573045	-0.12873	-0.00685764	-0.317911	-0.206883	-0.260552	-0.131566	0.113684	0.303464	0.58455	0.341688	0.476718	-0.0763361	0.00520019	-0.151568	-0.248591	0.0579065	-0.0221603	0.347922	0.161305	0.475966	0.616754	0.360037	-0.142848	0.276071	0.103446	0.347839	0.623681	0.877047	0.819041	0.38685	0.334667	0.424635	-0.154777	0.164248	0.449285	M9 magenta|0.877
3741	WDR18|Q9BV38	magenta	-0.52734	-0.25155	-0.0340612	-0.418189	-0.205457	0.221347	-0.16333	-0.370964	-0.543025	-0.50217	-0.326237	-0.163612	-0.108355	0.474567	0.15971	-0.224702	-0.502493	-0.539757	-0.13704	0.0201433	-0.185157	-0.261992	-0.444559	-0.27351	-0.409374	-0.235033	-0.131562	-0.110768	-0.25691	0.00043526	0.241273	-0.186076	-0.260358	-0.497519	-0.0999689	-0.137668	-0.00149485	-0.143572	0.0095152	0.253854	-0.26568	-0.206548	0.0809165	0.0189759	-0.0407203	-0.192819	-0.191177	-0.343968	-0.429042	-0.46363	-0.628766	-0.220906	-0.61612	-0.426691	-0.54489	-0.381474	-0.204489	-0.51656	-0.165879	-0.117806	-0.254681	-0.388745	-0.384848	-0.273412	-0.029656	0.0535721	0.412299	0.429469	0.618892	0.220648	0.226486	-0.1177	-0.0715178	0.269568	0.0234918	0.323246	0.266699	0.476452	0.69721	0.321748	0.0707668	0.336785	0.254101	0.559919	0.641103	0.87603	0.760535	0.126535	0.251398	0.197318	-0.330196	0.130459	0.205029	M9 magenta|0.876
4954	KHDRBS2|Q5VWX1	magenta	-0.462336	-0.224357	-0.176046	-0.622859	-0.535229	0.251264	0.0876702	-0.254597	-0.549124	-0.446944	-0.229513	-0.0160917	-0.0608575	0.594359	0.267229	-0.398278	-0.535772	-0.550725	0.203237	0.121202	0.0143674	-0.0233064	-0.385552	-0.288657	-0.353051	-0.157792	-0.153886	-0.0206718	-0.0682565	-0.256757	0.0637692	-0.379868	-0.544769	-0.732025	-0.2111	-0.342188	-0.304163	-0.441873	-0.257298	0.0142114	-0.405918	-0.41047	-0.212319	-0.301725	-0.0883886	-0.23346	-0.356445	-0.266913	-0.547973	-0.587476	-0.767733	-0.22697	-0.561557	-0.561636	-0.609365	-0.430894	0.0185643	-0.442788	-0.133503	0.0766397	-0.394641	-0.209727	-0.29157	-0.191615	-0.099274	0.195957	0.567592	0.298526	0.418618	-0.124541	0.0250292	-0.0667735	-0.17532	0.217202	0.159919	0.563328	0.168349	0.428868	0.676399	0.405086	0.026055	0.29683	0.0841469	0.450531	0.847053	0.874476	0.840491	0.498844	0.427639	0.565127	0.105247	0.449523	0.644999	M9 magenta|0.8745
1798	HNRNPD|Q14103	magenta	-0.295772	-0.0462916	-0.176387	-0.563182	-0.52909	0.317908	0.204325	-0.136814	-0.509525	-0.398781	-0.260221	0.0628962	0.0324449	0.655863	0.393967	-0.335742	-0.42286	-0.41225	0.227714	0.0979361	0.0507887	0.062221	-0.283553	-0.200918	-0.234248	-0.259092	-0.175786	-0.0984087	-0.178749	-0.337	-0.0391845	-0.28871	-0.606357	-0.65298	-0.388585	-0.475857	-0.409005	-0.575516	-0.210446	0.0268627	-0.440433	-0.468573	-0.298347	-0.316051	-0.285789	-0.25518	-0.454413	-0.293516	-0.600339	-0.553073	-0.804916	-0.206396	-0.61772	-0.676266	-0.671752	-0.517839	-0.160669	-0.559109	-0.134352	0.0753215	-0.328815	-0.179768	-0.25314	-0.0968539	-0.0626996	0.18496	0.622652	0.2873	0.325525	-0.262192	-0.165515	-0.102851	-0.244102	0.0696907	0.0099838	0.415979	0.0280345	0.449541	0.670367	0.471697	-0.0373768	0.306357	0.0851107	0.400229	0.760311	0.873969	0.840509	0.50175	0.273878	0.618749	0.156425	0.417462	0.655772	M9 magenta|0.874
3141	CSTF2|P33240	magenta	-0.396913	-0.104125	-0.0250686	-0.563573	-0.409794	0.140861	0.0724522	-0.282564	-0.492139	-0.4599	-0.136915	-0.0394449	-0.196751	0.485153	0.164013	-0.464919	-0.651922	-0.585441	0.317112	0.011725	-0.0247666	-0.189561	-0.534054	-0.418049	-0.517106	-0.296416	-0.132401	-0.187997	-0.16393	-0.271664	0.099719	-0.364676	-0.497388	-0.753842	-0.166054	-0.22958	-0.151086	-0.336309	-0.0938451	0.173859	-0.353835	-0.267545	-0.13081	-0.187134	0.0741479	-0.029224	-0.218413	-0.17262	-0.453633	-0.416934	-0.706698	-0.303142	-0.587075	-0.486451	-0.580008	-0.376139	0.123482	-0.427493	-0.161539	0.114628	-0.256456	-0.256904	-0.350875	-0.149848	-0.0295955	0.194415	0.55697	0.355704	0.412553	0.0511154	0.167907	-0.131093	-0.141479	0.342699	0.203271	0.616407	0.338766	0.506727	0.713926	0.535929	0.178164	0.313966	0.157867	0.537769	0.836715	0.873236	0.788777	0.461212	0.456079	0.424223	0.114761	0.572778	0.666146	M9 magenta|0.8732
6582	PHF5A|Q7RTV0	magenta	-0.421338	-0.0609024	-0.136085	-0.561774	-0.476178	0.169081	0.00810619	-0.292662	-0.613935	-0.495832	-0.329625	-0.0892258	-0.160695	0.461125	0.194493	-0.402419	-0.562616	-0.560275	0.309448	0.145799	0.153705	0.0669661	-0.34918	-0.149745	-0.285667	-0.259802	-0.119587	-0.0365063	-0.153767	-0.162061	0.134774	-0.212701	-0.421841	-0.682802	-0.252951	-0.340434	-0.14248	-0.369057	-0.0816396	0.08787	-0.490627	-0.417323	-0.242143	-0.232076	-0.121607	-0.102131	-0.272653	-0.436367	-0.588923	-0.569248	-0.819385	-0.354769	-0.581401	-0.541671	-0.560251	-0.366437	-0.121529	-0.569844	-0.24046	-0.00521111	-0.292077	-0.263973	-0.266763	-0.135985	-0.115735	0.0734808	0.421821	0.193519	0.227363	-0.161275	-0.0694717	0.0627398	-0.030361	0.191749	0.0657249	0.468167	0.246671	0.603454	0.763121	0.51915	0.227779	0.450889	0.234714	0.639508	0.861166	0.87144	0.792376	0.402051	0.266724	0.591999	0.123366	0.465076	0.599483	M9 magenta|0.8714
1369	PDCD11|Q14690	magenta	-0.484994	-0.271837	-0.0025056	-0.502161	-0.366911	0.199416	-0.131136	-0.38181	-0.539586	-0.438445	-0.195304	-0.0587223	-0.167611	0.444293	0.14188	-0.405509	-0.576789	-0.567683	0.0564114	0.0119502	-0.210014	-0.258486	-0.448436	-0.353629	-0.461825	-0.308043	-0.22997	-0.066138	-0.282038	-0.309823	0.0163304	-0.431569	-0.399405	-0.688181	-0.0619687	-0.0976529	-0.0726317	-0.239998	-0.0641658	0.177811	-0.352811	-0.355071	-0.100413	-0.188935	0.0732123	-0.17903	-0.253688	-0.146663	-0.370559	-0.528569	-0.64925	-0.127196	-0.534645	-0.456728	-0.53896	-0.406178	-0.0072707	-0.387825	-0.0980502	0.0683708	-0.292213	-0.262539	-0.292808	-0.237762	-0.0127743	0.15545	0.536452	0.478083	0.529461	0.103019	0.221659	-0.188353	-0.157763	0.420275	0.220347	0.55961	0.3609	0.424521	0.806017	0.449519	0.0865361	0.425193	0.23266	0.497152	0.752209	0.868204	0.795049	0.301741	0.455046	0.31918	-0.0849626	0.346949	0.478772	M9 magenta|0.8682
4236	NOL9|Q5SY16	magenta	-0.447438	-0.218834	0.0462315	-0.443913	-0.289548	0.180621	-0.0105232	-0.296671	-0.419625	-0.425681	-0.138085	-0.0291252	-0.0931733	0.509683	0.207918	-0.347804	-0.522338	-0.504723	0.039304	-0.0325397	-0.291798	-0.281941	-0.482841	-0.427302	-0.494265	-0.290358	-0.208919	-0.0295178	-0.241677	-0.240495	0.0342889	-0.37987	-0.451824	-0.607608	-0.0763973	-0.18721	-0.134549	-0.245986	-0.0747465	0.216383	-0.232057	-0.206296	-0.00299821	-0.104571	0.0120602	-0.252942	-0.310812	-0.120353	-0.371176	-0.491973	-0.576309	-0.180492	-0.542528	-0.421451	-0.535334	-0.395401	0.0287547	-0.369323	-0.104607	0.0745783	-0.274074	-0.323598	-0.362734	-0.239623	0.00911638	0.188729	0.576401	0.518154	0.628222	0.179867	0.286687	-0.248895	-0.200851	0.359785	0.185715	0.466259	0.245604	0.329205	0.725897	0.390605	0.00596921	0.294868	0.188401	0.440657	0.658993	0.867778	0.783544	0.296849	0.425174	0.271369	-0.173758	0.274323	0.375634	M9 magenta|0.8678
7511	ENY2|Q9NPA8	magenta	-0.365368	0.0281252	-0.0282861	-0.420659	-0.245627	0.263279	-0.108084	-0.330027	-0.600542	-0.493197	-0.379061	-0.124402	-0.216909	0.392474	0.146732	-0.277523	-0.543318	-0.525916	0.0615446	-0.0411985	0.157226	-0.0328954	-0.401251	-0.11195	-0.305272	-0.269203	-0.174397	-0.13112	-0.200438	-0.0146454	0.285822	0.0320309	-0.264111	-0.494296	-0.217264	-0.244588	-0.00453498	-0.223928	0.125215	0.304871	-0.375998	-0.241892	0.0108183	0.0466034	-0.147362	-0.0163795	-0.152331	-0.482785	-0.503383	-0.461631	-0.721977	-0.380749	-0.671186	-0.503783	-0.600365	-0.389332	-0.308714	-0.642152	-0.214097	-0.112365	-0.196334	-0.343223	-0.380135	-0.171118	-0.029167	-0.0172193	0.445922	0.329963	0.343398	0.0280843	-0.0435529	0.0865576	0.0855366	0.20509	-0.0421176	0.383287	0.277446	0.699131	0.743921	0.542752	0.274354	0.493005	0.398733	0.588375	0.741753	0.866154	0.692312	0.169926	0.0913333	0.465555	-0.0227828	0.302839	0.408291	M9 magenta|0.8662
9475	CDK2AP1|O14519	magenta	-0.457677	-0.0727394	-0.0924334	-0.654927	-0.512271	0.0176492	0.0373999	-0.352778	-0.639708	-0.543456	-0.202707	-0.0630474	-0.300125	0.358771	0.0704232	-0.540882	-0.712273	-0.677601	0.361424	0.0137724	0.176743	0.019163	-0.463249	-0.225442	-0.395726	-0.246954	-0.136668	-0.0963301	-0.238963	-0.303567	0.0996075	-0.177226	-0.483144	-0.738032	-0.182163	-0.282212	-0.148136	-0.374561	-0.0793587	0.159589	-0.405054	-0.321124	-0.158885	-0.201761	-0.0171455	0.000948298	-0.245147	-0.262398	-0.470432	-0.573762	-0.797842	-0.295509	-0.580682	-0.502113	-0.574103	-0.360901	0.0820847	-0.418841	-0.208239	0.0665268	-0.296076	-0.216806	-0.310621	-0.152422	0.0476007	0.249986	0.570948	0.271464	0.233821	-0.0593944	0.0676108	0.00830048	-0.0508366	0.318187	0.237793	0.662504	0.321539	0.619989	0.793426	0.630094	0.323777	0.434294	0.258789	0.578704	0.906083	0.864113	0.729855	0.497081	0.428565	0.624413	0.268481	0.602801	0.756087	M9 magenta|0.8641
2685	NUP50|Q9UKX7	magenta	-0.618795	-0.298772	-0.18308	-0.718672	-0.508338	0.0265721	-0.0122596	-0.425303	-0.631013	-0.614819	-0.217095	-0.142714	-0.259334	0.394836	0.0284854	-0.38501	-0.643611	-0.716184	0.177294	-0.0210247	0.0826299	-0.0482647	-0.435678	-0.294238	-0.413606	-0.158155	-0.0713318	-0.104548	-0.173823	-0.226994	0.163371	-0.159797	-0.402025	-0.637611	-0.0652149	-0.20257	-0.146132	-0.295748	-0.181499	0.149637	-0.26487	-0.212725	-0.0149199	-0.104247	0.0336639	-0.0898693	-0.250961	-0.156884	-0.406716	-0.560214	-0.724065	-0.25716	-0.632001	-0.45115	-0.608932	-0.36365	0.137107	-0.340869	-0.110519	-0.0657447	-0.404573	-0.317269	-0.480753	-0.343705	0.0220146	0.282516	0.570721	0.345412	0.455749	0.104437	0.217968	0.000974869	-0.0376877	0.353149	0.279246	0.69259	0.321695	0.50572	0.684085	0.459368	0.212037	0.349463	0.224944	0.451414	0.875286	0.858839	0.723426	0.467076	0.487343	0.52136	0.166936	0.5247	0.667989	M9 magenta|0.8588
225	SF3B1|O75533	magenta	-0.549861	-0.37914	-0.0162706	-0.545555	-0.396655	0.157223	0.0212302	-0.309798	-0.376979	-0.414386	-0.00722774	-0.0220465	-0.0669369	0.550692	0.17902	-0.345581	-0.570943	-0.572805	0.0694347	0.0446063	-0.220585	-0.304709	-0.516089	-0.493294	-0.562519	-0.208905	-0.0701504	-0.0520931	-0.245166	-0.192904	0.131097	-0.523232	-0.495288	-0.729935	-0.026501	-0.20375	-0.215672	-0.275169	-0.249867	0.0828521	-0.266148	-0.26255	-0.0446103	-0.249754	0.170912	-0.208299	-0.260341	-0.126766	-0.457939	-0.437762	-0.570053	-0.207322	-0.483852	-0.407237	-0.521893	-0.370637	0.193931	-0.248515	-0.108468	0.113839	-0.351945	-0.256237	-0.320601	-0.263719	-0.0177698	0.304618	0.569447	0.478551	0.726963	0.202069	0.434607	-0.30638	-0.29837	0.400406	0.327705	0.593152	0.315562	0.282421	0.660072	0.272491	-0.0917126	0.180406	0.0158269	0.385006	0.749704	0.854074	0.8141	0.445502	0.64617	0.293001	-0.153953	0.3676	0.508544	M9 magenta|0.8541
3960	NUDT21|O43809	magenta	-0.408672	-0.0982412	-0.103541	-0.529074	-0.384576	0.18464	-0.0157467	-0.331932	-0.565527	-0.508947	-0.244512	-0.0688834	-0.187498	0.426944	0.140336	-0.297592	-0.564627	-0.557697	0.0807801	-0.0625842	0.207937	0.0137756	-0.411	-0.175611	-0.331279	-0.224589	-0.17355	-0.0930353	-0.161475	-0.131275	0.291719	0.000622055	-0.358991	-0.552665	-0.226832	-0.305706	-0.156709	-0.335998	-0.0405883	0.222052	-0.364208	-0.248146	-0.0133255	-0.0635819	-0.171336	-0.0345814	-0.219626	-0.326539	-0.488254	-0.484287	-0.735345	-0.326517	-0.658073	-0.50854	-0.625302	-0.415673	-0.164537	-0.513962	-0.225891	-0.0605166	-0.293496	-0.32277	-0.387435	-0.196668	0.063065	0.174891	0.533377	0.319211	0.376013	0.00923881	0.0314485	-0.0265619	-0.033265	0.194377	0.0749353	0.503276	0.258879	0.642765	0.709013	0.490808	0.162441	0.320292	0.261383	0.432238	0.802135	0.851412	0.68347	0.311367	0.258406	0.579188	0.0762943	0.346425	0.549315	M9 magenta|0.8514
4570	TBL3|Q12788	magenta	-0.433895	-0.185848	0.086514	-0.354166	-0.158847	0.286351	-0.0661233	-0.289108	-0.420276	-0.391741	-0.120803	-0.00521393	-0.0725943	0.479264	0.183759	-0.192675	-0.522733	-0.483543	-0.209065	-0.182002	-0.187184	-0.333611	-0.549464	-0.412071	-0.542129	-0.188897	-0.217373	-0.0452799	-0.30505	-0.0390715	0.295115	-0.243683	-0.365455	-0.536836	-0.0829054	-0.18485	-0.110911	-0.198037	0.0125406	0.310223	-0.190999	-0.134255	0.197836	0.0501282	-0.0488873	-0.109968	-0.183386	-0.268729	-0.399337	-0.316609	-0.562584	-0.187286	-0.64451	-0.451315	-0.615691	-0.480912	-0.134194	-0.446182	-0.161771	-0.0774072	-0.269316	-0.39225	-0.459235	-0.296003	0.227217	0.268161	0.625558	0.579019	0.696559	0.275842	0.285298	-0.214949	-0.173082	0.304297	0.0926273	0.375962	0.325654	0.448537	0.650155	0.304285	-0.0695559	0.288963	0.200992	0.278162	0.558619	0.849777	0.67321	0.165652	0.320866	0.245627	-0.338936	0.0895936	0.263255	M9 magenta|0.8498
2585	GTPBP4|Q9BZE4	magenta	-0.327439	0.00889649	-0.0134161	-0.367504	-0.27356	0.411654	0.166058	-0.0738694	-0.412107	-0.275042	-0.092025	0.157279	0.0371109	0.599985	0.349772	-0.269695	-0.407763	-0.345671	-0.0287463	-0.0013571	-0.0874334	-0.0400937	-0.428143	-0.291539	-0.334241	-0.282973	-0.160738	-0.0408529	-0.307968	-0.138366	0.225218	-0.294778	-0.501302	-0.636263	-0.235911	-0.465761	-0.267327	-0.353439	-0.058915	0.146456	-0.347545	-0.337771	-0.00252647	-0.069758	-0.255106	-0.231274	-0.394445	-0.503587	-0.672131	-0.434912	-0.70922	-0.340206	-0.611383	-0.588377	-0.670077	-0.523243	-0.25435	-0.55573	-0.200028	-0.123942	-0.370044	-0.317615	-0.362386	-0.217835	0.248175	0.350379	0.576504	0.375331	0.526822	0.027367	0.0877789	-0.0573533	-0.136733	0.0931668	0.0152763	0.329168	0.319076	0.582755	0.580034	0.314016	-0.115712	0.32949	0.14219	0.307729	0.569227	0.84652	0.748789	0.323309	0.308954	0.448093	-0.257931	0.117833	0.379996	M9 magenta|0.8465
7093	TAF10|Q12962	magenta	-0.288604	-0.013604	-0.147949	-0.474497	-0.344824	0.173392	0.0739825	-0.17107	-0.537692	-0.424844	-0.329215	-0.0516349	-0.0345329	0.576346	0.34311	-0.281308	-0.47255	-0.431704	0.148974	0.097585	-0.0413004	-0.153943	-0.361148	-0.207952	-0.322529	-0.246028	-0.108385	-0.19373	-0.183235	-0.118289	0.0829598	-0.192496	-0.414099	-0.52028	-0.384951	-0.309678	-0.166367	-0.40036	-0.0562401	0.134159	-0.470952	-0.344715	-0.217147	-0.148478	-0.169785	-0.136911	-0.269949	-0.263871	-0.461791	-0.421916	-0.723592	-0.199723	-0.623706	-0.596658	-0.617922	-0.458009	-0.208001	-0.625241	-0.306039	0.00472988	-0.181758	-0.213606	-0.244876	-0.0484486	-0.093968	0.0410993	0.435055	0.246979	0.323975	-0.0921351	-0.0764019	-0.125689	-0.176444	0.0942098	-0.153397	0.290754	0.0747392	0.497323	0.621698	0.462482	0.111707	0.247435	0.0949209	0.59334	0.70118	0.844281	0.812624	0.258907	0.119278	0.379294	-0.00373047	0.321305	0.452348	M9 magenta|0.8443
3781	CD2BP2|O95400	magenta	-0.313873	-0.059298	-0.0978586	-0.531281	-0.460197	0.190604	0.046199	-0.243917	-0.559183	-0.448191	-0.29349	-0.0168417	-0.102478	0.501725	0.275791	-0.434557	-0.496878	-0.480955	0.340105	0.181007	-0.0849308	-0.0492571	-0.283908	-0.215911	-0.278585	-0.338325	-0.179755	-0.163123	-0.232379	-0.36386	-0.0858344	-0.349463	-0.501553	-0.671165	-0.29944	-0.245375	-0.190464	-0.452332	-0.0777979	0.0594282	-0.518566	-0.504222	-0.363391	-0.333161	-0.0496077	-0.135758	-0.311109	-0.206474	-0.451174	-0.534644	-0.780698	-0.152948	-0.563	-0.599905	-0.57648	-0.451359	-0.0491982	-0.554931	-0.197848	0.0827206	-0.235435	-0.178628	-0.175572	-0.0877095	-0.233588	0.037524	0.42302	0.226641	0.234671	-0.183734	-0.0755075	-0.159724	-0.211482	0.205626	0.00976193	0.439164	0.153432	0.441925	0.771012	0.565467	0.187157	0.379074	0.177453	0.655193	0.785761	0.839759	0.823365	0.395185	0.275139	0.409002	0.120229	0.477696	0.585441	M9 magenta|0.8398
4732	INTS6|Q9UL03	magenta	-0.470167	-0.183082	0.212127	-0.382784	-0.13804	0.182179	-0.136108	-0.420407	-0.465571	-0.473819	-0.102149	-0.0365081	-0.328681	0.283413	-0.025664	-0.4172	-0.695298	-0.628277	-0.0969775	-0.251078	-0.126806	-0.341804	-0.626439	-0.402556	-0.605293	-0.322729	-0.298805	-0.16075	-0.203223	-0.220602	0.20147	-0.256586	-0.316806	-0.644608	0.0541221	0.0102831	0.0383193	-0.104193	0.106927	0.418936	-0.196747	-0.0978568	0.195033	0.0409076	0.14579	-0.0312918	-0.105956	-0.092187	-0.283466	-0.364654	-0.521184	-0.292952	-0.631922	-0.352481	-0.532979	-0.393112	0.0297872	-0.321783	-0.146193	0.122705	-0.226215	-0.437079	-0.441135	-0.251703	0.111011	0.171495	0.63553	0.618366	0.574128	0.339727	0.357002	-0.209081	-0.0915473	0.543612	0.298922	0.606858	0.468757	0.467127	0.829773	0.522595	0.181558	0.392274	0.351066	0.408742	0.687881	0.839689	0.621503	0.224924	0.436847	0.263343	-0.106446	0.346503	0.397942	M9 magenta|0.8397
7887	BCL7A|Q4VC05	magenta	-0.518094	-0.241159	-0.212457	-0.673233	-0.506517	0.056571	0.0400437	-0.339634	-0.63439	-0.574494	-0.254984	-0.126387	-0.154712	0.465006	0.140278	-0.304357	-0.608257	-0.628787	0.195788	-0.0236967	0.100218	-0.10137	-0.427198	-0.259411	-0.39937	-0.120305	-0.033502	-0.0520392	-0.109871	-0.0801202	0.24463	-0.141481	-0.450412	-0.602432	-0.202662	-0.26875	-0.224876	-0.376077	-0.19592	0.115767	-0.358304	-0.2497	-0.0490373	-0.154211	-0.0457264	-0.103203	-0.240506	-0.15464	-0.421306	-0.466334	-0.745159	-0.279567	-0.622261	-0.513105	-0.64158	-0.426201	0.0101648	-0.433358	-0.239957	-0.0202002	-0.339153	-0.238444	-0.362933	-0.185113	0.0979487	0.303744	0.575465	0.296027	0.466784	0.0690763	0.1783	-0.0782058	-0.14846	0.225862	0.103983	0.544641	0.261769	0.512502	0.622793	0.368188	0.0941466	0.268223	0.117635	0.406453	0.768867	0.839703	0.730426	0.423991	0.410117	0.512343	0.0516353	0.414758	0.581356	M9 magenta|0.8397
297	ILF3|Q12906	magenta	-0.518044	-0.229384	-0.103774	-0.605317	-0.461367	0.156654	0.083923	-0.286758	-0.506954	-0.438993	-0.108885	-0.0237687	-0.128508	0.49387	0.144989	-0.318024	-0.630565	-0.614254	0.146242	-0.0397602	0.168969	-0.0887496	-0.51438	-0.286621	-0.456438	-0.100421	-0.0789335	0.0367241	-0.053528	-0.0511912	0.312582	-0.257993	-0.473224	-0.712986	-0.109185	-0.33191	-0.286013	-0.348022	-0.243375	0.088118	-0.250959	-0.227927	-0.00543746	-0.204987	-0.0100673	-0.10114	-0.245265	-0.297267	-0.511758	-0.446436	-0.65658	-0.358756	-0.55788	-0.443644	-0.58822	-0.376136	0.0777021	-0.307779	-0.0862499	0.0515769	-0.395224	-0.210658	-0.381807	-0.234871	0.155344	0.360403	0.650137	0.351018	0.483537	0.0259719	0.174371	-0.031422	-0.141382	0.276922	0.271274	0.605337	0.304083	0.476105	0.616993	0.332806	-6.16377e-05	0.22198	0.045532	0.313209	0.806057	0.839541	0.732425	0.504638	0.505044	0.585176	0.0863708	0.429275	0.628083	M9 magenta|0.8395
1293	SNRNP70|P08621	magenta	-0.454517	-0.191124	-0.197078	-0.60432	-0.517804	0.197045	0.0431694	-0.276625	-0.595936	-0.490657	-0.270623	-0.0433033	-0.0991662	0.480124	0.178807	-0.256475	-0.544666	-0.565549	0.273468	0.0826498	0.212054	0.0645379	-0.346626	-0.188494	-0.31266	-0.057014	-0.0740196	0.0305356	0.0156985	-0.042793	0.349434	-0.129209	-0.430962	-0.639041	-0.291421	-0.325653	-0.252925	-0.448142	-0.199791	0.0575937	-0.403982	-0.384013	-0.143702	-0.25061	-0.15146	-0.139196	-0.297332	-0.393811	-0.540167	-0.545706	-0.841291	-0.337296	-0.630321	-0.570457	-0.630182	-0.447393	-0.0971612	-0.558731	-0.167384	-0.0625794	-0.385505	-0.231134	-0.333041	-0.181287	0.0673044	0.272062	0.501598	0.206347	0.339309	-0.0826726	0.00766923	-0.0372533	-0.159277	0.119857	0.0366373	0.459278	0.239291	0.627227	0.664619	0.386639	0.103554	0.267573	0.120263	0.458894	0.815055	0.839445	0.721197	0.428825	0.364648	0.623954	0.0671743	0.349109	0.551326	M9 magenta|0.8394
999	CHD3|Q12873	magenta	-0.300438	0.0458178	0.105684	-0.327882	-0.105354	0.182123	-0.0677269	-0.305542	-0.447739	-0.469124	-0.252934	-0.112436	-0.222955	0.434147	0.178641	-0.38752	-0.537926	-0.473264	0.00283836	-0.108156	-0.254451	-0.331824	-0.510675	-0.324711	-0.458169	-0.414603	-0.247382	-0.356577	-0.362719	-0.236336	0.0149924	-0.177309	-0.350339	-0.490691	-0.141386	-0.160498	0.0309675	-0.154153	0.182498	0.383754	-0.279545	-0.107511	0.0017786	0.0683707	-0.0385792	-0.0813003	-0.180997	-0.145732	-0.361348	-0.405775	-0.54762	-0.177329	-0.565033	-0.382933	-0.461851	-0.289882	-0.168164	-0.491714	-0.23603	0.107477	-0.0510532	-0.378731	-0.329274	-0.128592	-0.155808	-0.109549	0.463849	0.508684	0.489342	0.165553	0.128876	-0.200985	-0.0431649	0.34546	0.053653	0.385482	0.220699	0.441471	0.720384	0.586367	0.207655	0.393226	0.335866	0.559917	0.631635	0.835908	0.726367	0.122326	0.122967	0.210804	-0.117144	0.321504	0.349456	M9 magenta|0.8359
3850	NOL11|Q9H8H0	magenta	-0.503361	-0.308062	-0.0888244	-0.515396	-0.387433	0.245631	0.11659	-0.186139	-0.376861	-0.334897	-0.00514328	0.0567288	0.0609146	0.611573	0.281101	-0.181707	-0.462743	-0.462224	-0.0249281	-0.0151635	-0.149363	-0.219434	-0.461878	-0.459976	-0.501123	-0.0648817	-0.0260312	0.0510381	-0.163859	-0.087198	0.243722	-0.381326	-0.470022	-0.621597	-0.150826	-0.30417	-0.307368	-0.351267	-0.261267	0.0653802	-0.276037	-0.252266	0.0428956	-0.172703	-0.00189246	-0.210446	-0.306685	-0.206956	-0.500324	-0.373724	-0.616186	-0.245644	-0.580718	-0.512054	-0.665446	-0.51005	0.0495643	-0.349263	-0.167469	-0.0950672	-0.465938	-0.2827	-0.418152	-0.336521	0.233879	0.462505	0.642752	0.44425	0.731892	0.192849	0.353491	-0.251755	-0.31054	0.23092	0.165384	0.446902	0.27543	0.359693	0.532724	0.176495	-0.18933	0.118462	-0.0285566	0.240276	0.625324	0.83549	0.770745	0.415131	0.554769	0.352334	-0.222328	0.215414	0.425999	M9 magenta|0.8355
5833	RCL1|Q9Y2P8	magenta	-0.308041	-0.0670949	0.278458	-0.250742	-0.0507973	0.330327	-0.0541993	-0.268189	-0.330846	-0.286823	0.0176119	0.132919	-0.171812	0.376322	0.125607	-0.235841	-0.576109	-0.46644	-0.25085	-0.364563	-0.161725	-0.407221	-0.596191	-0.412072	-0.599557	-0.305337	-0.349747	-0.0896093	-0.281136	-0.15129	0.247546	-0.200859	-0.342007	-0.530054	-0.0637024	-0.0972284	-0.0538541	-0.166721	0.139004	0.455187	-0.133584	-0.0582651	0.226193	0.0896654	-0.0239139	-0.0710725	-0.180427	-0.153911	-0.329237	-0.26012	-0.480484	-0.247747	-0.680733	-0.407751	-0.606159	-0.479355	-0.165805	-0.423062	-0.107766	0.044332	-0.192474	-0.40261	-0.502961	-0.24281	0.281029	0.268019	0.745176	0.711439	0.618095	0.319854	0.261618	-0.314055	-0.203745	0.419729	0.152649	0.444968	0.383895	0.458847	0.755315	0.458936	-0.00448736	0.290923	0.270325	0.207677	0.563976	0.835053	0.601676	0.145059	0.314493	0.254515	-0.175591	0.160141	0.319732	M9 magenta|0.8351
2589	RBMXL1|Q96E39	magenta	-0.403874	-0.0999923	-0.130651	-0.625058	-0.555952	0.108715	0.160904	-0.236471	-0.495394	-0.431254	-0.124429	0.00173057	-0.142208	0.521351	0.239124	-0.533397	-0.597079	-0.557705	0.360249	0.151704	0.0791232	0.00661506	-0.413922	-0.268639	-0.357219	-0.273531	-0.116743	-0.0885931	-0.256332	-0.385293	-0.0773735	-0.38327	-0.575597	-0.788297	-0.217788	-0.377925	-0.283119	-0.451408	-0.208347	-0.00794828	-0.436346	-0.404022	-0.298181	-0.353474	-0.00289424	-0.0816156	-0.297884	-0.223222	-0.523686	-0.511352	-0.720362	-0.284778	-0.507384	-0.520896	-0.550731	-0.356579	0.130856	-0.362616	-0.175776	0.119294	-0.343476	-0.13523	-0.247708	-0.159255	-0.12495	0.197663	0.517588	0.203335	0.268136	-0.191068	0.0190301	-0.0553515	-0.145635	0.235821	0.228394	0.637589	0.169465	0.385468	0.684461	0.494292	0.133164	0.315058	0.084169	0.499023	0.880927	0.834251	0.824037	0.577386	0.447008	0.583146	0.26053	0.632147	0.791001	M9 magenta|0.8343
1937	RBMX|P38159	magenta	-0.366915	-0.0919441	-0.0916163	-0.593893	-0.560512	0.182665	0.187017	-0.206697	-0.447667	-0.396611	-0.0601316	0.0916906	-0.147086	0.498042	0.210928	-0.547035	-0.59245	-0.533507	0.329692	0.0753054	0.0820565	0.0478966	-0.43353	-0.345409	-0.385086	-0.222038	-0.140901	-0.0685877	-0.15379	-0.460491	-0.0688984	-0.373704	-0.623401	-0.802622	-0.205957	-0.362252	-0.325757	-0.481562	-0.212404	0.0333482	-0.372981	-0.372736	-0.248375	-0.308429	-0.0433715	-0.0989987	-0.323509	-0.207101	-0.524326	-0.529756	-0.744505	-0.298209	-0.53209	-0.536334	-0.58057	-0.400521	0.150564	-0.359454	-0.13848	0.106015	-0.379662	-0.1732	-0.307276	-0.192545	-0.0360897	0.302014	0.601192	0.254454	0.276037	-0.149161	0.0433949	-0.084275	-0.166657	0.231109	0.269442	0.671419	0.166328	0.392689	0.699455	0.521698	0.108618	0.314165	0.147234	0.39416	0.864183	0.831776	0.758856	0.603987	0.503538	0.602752	0.26441	0.591548	0.802049	M9 magenta|0.8318
8830	DDA1|Q9BW61	magenta	-0.372951	-0.172507	-0.0151676	-0.487227	-0.352399	0.340958	0.0871678	-0.182606	-0.433198	-0.369402	-0.191462	0.0256179	0.0292691	0.563208	0.323461	-0.205566	-0.422189	-0.422098	0.0993691	0.0767391	-0.150391	-0.169978	-0.335971	-0.388866	-0.425411	-0.18945	-0.0825235	-0.0144998	-0.045847	-0.18127	0.0651688	-0.375108	-0.427505	-0.588429	-0.266985	-0.191012	-0.245945	-0.419423	-0.115275	0.0941299	-0.359987	-0.369813	-0.136337	-0.256806	0.0132963	-0.183596	-0.254537	-0.179347	-0.378839	-0.387745	-0.656179	-0.172526	-0.664084	-0.593514	-0.703359	-0.569416	-0.048194	-0.556338	-0.152182	-0.0536399	-0.395319	-0.341052	-0.378389	-0.261682	-0.0544626	0.195865	0.575047	0.393325	0.495988	-0.00221273	0.039666	-0.24334	-0.313265	0.211637	-0.0107807	0.362289	0.112597	0.328886	0.662874	0.350347	-0.0252404	0.273119	0.0944666	0.437455	0.65569	0.831849	0.779155	0.368472	0.323839	0.335343	-0.0901337	0.349407	0.451609	M9 magenta|0.8318
