## Supplemental Tables for "Proteomic Changes in the Human Cerebrovasculature in Alzheimer’s Disease and Related Tauopathies Linked to Peripheral Biomarkers in Plasma and Cerebrospinal Fluid" (part 3 of 3)

### Sheet: Table S5 (continued)
Supplemental Table S5. Cerebrovascular WGCNA module assaignment.
1491	PRPF19|Q9UMS4	magenta	-0.377107	-0.0918419	-0.217409	-0.567868	-0.542983	0.242607	0.00411291	-0.268782	-0.625011	-0.474513	-0.379641	-0.0481964	-0.113011	0.487358	0.213005	-0.417649	-0.444987	-0.489312	0.275212	0.182648	0.120231	0.186892	-0.231206	-0.124356	-0.139494	-0.29466	-0.20396	-0.126296	-0.265212	-0.315428	-0.00772039	-0.253369	-0.495771	-0.658803	-0.245615	-0.366175	-0.224903	-0.427194	-0.150797	0.0398035	-0.456692	-0.497857	-0.27531	-0.229543	-0.229857	-0.190433	-0.357431	-0.410525	-0.565668	-0.645375	-0.844897	-0.201681	-0.537054	-0.594566	-0.560319	-0.421593	-0.147136	-0.517735	-0.117138	0.00447351	-0.303145	-0.168529	-0.217119	-0.13172	-0.137571	0.0894865	0.435204	0.179754	0.198942	-0.251115	-0.162171	0.110921	-0.0162324	0.119811	0.0631379	0.462758	0.180848	0.568944	0.723772	0.51096	0.169877	0.500769	0.277807	0.549658	0.798129	0.831435	0.763333	0.415074	0.260482	0.565259	0.146626	0.391941	0.60054	M9 magenta|0.8314
2330	NCOR2|Q9Y618	magenta	-0.436408	-0.181379	0.0255486	-0.54026	-0.410274	0.154599	0.03097	-0.299426	-0.427753	-0.381245	-0.0779307	-0.00571079	-0.15919	0.474986	0.179848	-0.508533	-0.599422	-0.560137	0.212176	0.0488941	-0.124235	-0.200384	-0.477303	-0.382778	-0.4765	-0.273759	-0.192488	-0.0793003	-0.256025	-0.395289	-0.0801895	-0.492166	-0.48685	-0.764637	-0.0505622	-0.196022	-0.160713	-0.297829	-0.125913	0.103657	-0.323391	-0.315484	-0.149721	-0.278713	0.141038	-0.105694	-0.249928	-0.136611	-0.428633	-0.49187	-0.591572	-0.219218	-0.456421	-0.418936	-0.495442	-0.341501	0.191914	-0.267272	-0.0792645	0.189198	-0.304925	-0.212692	-0.284431	-0.213297	-0.100164	0.159038	0.571587	0.42347	0.44428	0.0113289	0.186972	-0.168683	-0.171493	0.435231	0.33768	0.656878	0.28133	0.323528	0.73394	0.50634	0.134959	0.33921	0.140737	0.501383	0.805085	0.822837	0.793703	0.462975	0.513303	0.389915	0.142072	0.578407	0.659205	M9 magenta|0.8228
3698	KDM5A|P29375	magenta	-0.31475	0.00663141	0.121386	-0.366999	-0.150691	0.0239651	-0.0971498	-0.360051	-0.457248	-0.459475	-0.198977	-0.144966	-0.324126	0.316787	0.0700566	-0.460096	-0.624701	-0.543679	0.100436	-0.100608	-0.130569	-0.286816	-0.517322	-0.217679	-0.435391	-0.501582	-0.218885	-0.25775	-0.410216	-0.251565	0.0216736	-0.162137	-0.326203	-0.536666	-0.0459335	-0.108414	0.0756967	-0.110374	0.16046	0.372251	-0.280415	-0.109361	-0.00176892	0.0421231	0.0988929	-0.00240906	-0.122824	-0.12506	-0.352498	-0.370407	-0.502358	-0.259883	-0.488566	-0.326666	-0.417083	-0.228144	-0.0537105	-0.369265	-0.165303	0.215835	0.00923997	-0.251671	-0.257409	-0.0374527	-0.139819	-0.0650774	0.442339	0.475306	0.402963	0.186015	0.216489	-0.107565	0.00083842	0.433153	0.177219	0.490864	0.321333	0.464706	0.798229	0.640458	0.281771	0.380651	0.319996	0.633743	0.710911	0.820493	0.698179	0.174196	0.218975	0.230099	0.0515819	0.44197	0.455977	M9 magenta|0.8205
647	ILF2|Q12905	magenta	-0.499496	-0.227052	-0.145835	-0.603542	-0.491631	0.159421	0.128104	-0.243853	-0.473072	-0.428835	-0.106413	-0.00362992	-0.0616017	0.530594	0.18284	-0.252353	-0.537595	-0.560272	0.159969	0.0144461	0.194676	-0.00140566	-0.418331	-0.27245	-0.379998	-0.0653127	-0.0592	0.0368686	-0.0326742	-0.0234764	0.315516	-0.253897	-0.489874	-0.667174	-0.155387	-0.392283	-0.341083	-0.39112	-0.300961	0.0296565	-0.274816	-0.265213	-0.062341	-0.231806	-0.0675223	-0.161192	-0.304608	-0.329251	-0.564496	-0.468709	-0.667895	-0.370122	-0.549344	-0.469761	-0.575546	-0.386683	0.0829531	-0.303581	-0.119761	0.0213285	-0.426566	-0.204226	-0.364115	-0.251986	0.113884	0.359263	0.604243	0.286432	0.456912	-0.0322033	0.13677	-0.0300038	-0.164043	0.204964	0.242295	0.538373	0.235063	0.444007	0.571772	0.293948	-0.0417104	0.169161	0.00569228	0.295736	0.786207	0.817598	0.732765	0.527137	0.494107	0.595866	0.0910527	0.39376	0.598008	M9 magenta|0.8176
2513	PCYT1A|P49585	magenta	-0.290308	0.0700319	0.0540135	-0.325874	-0.16456	0.349007	0.0823387	-0.143246	-0.406116	-0.34169	-0.204921	0.0499201	0.0197369	0.562224	0.358932	-0.2097	-0.392753	-0.355421	-0.0165604	-0.00613195	-0.163284	-0.176764	-0.371002	-0.305003	-0.379716	-0.24499	-0.140347	-0.203997	-0.292927	-0.152484	0.107097	-0.168147	-0.383596	-0.484756	-0.301522	-0.27749	-0.167141	-0.345621	0.0778598	0.218772	-0.41589	-0.296636	-0.0352712	-0.0670146	-0.133802	-0.0663369	-0.240834	-0.293904	-0.454311	-0.335277	-0.623883	-0.214696	-0.695654	-0.5892	-0.677169	-0.565451	-0.207888	-0.604993	-0.337121	-0.15151	-0.298062	-0.377014	-0.394223	-0.292189	0.00811531	0.0905013	0.482755	0.343484	0.459976	0.0429287	0.0322482	-0.225	-0.195542	0.147234	-0.106115	0.2456	0.138365	0.437519	0.599604	0.412549	0.0520822	0.250649	0.18497	0.468204	0.551264	0.81575	0.743448	0.214646	0.138014	0.263489	-0.160278	0.231793	0.314068	M9 magenta|0.8157
538	POLR2B|P30876	magenta	-0.345711	-0.0972072	0.218935	-0.361578	-0.181785	0.209978	0.0139072	-0.245538	-0.321903	-0.333763	-0.0130787	0.0408816	-0.136279	0.423799	0.200906	-0.336914	-0.566752	-0.475003	0.0578271	-0.0297572	-0.213706	-0.333768	-0.50587	-0.404656	-0.565646	-0.325758	-0.119275	-0.0367405	-0.210812	-0.185238	0.0906005	-0.382498	-0.37173	-0.621795	-0.130464	-0.101973	-0.0684651	-0.233082	0.047016	0.238563	-0.357118	-0.248748	-0.0439896	-0.177185	0.209625	-0.074508	-0.136731	-0.104385	-0.322603	-0.309007	-0.504934	-0.275487	-0.564469	-0.436876	-0.563526	-0.446696	0.0612907	-0.400573	-0.249801	0.0991442	-0.248716	-0.348011	-0.310527	-0.193598	-0.0409621	0.158624	0.541329	0.489277	0.535012	0.189019	0.272365	-0.353657	-0.279746	0.405585	0.150163	0.443301	0.25484	0.315218	0.767555	0.445849	0.0850728	0.269808	0.162993	0.510022	0.651202	0.813876	0.733461	0.287289	0.40392	0.202394	-0.128286	0.391656	0.412828	M9 magenta|0.8139
7105	SNRPD1|P62314	magenta	-0.339629	0.00456259	-0.0724959	-0.407593	-0.250032	0.259643	0.0879742	-0.178436	-0.494521	-0.391816	-0.231114	0.0233925	-0.0941822	0.494261	0.213714	-0.288594	-0.502705	-0.460509	-0.00672503	-0.0614548	0.0631944	-0.0476088	-0.44227	-0.13684	-0.284121	-0.172621	-0.181402	-0.199804	-0.224431	-0.075879	0.276215	-0.0351351	-0.413413	-0.520118	-0.25518	-0.385565	-0.213296	-0.327503	-0.0261677	0.222553	-0.25736	-0.224459	0.0157758	0.000836685	-0.289731	-0.154082	-0.335502	-0.440808	-0.571653	-0.475353	-0.676274	-0.254807	-0.593011	-0.517655	-0.570524	-0.404115	-0.233494	-0.49623	-0.153699	-0.00614859	-0.190711	-0.250146	-0.286442	-0.0903742	0.180017	0.234167	0.545371	0.33433	0.422698	0.0137655	0.0312184	-0.0341748	-0.0810113	0.0936416	0.0233061	0.353727	0.210473	0.622432	0.573082	0.41611	0.0314646	0.24486	0.176268	0.367744	0.64381	0.813355	0.663836	0.296829	0.224196	0.479237	-0.0687643	0.179411	0.412224	M9 magenta|0.8134
4405	INTS14|Q96SY0	magenta	-0.301494	-0.0712403	0.08642	-0.341287	-0.193616	0.165021	0.0186125	-0.250771	-0.375909	-0.386075	-0.0849149	0.0143475	-0.145143	0.404574	0.132715	-0.201181	-0.529553	-0.46244	-0.0528898	-0.225108	0.0105122	-0.205745	-0.486883	-0.299035	-0.44929	-0.264738	-0.26101	-0.0667043	-0.182945	-0.0424616	0.347606	-0.103818	-0.365131	-0.485797	-0.159248	-0.273472	-0.114753	-0.234876	0.0103054	0.340218	-0.194688	-0.105318	0.095513	0.0414199	-0.163697	-0.188255	-0.294502	-0.27729	-0.449191	-0.372038	-0.559014	-0.344772	-0.602463	-0.42112	-0.531318	-0.352992	-0.159325	-0.436217	-0.127509	0.108892	-0.155794	-0.305522	-0.381673	-0.0834568	0.226055	0.251568	0.60237	0.525131	0.503315	0.183244	0.212652	-0.149761	-0.126567	0.26732	0.126418	0.407606	0.34569	0.551546	0.696821	0.422856	0.0150661	0.24418	0.195109	0.283085	0.633227	0.811987	0.615571	0.220071	0.305379	0.427024	-0.07441	0.162806	0.355034	M9 magenta|0.812
6427	UTP18|Q9Y5J1	magenta	-0.334686	-0.0650151	-0.14697	-0.440865	-0.301525	0.22064	0.0434004	-0.17965	-0.524671	-0.383993	-0.283569	-0.0001472	-0.0125671	0.533216	0.274545	-0.213808	-0.425545	-0.421853	0.00459653	0.032171	-0.100112	-0.142732	-0.335333	-0.221042	-0.300277	-0.187773	-0.126315	-0.300405	-0.282323	-0.147905	0.140556	-0.135181	-0.385849	-0.484594	-0.330517	-0.261784	-0.180683	-0.378035	-0.0583812	0.156079	-0.404962	-0.339044	-0.097006	-0.0779975	-0.182961	-0.111962	-0.284176	-0.274114	-0.43812	-0.404436	-0.714824	-0.135259	-0.653842	-0.605999	-0.651249	-0.528576	-0.203938	-0.552226	-0.241071	-0.110976	-0.240114	-0.196666	-0.312756	-0.179906	0.0591352	0.157747	0.471579	0.282716	0.38421	0.0113273	0.0172665	-0.164465	-0.193269	0.111161	-0.09135	0.284849	0.146598	0.524016	0.586042	0.433353	0.0586824	0.229773	0.129483	0.47927	0.61871	0.811688	0.730235	0.238773	0.185649	0.290176	-0.0926945	0.21188	0.381877	M9 magenta|0.8117
6486	ARGLU1|Q9NWB6	magenta	-0.348763	-0.118445	-0.231145	-0.61051	-0.601848	0.107831	0.190559	-0.156263	-0.471281	-0.375689	-0.146415	-0.000400347	-0.0284235	0.581678	0.309668	-0.385765	-0.506092	-0.473768	0.399833	0.189787	0.115531	0.0442174	-0.340558	-0.236214	-0.291026	-0.113942	-0.0446994	0.0333321	-0.0953956	-0.212926	0.070778	-0.363074	-0.569954	-0.720883	-0.299651	-0.472468	-0.342573	-0.500169	-0.294543	-0.0845955	-0.462667	-0.442552	-0.345505	-0.364752	-0.128311	-0.168948	-0.367877	-0.332725	-0.619484	-0.521268	-0.756936	-0.301739	-0.456723	-0.562665	-0.551379	-0.357666	0.0529993	-0.416633	-0.16916	0.106457	-0.31169	-0.0384716	-0.175217	-0.0577515	-0.0633317	0.237608	0.478008	0.148303	0.250704	-0.248203	-0.0267676	-0.0232516	-0.178384	0.0968273	0.127048	0.514975	0.147087	0.424858	0.605746	0.399872	0.0299482	0.230673	-0.014345	0.445026	0.853719	0.811689	0.815837	0.549159	0.40071	0.629017	0.209827	0.485221	0.724356	M9 magenta|0.8117
5109	SAP130|Q9H0E3	magenta	-0.474046	-0.19109	-0.0778069	-0.507151	-0.291836	0.0907533	-0.0532654	-0.304756	-0.521702	-0.488296	-0.301694	-0.146233	-0.10472	0.440244	0.206636	-0.171273	-0.481664	-0.512329	0.0896473	0.0234398	-0.0414936	-0.165883	-0.383931	-0.263181	-0.417575	-0.0871725	-0.0364487	0.120644	-0.0922004	0.021941	0.209932	-0.135613	-0.247299	-0.471946	-0.186616	-0.159473	-0.0202445	-0.228741	-0.0170936	0.180899	-0.400797	-0.219558	0.0122708	-0.0621159	0.0358685	-0.0712783	-0.134863	-0.246395	-0.384706	-0.396816	-0.650729	-0.323404	-0.678518	-0.470204	-0.620763	-0.45924	-0.0457793	-0.551601	-0.36077	-0.176726	-0.339521	-0.457492	-0.446998	-0.291876	-0.07008	0.0685199	0.392101	0.30467	0.443955	0.126262	0.125427	-0.124012	-0.111619	0.235622	-0.0676055	0.339934	0.215495	0.417568	0.638004	0.333312	0.181492	0.215269	0.156034	0.566919	0.67032	0.811202	0.728762	0.203427	0.185295	0.304347	-0.0874538	0.319893	0.326891	M9 magenta|0.8112
7813	RBMX2|Q9Y388	magenta	-0.200348	0.0757408	-0.0231452	-0.389296	-0.303289	0.310033	0.240772	-0.0700804	-0.37513	-0.31956	-0.138394	0.111724	-0.00593433	0.613814	0.369799	-0.463208	-0.439667	-0.343961	0.108134	-0.0202309	-0.194874	-0.0878099	-0.458509	-0.30413	-0.315258	-0.321813	-0.245654	-0.207288	-0.314742	-0.386429	-0.0714989	-0.31491	-0.638403	-0.650045	-0.254717	-0.487053	-0.311101	-0.405307	-0.0713102	0.163625	-0.282695	-0.256025	-0.121251	-0.0893965	-0.325407	-0.234077	-0.463025	-0.299127	-0.612717	-0.473683	-0.680807	-0.191206	-0.535155	-0.538199	-0.559305	-0.406749	-0.13143	-0.479745	-0.125556	0.134219	-0.193258	-0.215236	-0.275851	-0.0497834	0.0390211	0.192821	0.58666	0.352771	0.366613	-0.0835073	-0.0224824	-0.0983666	-0.144656	0.0858656	0.066721	0.373573	0.108766	0.407603	0.567943	0.468852	-0.0522712	0.243831	0.123974	0.322225	0.600795	0.808901	0.744505	0.367877	0.241413	0.431836	-0.00578462	0.269403	0.481136	M9 magenta|0.8089
4059	NOL6|Q9H6R4	magenta	-0.301207	-0.150415	0.211194	-0.318686	-0.125287	0.240182	-0.0993642	-0.33593	-0.358679	-0.369868	-0.0539838	0.0131946	-0.208871	0.34784	0.0933504	-0.268047	-0.572307	-0.473474	-0.189414	-0.38745	-0.213762	-0.428831	-0.579655	-0.432946	-0.594107	-0.262233	-0.358073	-0.0478761	-0.225137	-0.208084	0.159756	-0.211932	-0.374878	-0.513485	-0.00659612	-0.0608672	-0.0547246	-0.159816	0.108816	0.446164	-0.103468	-0.0348716	0.211155	0.0873134	0.00505123	-0.105383	-0.180562	-0.0359587	-0.260686	-0.318375	-0.467105	-0.177907	-0.614535	-0.378558	-0.562771	-0.420943	-0.0697795	-0.360329	-0.0403055	0.150257	-0.146453	-0.360079	-0.470669	-0.192409	0.213526	0.226433	0.746678	0.751748	0.61933	0.321068	0.280387	-0.304783	-0.186796	0.448049	0.20231	0.501362	0.340395	0.352235	0.762886	0.476613	0.00795023	0.323489	0.296863	0.152861	0.565777	0.806078	0.579487	0.134072	0.326944	0.256679	-0.120284	0.183101	0.333435	M9 magenta|0.8061
8672	NOL7|Q9UMY1	magenta	-0.365036	-0.153011	-0.201746	-0.559023	-0.55069	0.176379	0.0630582	-0.245517	-0.540641	-0.406649	-0.205542	0.0094368	-0.100137	0.504228	0.231841	-0.495147	-0.478709	-0.47254	0.3096	0.18933	-0.000847369	0.076303	-0.302254	-0.261513	-0.254201	-0.300496	-0.229885	-0.062974	-0.22218	-0.417935	-0.0379089	-0.404813	-0.521851	-0.737132	-0.182022	-0.340269	-0.230684	-0.418441	-0.193095	-0.0165459	-0.449302	-0.490765	-0.306889	-0.304784	-0.114445	-0.182342	-0.368278	-0.287598	-0.57027	-0.586019	-0.78262	-0.21138	-0.454588	-0.539769	-0.521246	-0.355653	-0.0189983	-0.429016	-0.0944827	0.055207	-0.323171	-0.0912246	-0.193043	-0.119184	-0.107064	0.167901	0.423302	0.196842	0.263842	-0.175768	0.0118307	-0.0360499	-0.0986742	0.186563	0.157944	0.563566	0.300693	0.496512	0.700803	0.476833	0.111494	0.363354	0.153993	0.522071	0.811608	0.805034	0.784802	0.465135	0.416635	0.498999	0.123905	0.438498	0.656387	M9 magenta|0.805
1081	SF3A3|Q12874	magenta	-0.403594	-0.13585	-0.222672	-0.581245	-0.581176	0.267089	0.225404	-0.116331	-0.465718	-0.362614	-0.164595	0.0935089	0.0781942	0.605916	0.320836	-0.248925	-0.370527	-0.428517	0.278003	0.182311	0.167091	0.234447	-0.217341	-0.213409	-0.189399	-0.0670269	-0.110543	0.114343	-0.0760356	-0.167285	0.146916	-0.287467	-0.574284	-0.641445	-0.311296	-0.544009	-0.430751	-0.535152	-0.329224	-0.0872062	-0.381366	-0.456021	-0.257679	-0.320569	-0.292081	-0.280291	-0.476751	-0.477137	-0.689845	-0.595109	-0.805028	-0.294572	-0.538447	-0.60621	-0.61086	-0.461661	-0.02134	-0.465169	-0.13085	-0.0724156	-0.45155	-0.183157	-0.291442	-0.208911	0.0284343	0.332323	0.531856	0.14949	0.285202	-0.271739	-0.108956	0.0166209	-0.187319	0.000735958	0.0816089	0.396351	0.092638	0.466032	0.56853	0.305015	-0.0704134	0.233666	0.0336754	0.330608	0.76635	0.801997	0.754348	0.5669	0.37848	0.68487	0.103764	0.328755	0.609546	M9 magenta|0.802
6812	NEIL2|Q969S2	magenta	-0.0919931	0.0754786	0.122725	-0.24188	-0.162085	0.305978	0.0710371	-0.141254	-0.29762	-0.291924	-0.137193	0.0561068	-0.0409986	0.554345	0.355113	-0.368534	-0.416829	-0.300265	-0.0373581	-0.0503961	-0.279138	-0.275875	-0.416008	-0.318754	-0.354447	-0.441153	-0.372282	-0.231294	-0.348913	-0.332249	-0.0723836	-0.27007	-0.521861	-0.500949	-0.239841	-0.319515	-0.152852	-0.304432	0.0923671	0.276371	-0.300142	-0.239864	-0.112798	-0.0492529	-0.208815	-0.252682	-0.351229	-0.236109	-0.465445	-0.433905	-0.568705	-0.206155	-0.487562	-0.493249	-0.476939	-0.36134	-0.190154	-0.520956	-0.148478	0.272623	0.00636655	-0.214835	-0.172453	0.0816471	-0.140745	-0.0201049	0.485924	0.477352	0.449595	0.0200806	0.0368229	-0.276705	-0.19334	0.171757	-0.00925208	0.315836	0.0845301	0.324332	0.690079	0.512949	0.0236764	0.264477	0.20892	0.402793	0.57586	0.80155	0.73476	0.167361	0.142832	0.227678	-0.10013	0.17988	0.335885	M9 magenta|0.8015
3187	POLR2E|P19388	magenta	-0.385209	-0.0400582	-0.134636	-0.515684	-0.430935	0.193098	-0.0250432	-0.260482	-0.58116	-0.427119	-0.31834	-0.0549159	-0.126744	0.414422	0.205953	-0.333586	-0.46937	-0.485589	0.289291	0.213004	0.11535	0.109521	-0.255515	-0.110194	-0.207691	-0.207968	-0.0671914	0.00716348	-0.163297	-0.141495	0.139008	-0.217673	-0.318371	-0.612064	-0.24744	-0.263723	-0.0942902	-0.341525	-0.0455344	0.0429388	-0.499437	-0.468954	-0.266359	-0.217099	-0.0825413	-0.0513622	-0.232472	-0.429867	-0.515614	-0.527641	-0.772766	-0.251641	-0.558827	-0.544778	-0.568914	-0.399487	-0.118264	-0.564465	-0.207863	-0.139114	-0.319661	-0.232333	-0.25452	-0.218886	-0.124613	0.0688198	0.329445	0.129917	0.171143	-0.190798	-0.118496	0.0916315	-0.000923234	0.152041	-0.00668943	0.394299	0.228213	0.595727	0.716387	0.504404	0.2396	0.448953	0.255191	0.666007	0.798725	0.801037	0.74188	0.325836	0.209077	0.510867	0.0742383	0.409129	0.534724	M9 magenta|0.801
6160	TRMT2A|Q8IZ69	magenta	-0.212729	0.0848462	0.153292	-0.264633	-0.0669309	0.322337	-0.0193851	-0.231223	-0.451755	-0.389446	-0.241137	-0.0182616	-0.124692	0.455454	0.239309	-0.313621	-0.509271	-0.406203	-0.0736476	-0.118631	-0.264142	-0.358447	-0.485694	-0.308969	-0.458022	-0.396106	-0.256792	-0.328906	-0.362387	-0.176808	0.096307	-0.216172	-0.371859	-0.494289	-0.225698	-0.178871	-0.0422662	-0.221888	0.197792	0.374647	-0.304288	-0.208083	0.00185558	0.032543	-0.0949527	-0.0855892	-0.191124	-0.197018	-0.344288	-0.294246	-0.564029	-0.101365	-0.613824	-0.490531	-0.563247	-0.417393	-0.265147	-0.582081	-0.194088	0.094793	-0.0471008	-0.319129	-0.294145	-0.0516863	0.00484024	0.0123119	0.510326	0.516096	0.481183	0.130038	0.0708431	-0.231119	-0.142123	0.259193	-0.0655693	0.301973	0.252219	0.510044	0.68782	0.505961	0.0887483	0.394774	0.277158	0.463067	0.518642	0.799126	0.681492	0.111275	0.118641	0.183284	-0.218366	0.210073	0.283722	M9 magenta|0.7991
4637	GNL3|Q9BVP2	magenta	-0.319355	-0.0171852	0.220042	-0.299191	-0.127847	0.349283	-0.063843	-0.283444	-0.390709	-0.334572	-0.0899155	0.0362669	-0.219798	0.356957	0.12838	-0.447947	-0.515768	-0.436622	-0.0710164	-0.13248	-0.194086	-0.182566	-0.502082	-0.297449	-0.406816	-0.446667	-0.301717	-0.0849826	-0.397658	-0.287153	0.0423676	-0.30768	-0.379394	-0.61879	0.0252984	-0.148518	-0.0251544	-0.121704	0.155704	0.347521	-0.18899	-0.181224	0.0962076	0.0372131	0.00548312	-0.109169	-0.21245	-0.239994	-0.430613	-0.423465	-0.51513	-0.199067	-0.502823	-0.370039	-0.487581	-0.349694	-0.122633	-0.371082	-0.0606808	0.0703617	-0.190055	-0.37683	-0.327984	-0.20585	0.0714565	0.142173	0.560332	0.577494	0.539475	0.184753	0.198279	-0.0874689	-0.014049	0.392135	0.223528	0.481883	0.38334	0.464841	0.763442	0.503408	0.0851905	0.527472	0.399995	0.375836	0.574662	0.797087	0.6354	0.195401	0.318964	0.28955	-0.18381	0.243052	0.356782	M9 magenta|0.7971
704	UBR5|O95071	magenta	-0.482904	-0.234177	0.110797	-0.440644	-0.21208	0.134177	-0.1814	-0.440967	-0.508449	-0.500463	-0.175267	-0.136261	-0.236111	0.304621	0.0329657	-0.270079	-0.599528	-0.594297	0.0190085	-0.0914354	-0.1038	-0.325413	-0.459439	-0.321794	-0.528383	-0.28167	-0.127269	-0.0628812	-0.222592	-0.110695	0.202274	-0.22389	-0.206664	-0.528167	-0.0587176	0.029278	0.0478409	-0.126	0.072194	0.297406	-0.313862	-0.190634	0.0399596	-0.0919897	0.214037	-0.00990096	-0.0575589	-0.064035	-0.233227	-0.319462	-0.535229	-0.194084	-0.608855	-0.366261	-0.536711	-0.37034	-0.00634626	-0.408283	-0.216354	-0.0178862	-0.24627	-0.417972	-0.36889	-0.253801	0.0335598	0.137254	0.481719	0.489875	0.562967	0.274211	0.313592	-0.250108	-0.150305	0.469422	0.160307	0.488843	0.426422	0.465124	0.757603	0.39973	0.179064	0.376064	0.256022	0.522527	0.659458	0.795054	0.664536	0.216278	0.396787	0.21601	-0.121906	0.364827	0.359414	M9 magenta|0.7951
2708	WDR36|Q8NI36	magenta	-0.399822	-0.158225	0.174925	-0.352441	-0.195482	0.273824	-0.065557	-0.287166	-0.325021	-0.295212	0.0181504	0.0576275	-0.155366	0.385057	0.118096	-0.300995	-0.516569	-0.470902	-0.11605	-0.181758	-0.164415	-0.245693	-0.492244	-0.391879	-0.505008	-0.211473	-0.213737	0.0010394	-0.242538	-0.189245	0.151622	-0.271189	-0.367919	-0.549772	0.00435775	-0.118974	-0.0755069	-0.146958	0.0204803	0.306639	-0.201716	-0.145618	0.130389	0.011358	0.0660972	-0.154644	-0.215352	-0.176774	-0.396686	-0.42799	-0.473256	-0.277415	-0.510136	-0.374164	-0.523611	-0.401816	0.00657079	-0.287203	-0.116974	0.019197	-0.295463	-0.292006	-0.403492	-0.321333	0.160486	0.25966	0.63993	0.599709	0.618268	0.270073	0.330509	-0.203564	-0.121104	0.419283	0.284783	0.507269	0.301289	0.387584	0.721539	0.423794	0.0224027	0.339781	0.293627	0.263136	0.627214	0.792591	0.633337	0.23119	0.44404	0.313156	-0.12644	0.24377	0.385878	M9 magenta|0.7926
4598	INTS13|Q9NVM9	magenta	-0.645186	-0.250368	0.099212	-0.513534	-0.206431	0.059725	-0.11199	-0.431687	-0.535995	-0.515102	-0.115807	-0.130671	-0.319554	0.264969	-0.0794173	-0.39316	-0.716876	-0.724714	-0.0417949	-0.143939	-0.0749225	-0.277831	-0.614115	-0.373327	-0.591372	-0.147396	-0.135417	-0.0994707	-0.249815	-0.0727469	0.244314	-0.218134	-0.279324	-0.610758	0.0923165	-0.0377687	0.0570272	-0.0502513	0.0243774	0.311633	-0.143061	-0.0350896	0.229154	0.0673259	0.181414	0.00975032	-0.0708527	-0.18247	-0.297792	-0.385328	-0.527004	-0.254014	-0.569929	-0.286133	-0.506302	-0.330427	0.153891	-0.259482	-0.188532	-0.0543966	-0.316985	-0.457262	-0.503056	-0.3703	0.153298	0.238635	0.582949	0.483007	0.537203	0.328497	0.362658	-0.0348877	0.00685517	0.503383	0.341092	0.598584	0.400313	0.468839	0.676708	0.410212	0.226323	0.417388	0.301974	0.421202	0.71029	0.792435	0.59705	0.282499	0.455566	0.305759	-0.102443	0.402614	0.462193	M9 magenta|0.7924
2071	RRP12|Q5JTH9	magenta	-0.285288	-0.187002	0.117982	-0.30528	-0.205169	0.41843	0.0684303	-0.155087	-0.271535	-0.24686	-0.0229685	0.154426	0.0279658	0.569021	0.296473	-0.235208	-0.427688	-0.337688	-0.184778	-0.20705	-0.308938	-0.345722	-0.514867	-0.436409	-0.510658	-0.264379	-0.301453	0.0511614	-0.262876	-0.219341	0.0916965	-0.425968	-0.529349	-0.597508	-0.0668066	-0.288133	-0.273026	-0.28453	-0.0955627	0.238248	-0.131239	-0.191448	0.0960388	-0.0697015	-0.149464	-0.361985	-0.408646	-0.167388	-0.446098	-0.409704	-0.509472	-0.133709	-0.544433	-0.458134	-0.577323	-0.469224	-0.127096	-0.371632	0.0473871	0.161077	-0.240581	-0.312213	-0.383518	-0.152168	0.223316	0.346917	0.727391	0.684035	0.748132	0.189859	0.258009	-0.33018	-0.31749	0.28353	0.14673	0.426882	0.271337	0.28333	0.603076	0.24453	-0.286863	0.207159	0.0769341	0.041393	0.478758	0.792194	0.677684	0.258283	0.417069	0.30259	-0.251444	0.0485292	0.299836	M9 magenta|0.7922
4710	RBM34|P42696	magenta	-0.135639	0.0378364	0.223561	-0.233405	-0.129853	0.396488	0.0157664	-0.206911	-0.272766	-0.237862	-0.00117018	0.139876	-0.175128	0.415332	0.191355	-0.37676	-0.511486	-0.347186	-0.125	-0.326086	-0.118346	-0.274565	-0.580641	-0.388649	-0.483413	-0.394671	-0.431514	-0.0401739	-0.31627	-0.32	0.0773843	-0.263224	-0.47088	-0.589586	-0.0218617	-0.233134	-0.145438	-0.206722	0.111434	0.400388	-0.0927471	-0.0616057	0.146009	0.0927297	-0.125137	-0.0831866	-0.232142	-0.190939	-0.409669	-0.336555	-0.476635	-0.232391	-0.534921	-0.374652	-0.527796	-0.366368	-0.112484	-0.350851	0.0686151	0.18788	-0.105812	-0.297804	-0.423022	-0.117447	0.175172	0.218157	0.692304	0.673386	0.513683	0.154145	0.117069	-0.171065	-0.0822296	0.324856	0.188512	0.52643	0.339123	0.405207	0.711298	0.513473	-0.0431417	0.31629	0.302558	0.10199	0.576088	0.791727	0.584141	0.186601	0.258504	0.342121	-0.0287238	0.19558	0.414771	M9 magenta|0.7917
1187	NUP214|P35658	magenta	-0.499008	-0.3102	0.00432871	-0.481545	-0.292063	0.206978	0.0136979	-0.291096	-0.393897	-0.405738	-0.088873	-0.00823481	-0.132748	0.443902	0.107852	-0.280321	-0.567762	-0.564602	-0.0035945	-0.0576492	-0.0360487	-0.225853	-0.518845	-0.349422	-0.490321	-0.0893088	-0.109093	0.00684552	-0.0301325	-0.112304	0.202538	-0.269508	-0.367139	-0.600444	-0.0320056	-0.127744	-0.151235	-0.226095	-0.156032	0.169638	-0.164667	-0.110727	0.105997	-0.102265	0.0777363	-0.129953	-0.192915	-0.126984	-0.331206	-0.397574	-0.538303	-0.277579	-0.562681	-0.351792	-0.532612	-0.38164	0.132376	-0.287002	-0.0891709	0.042363	-0.325444	-0.364279	-0.425182	-0.262255	0.0381714	0.26833	0.556958	0.416612	0.588734	0.204463	0.275644	-0.17313	-0.183245	0.332823	0.218008	0.555826	0.252376	0.307376	0.585213	0.269785	0.0195975	0.123317	0.0852749	0.32191	0.698142	0.791512	0.671055	0.369798	0.460233	0.316638	-0.018132	0.334541	0.444778	M9 magenta|0.7915
8284	RRP36|Q96EU6	magenta	-0.457796	-0.227659	-0.280918	-0.626098	-0.577844	0.178556	0.134032	-0.222122	-0.615158	-0.427156	-0.223038	0.00822035	-0.0234577	0.520517	0.218105	-0.36264	-0.46989	-0.507107	0.157187	0.0844459	0.0709118	0.0937247	-0.328803	-0.200674	-0.238584	-0.0605691	-0.0966525	0.00689774	-0.203801	-0.250154	0.128655	-0.245031	-0.548591	-0.672004	-0.229073	-0.417875	-0.361416	-0.462119	-0.288022	-0.0143104	-0.329799	-0.401851	-0.0938873	-0.236587	-0.27822	-0.227988	-0.428135	-0.350305	-0.576944	-0.58384	-0.802437	-0.194728	-0.52574	-0.560919	-0.610419	-0.447142	-0.0800509	-0.424835	-0.0646072	0.0345748	-0.338791	-0.0665364	-0.22598	-0.0861226	0.227017	0.42141	0.599954	0.235036	0.413688	-0.0894485	0.0462735	0.0294625	-0.152126	0.0714088	0.120391	0.494398	0.235838	0.55267	0.54566	0.300169	-0.060257	0.267173	0.0495694	0.285061	0.721751	0.7872	0.688473	0.500373	0.448311	0.612075	0.0100046	0.291609	0.596298	M9 magenta|0.7872
7355	CLASRP|Q8N2M8	magenta	-0.34649	-0.0711779	-0.228987	-0.56711	-0.50889	0.121356	0.170683	-0.154433	-0.484215	-0.426218	-0.229243	-0.0315429	0.00546034	0.564442	0.302971	-0.207727	-0.445421	-0.440952	0.34366	0.12684	0.130222	-0.00793558	-0.328	-0.293688	-0.33538	-0.170185	0.0100243	-0.096122	-0.164069	-0.0794047	0.166709	-0.262521	-0.500069	-0.619682	-0.351108	-0.400529	-0.328669	-0.498657	-0.245961	-0.0248669	-0.462599	-0.368491	-0.233242	-0.28917	-0.0849782	-0.0143195	-0.204883	-0.278215	-0.490763	-0.326902	-0.757273	-0.268794	-0.632514	-0.591632	-0.648738	-0.492113	0.0043977	-0.503962	-0.296463	-0.0853918	-0.36402	-0.235558	-0.32963	-0.181792	-0.0493743	0.204166	0.457053	0.129636	0.2638	-0.169147	-0.068699	-0.0941151	-0.223525	0.0573759	-0.0439572	0.355448	0.133077	0.422895	0.525494	0.330029	0.0137725	0.180445	-0.0333184	0.431361	0.712289	0.785288	0.759056	0.468248	0.25498	0.482298	0.081657	0.436848	0.5842	M9 magenta|0.7853
6616	RPL7L1|Q6DKI1	magenta	-0.376324	-0.111935	0.174637	-0.276339	-0.111456	0.27887	-0.128838	-0.321017	-0.41233	-0.343767	-0.073234	0.0641314	-0.240937	0.30879	0.0512472	-0.312106	-0.556422	-0.477974	-0.181394	-0.270343	-0.117569	-0.253077	-0.556343	-0.338142	-0.487594	-0.281692	-0.291771	0.0206338	-0.246845	-0.146993	0.271386	-0.206336	-0.305632	-0.566624	0.042362	-0.132093	0.00546824	-0.0860681	0.110013	0.391585	-0.186308	-0.114372	0.233025	0.139828	-0.0602646	-0.0973497	-0.183526	-0.275418	-0.398356	-0.382415	-0.531261	-0.323432	-0.599283	-0.369908	-0.548337	-0.414888	-0.127382	-0.356088	-0.107737	-0.0137567	-0.245851	-0.412041	-0.454939	-0.259311	0.240796	0.247565	0.579406	0.565914	0.535345	0.278928	0.255129	-0.133688	-0.0239088	0.368976	0.169318	0.487875	0.50499	0.523229	0.722995	0.396039	0.0512196	0.30906	0.330873	0.241101	0.571859	0.785067	0.566587	0.122319	0.319134	0.281702	-0.219283	0.109074	0.262759	M9 magenta|0.7851
6588	DPY30|Q9C005	magenta	-0.40508	-0.0178418	-0.102392	-0.584782	-0.406024	0.0442777	0.183112	-0.203377	-0.514307	-0.485555	-0.145543	-0.03989	-0.178874	0.446658	0.168514	-0.378462	-0.622913	-0.570002	0.310427	-0.0113391	0.112905	-0.0598445	-0.484614	-0.239602	-0.407983	-0.122754	0.0300139	-0.175926	-0.106354	-0.117883	0.200085	-0.109654	-0.483314	-0.620473	-0.25478	-0.340524	-0.237065	-0.389699	-0.122132	0.137206	-0.328726	-0.199321	-0.0788259	-0.131248	-0.0404347	-0.0142737	-0.225118	-0.196135	-0.432852	-0.391259	-0.686991	-0.333343	-0.599938	-0.490266	-0.602206	-0.388016	0.0512924	-0.408135	-0.25032	0.00670236	-0.301095	-0.206585	-0.344582	-0.162897	0.084088	0.268233	0.545922	0.222113	0.327724	-0.00125809	0.113032	-0.0346589	-0.116157	0.179147	0.102919	0.49111	0.183901	0.50732	0.556599	0.459451	0.173654	0.232863	0.102009	0.454256	0.724636	0.782846	0.68937	0.459037	0.345133	0.528888	0.145811	0.490142	0.60811	M9 magenta|0.7828
5951	CTDSPL2|Q05D32	magenta	-0.449391	-0.172658	-0.0281268	-0.44776	-0.294709	0.105855	-0.114872	-0.372752	-0.493599	-0.502165	-0.273877	-0.137435	-0.19629	0.381884	0.0887988	-0.419819	-0.495125	-0.532962	0.0492508	0.0547957	-0.101784	-0.113514	-0.366782	-0.266587	-0.332041	-0.465493	-0.224863	-0.261401	-0.413409	-0.295783	-0.0185748	-0.262791	-0.36546	-0.572666	-0.04402	-0.131332	-0.0309519	-0.188275	-0.0119473	0.204812	-0.303192	-0.263235	-0.0605035	-0.0932348	0.0556422	-0.0928136	-0.138535	-0.218233	-0.393983	-0.442607	-0.606446	-0.175402	-0.503123	-0.384442	-0.432084	-0.307809	-0.0241988	-0.377569	-0.184609	0.0374379	-0.213868	-0.340437	-0.273107	-0.202648	-0.244283	-0.0385	0.394117	0.346777	0.396018	0.080427	0.146865	-0.116274	-0.0489285	0.343098	0.176685	0.431557	0.233789	0.393919	0.73423	0.480766	0.190383	0.387721	0.29299	0.61764	0.678525	0.782684	0.701551	0.270672	0.285678	0.216787	-0.0734994	0.392895	0.429265	M9 magenta|0.7827
9522	FAM168A|Q92567	magenta	-0.0972009	0.0694281	-0.0833357	-0.408414	-0.464589	0.45562	0.298234	0.0116998	-0.375094	-0.227552	-0.174129	0.21237	0.0934757	0.672486	0.460657	-0.458473	-0.377868	-0.264668	0.225686	0.0499099	-0.0799077	0.0517816	-0.33343	-0.258088	-0.230816	-0.307437	-0.327155	-0.0448693	-0.182601	-0.47621	-0.175036	-0.414966	-0.75404	-0.710597	-0.337178	-0.563551	-0.488208	-0.587817	-0.194261	0.0352644	-0.320067	-0.459829	-0.295591	-0.289214	-0.423575	-0.358007	-0.563777	-0.334379	-0.624218	-0.561931	-0.757703	-0.116529	-0.496605	-0.660116	-0.610299	-0.475305	-0.173902	-0.525945	0.066857	0.23756	-0.230898	-0.0627511	-0.173001	0.0652655	0.0190804	0.240769	0.684512	0.34921	0.27779	-0.328076	-0.225718	-0.0907409	-0.256686	9.3549e-05	0.0165292	0.390073	0.0183364	0.379882	0.603187	0.453725	-0.155388	0.308336	0.0736431	0.22297	0.610131	0.781599	0.753742	0.495546	0.27471	0.604808	0.128209	0.282683	0.597214	M9 magenta|0.7816
292	NOMO2|Q5JPE7	magenta	-0.581755	-0.256519	-0.0551778	-0.452606	-0.234992	0.354504	-0.114117	-0.348572	-0.578391	-0.503328	-0.325908	-0.0924136	-0.108857	0.437289	0.0874343	-0.227352	-0.499342	-0.56548	-0.0376496	0.00584408	-0.131649	-0.130637	-0.433967	-0.284088	-0.401107	-0.198277	-0.184129	-0.104416	-0.216094	0.0233131	0.371575	-0.27104	-0.296705	-0.590007	0.0159249	-0.168262	-0.0586415	-0.132756	-0.059854	0.204532	-0.194471	-0.255101	0.112329	0.0201535	-0.082453	-0.216039	-0.270082	-0.391329	-0.438789	-0.475683	-0.669696	-0.122411	-0.62712	-0.425967	-0.565107	-0.393909	-0.139762	-0.491126	0.000938915	-0.205185	-0.38522	-0.438292	-0.494491	-0.392238	0.0869675	0.193777	0.445201	0.409141	0.609866	0.172381	0.210724	0.0423837	0.0151811	0.28701	0.0907498	0.402101	0.453712	0.624443	0.575222	0.250331	0.0209034	0.43823	0.263241	0.412575	0.580754	0.780637	0.656954	0.228438	0.357061	0.333268	-0.300338	0.137956	0.246514	M9 magenta|0.7806
3541	HNRNPAB|Q99729	magenta	-0.397407	-0.0898832	-0.0896041	-0.582511	-0.397944	0.0309219	0.0861092	-0.313407	-0.537814	-0.521624	-0.146671	-0.0840846	-0.222641	0.3579	0.0565489	-0.302961	-0.595297	-0.589399	0.17203	-0.129286	0.238506	-0.0199814	-0.425307	-0.207951	-0.363103	-0.204053	-0.0957278	-0.166396	-0.155429	-0.146691	0.25144	-0.0648919	-0.425517	-0.555056	-0.153453	-0.286046	-0.22233	-0.334116	-0.103319	0.2134	-0.193686	-0.12335	0.000825369	-0.0698839	-0.0820896	0.0342127	-0.187603	-0.171071	-0.436313	-0.341102	-0.624427	-0.291575	-0.572528	-0.408345	-0.543718	-0.31403	0.0117078	-0.329586	-0.0936515	0.108703	-0.186101	-0.186216	-0.343213	-0.102642	0.102496	0.257541	0.619644	0.336508	0.316427	0.0103378	0.0663228	0.0071481	-0.0672002	0.231462	0.201479	0.534993	0.246289	0.533623	0.637886	0.500567	0.127498	0.254684	0.1591	0.324886	0.770457	0.780616	0.606788	0.433132	0.324845	0.564891	0.212975	0.475714	0.662228	M9 magenta|0.7806
7589	SF3B5|Q9BWJ5	magenta	-0.400506	-0.11782	-0.13262	-0.436716	-0.341154	0.22981	0.0513719	-0.200508	-0.505759	-0.347913	-0.185537	0.0127592	0.000503695	0.510645	0.242947	-0.129075	-0.380141	-0.429327	0.0249216	0.0268111	0.0308822	-0.0118386	-0.27683	-0.171959	-0.225862	-0.144807	-0.163366	-0.0049473	-0.178902	0.039908	0.337188	-0.135514	-0.368997	-0.467075	-0.218553	-0.361456	-0.215666	-0.325511	-0.130618	0.109322	-0.279562	-0.29625	-0.00258453	-0.0679809	-0.257606	-0.245208	-0.358383	-0.367967	-0.56211	-0.457409	-0.687697	-0.224424	-0.540726	-0.509072	-0.56974	-0.419409	-0.274656	-0.502073	-0.188561	-0.0749483	-0.272561	-0.185401	-0.264805	-0.127553	0.142993	0.236023	0.477191	0.300297	0.493831	0.0215043	0.0840276	-0.0316866	-0.108126	0.0732589	-0.0415114	0.29019	0.300671	0.580445	0.542362	0.248261	-0.0518241	0.278356	0.110132	0.34569	0.598561	0.778384	0.688965	0.289782	0.255198	0.45339	-0.179924	0.119499	0.354982	M9 magenta|0.7784
8034	RERE|Q9P2R6	magenta	-0.428318	-0.133505	0.0970263	-0.410176	-0.177091	0.202694	-0.00389728	-0.296187	-0.406517	-0.393677	-0.0733415	-0.009165	-0.182702	0.354453	0.0820871	-0.206251	-0.599613	-0.538673	-0.09679	-0.263205	0.0635373	-0.274255	-0.570786	-0.370031	-0.588635	-0.176286	-0.137365	-0.0295386	-0.108237	-0.0339096	0.313753	-0.0771705	-0.280111	-0.518124	-0.0907459	-0.114012	-0.0981698	-0.197956	0.0233675	0.323031	-0.18775	-0.0201747	0.225989	0.0181161	0.0995735	0.058147	-0.0507504	-0.140774	-0.323173	-0.198077	-0.50216	-0.403756	-0.703328	-0.386759	-0.627972	-0.437083	-0.0413034	-0.393852	-0.202894	-0.0739481	-0.331832	-0.440172	-0.565373	-0.322646	0.246714	0.302861	0.655948	0.504311	0.571351	0.312369	0.286919	-0.199405	-0.155191	0.365708	0.159794	0.490403	0.338571	0.442159	0.609539	0.349722	0.0781196	0.202045	0.168139	0.257565	0.60791	0.777201	0.574029	0.27156	0.360995	0.316644	-0.0370494	0.345241	0.40843	M9 magenta|0.7772
4138	NUP62|P37198	magenta	-0.499135	-0.211615	-0.270489	-0.557842	-0.392188	0.123147	-0.015948	-0.303582	-0.565021	-0.523006	-0.370158	-0.226586	-0.0431983	0.493499	0.186081	-0.0824122	-0.398382	-0.508307	0.13882	0.117794	0.143946	0.0270011	-0.260893	-0.118032	-0.222505	-0.0931173	-0.00317353	0.00886596	0.0132514	0.162936	0.397508	-0.0472202	-0.264406	-0.419733	-0.149074	-0.305181	-0.153674	-0.247501	-0.185897	0.0581408	-0.277532	-0.210909	-0.0308379	-0.0720529	-0.118744	-0.169736	-0.246361	-0.382508	-0.523519	-0.469615	-0.671032	-0.310813	-0.524762	-0.40541	-0.501497	-0.268119	-0.140816	-0.487684	-0.135445	-0.126264	-0.298793	-0.274481	-0.335332	-0.208738	-0.118889	0.0482091	0.325852	0.202546	0.476107	0.0189007	0.0838801	0.114908	0.022186	0.117595	-0.0049273	0.31352	0.214032	0.531938	0.495636	0.260258	0.065392	0.256421	0.109196	0.516403	0.695471	0.768045	0.71303	0.284811	0.197519	0.473216	-0.0601532	0.263218	0.359255	M9 magenta|0.768
7039	SGF29|Q96ES7	magenta	-0.234662	0.0842162	0.0419695	-0.323476	-0.21564	0.172443	0.120508	-0.112988	-0.339737	-0.264517	-0.0895652	0.0458641	-0.080309	0.474294	0.287674	-0.363138	-0.515061	-0.393397	0.159794	0.0433277	-0.0321594	-0.147156	-0.487301	-0.349129	-0.443069	-0.131102	-0.0975212	-0.0743331	-0.0926364	-0.195328	0.0916593	-0.169683	-0.378426	-0.556988	-0.294537	-0.311373	-0.118587	-0.326084	0.0412508	0.175344	-0.375198	-0.220227	-0.0765442	-0.0828471	-0.0885979	0.0626885	-0.150728	-0.355388	-0.467635	-0.320184	-0.600558	-0.376071	-0.559386	-0.48958	-0.563546	-0.408143	-0.0454994	-0.496785	-0.293062	-0.0449601	-0.235067	-0.220051	-0.304575	-0.13446	-0.00145825	0.0844596	0.409344	0.203164	0.250175	-0.0189471	0.0121819	-0.156094	-0.124771	0.103943	-0.0160881	0.347923	0.132096	0.416544	0.597588	0.457911	0.187881	0.106796	0.120939	0.520742	0.675276	0.761177	0.686701	0.270006	0.178523	0.314069	0.0214307	0.344344	0.442448	M9 magenta|0.7612
5899	AHDC1|Q5TGY3	magenta	-0.502019	-0.239176	-0.0774662	-0.48864	-0.269993	0.0222209	-0.253887	-0.468525	-0.580641	-0.546222	-0.359595	-0.269001	-0.290578	0.308785	0.0311179	-0.388422	-0.573618	-0.62258	0.144553	0.109789	-0.151765	-0.282656	-0.390941	-0.221835	-0.372676	-0.243764	-0.107248	-0.251171	-0.163204	-0.214302	-0.00640655	-0.22936	-0.186369	-0.510182	-0.039033	0.089415	0.139018	-0.105517	0.0334246	0.189404	-0.34816	-0.209367	-0.116921	-0.0975532	0.205734	0.0453671	-0.0199678	-0.053456	-0.202271	-0.44524	-0.56056	-0.11288	-0.464401	-0.301141	-0.372803	-0.221958	0.0561618	-0.372626	-0.19347	0.00738299	-0.132533	-0.287634	-0.253655	-0.234677	-0.359682	-0.19842	0.219921	0.267157	0.333502	0.103934	0.128901	-0.0608087	0.0188732	0.402237	0.092371	0.472311	0.236055	0.340454	0.705462	0.503434	0.365369	0.351955	0.276703	0.766228	0.770591	0.760698	0.717729	0.15072	0.185316	0.136185	0.0466606	0.471023	0.398609	M9 magenta|0.7607
5026	CPSF6|Q16630	magenta	-0.501556	-0.348831	-0.150092	-0.579588	-0.45316	0.108571	-0.0378394	-0.314647	-0.47191	-0.427398	-0.15957	-0.0753355	-0.0914741	0.441059	0.15828	-0.220941	-0.523309	-0.549827	0.205441	0.0757794	0.0303196	-0.162891	-0.368475	-0.302161	-0.427435	-0.0147737	0.0102015	0.058179	0.0193783	-0.0981737	0.215911	-0.225017	-0.308477	-0.576691	-0.209491	-0.0896922	-0.1658	-0.361647	-0.212259	0.0401807	-0.381485	-0.308836	-0.102831	-0.293682	0.138279	-0.0467799	-0.133777	-0.110967	-0.32993	-0.392491	-0.640305	-0.251569	-0.579806	-0.472221	-0.589267	-0.449172	0.0760424	-0.408608	-0.208667	-0.0968141	-0.430093	-0.260794	-0.352936	-0.30112	0.00240648	0.247802	0.43885	0.252085	0.471062	0.093356	0.208665	-0.249917	-0.280223	0.249343	0.0882631	0.48813	0.208886	0.383592	0.593138	0.276298	0.0872484	0.0962565	0.0128712	0.457537	0.747782	0.759792	0.703032	0.359091	0.453478	0.36709	0.036749	0.403682	0.483887	M9 magenta|0.7598
494	SYNCRIP|O60506	magenta	-0.273566	-0.0900551	-0.238163	-0.551147	-0.552931	0.31041	0.260091	-0.0682882	-0.449083	-0.323597	-0.210988	0.0967494	0.107346	0.613779	0.369821	-0.136685	-0.316235	-0.343077	0.251919	0.0896308	0.231223	0.196144	-0.168005	-0.102354	-0.139509	-0.0338209	-0.0766289	0.0605434	0.0159462	-0.198078	0.112423	-0.190861	-0.526875	-0.538957	-0.414165	-0.483079	-0.49632	-0.614547	-0.3127	-0.0625982	-0.375045	-0.449812	-0.256349	-0.345171	-0.313356	-0.246961	-0.447543	-0.282403	-0.557392	-0.46087	-0.738561	-0.204283	-0.582988	-0.655178	-0.671527	-0.537699	-0.143012	-0.490194	-0.0686505	0.0275866	-0.39551	-0.131268	-0.255674	-0.106324	0.076129	0.310039	0.622273	0.208363	0.283801	-0.303843	-0.203041	-0.0421565	-0.278431	-0.0317221	-0.01868	0.348764	-0.00105612	0.442151	0.514588	0.318808	-0.127159	0.162599	-0.042199	0.235249	0.671593	0.752691	0.717069	0.543259	0.286145	0.689894	0.241903	0.359016	0.634181	M9 magenta|0.7527
2952	PELP1|Q8IZL8	magenta	-0.562379	-0.349654	0.0996782	-0.405158	-0.126036	-0.0115869	-0.244406	-0.475481	-0.417514	-0.502016	-0.114114	-0.216951	-0.247456	0.309496	-0.0134421	-0.263143	-0.607583	-0.623476	-0.0895051	-0.0781475	-0.262015	-0.520521	-0.549713	-0.452856	-0.622721	-0.270651	-0.0897072	-0.232539	-0.286012	-0.0311944	0.211861	-0.321122	-0.180973	-0.508488	0.0841709	0.115761	0.129429	-0.00321538	0.011896	0.295526	-0.185007	-0.0436094	0.130504	0.00324596	0.349242	0.0507338	0.0587329	0.00854408	-0.165046	-0.213045	-0.384937	-0.176979	-0.511664	-0.227336	-0.40412	-0.260248	0.131903	-0.219353	-0.169637	-0.00367836	-0.203552	-0.334806	-0.398847	-0.349907	-0.116085	0.00234713	0.362911	0.483887	0.631789	0.39099	0.459629	-0.277502	-0.122352	0.524489	0.224543	0.459492	0.368201	0.271732	0.664468	0.342495	0.155838	0.212684	0.171134	0.538487	0.632092	0.750295	0.65652	0.0912522	0.373145	-0.00670709	-0.248708	0.309067	0.237064	M9 magenta|0.7503
8947	RRP7A|Q9Y3A4	magenta	-0.31896	-0.130574	-0.116099	-0.532325	-0.480766	0.15797	0.00627727	-0.264957	-0.56244	-0.363718	-0.242236	0.00161346	-0.120855	0.41774	0.212423	-0.43811	-0.472057	-0.457331	0.198648	0.0647289	-0.0111664	-0.00633608	-0.275631	-0.135056	-0.220259	-0.239408	-0.305749	0.038949	-0.25969	-0.380521	-0.0919692	-0.328467	-0.450824	-0.642369	-0.183416	-0.255208	-0.170659	-0.369808	-0.0997277	0.0620611	-0.396973	-0.465065	-0.255898	-0.270292	-0.153322	-0.213878	-0.385959	-0.250211	-0.449841	-0.609483	-0.710095	-0.117761	-0.446033	-0.51533	-0.507739	-0.391996	-0.0742671	-0.420222	-0.0478101	0.123656	-0.249732	-0.0691919	-0.168283	-0.0697348	0.0106664	0.143485	0.519861	0.305779	0.198355	-0.196563	-0.103989	-0.0332927	-0.107961	0.227807	0.121648	0.487169	0.209205	0.460121	0.727333	0.522752	0.11738	0.432647	0.193922	0.42761	0.728626	0.749232	0.711012	0.359173	0.305141	0.534343	0.167585	0.393957	0.593503	M9 magenta|0.7492
5246	GNL2|Q13823	magenta	-0.292672	-0.0361881	0.0742564	-0.312643	-0.17782	0.297413	0.148779	-0.0968721	-0.297352	-0.237618	0.0784172	0.187846	-0.0249138	0.49118	0.246624	-0.228052	-0.457035	-0.353656	-0.0766356	-0.201117	-0.0544983	-0.22743	-0.542381	-0.455093	-0.503099	-0.2837	-0.168022	-0.0564406	-0.236686	-0.111867	0.278626	-0.282013	-0.442956	-0.584641	-0.152874	-0.308331	-0.237402	-0.291919	-0.0541675	0.234663	-0.173193	-0.0969855	0.135314	-0.0167869	-0.0784316	0.000379898	-0.172253	-0.250339	-0.462969	-0.154539	-0.51861	-0.357209	-0.618077	-0.437874	-0.626255	-0.469276	-0.0927055	-0.376151	-0.161996	-0.132256	-0.35316	-0.335858	-0.486374	-0.28875	0.350594	0.412686	0.631423	0.438478	0.514479	0.169097	0.176323	-0.214623	-0.216509	0.186753	0.0743513	0.368458	0.367913	0.445959	0.503454	0.277969	-0.130555	0.107292	0.041971	0.16144	0.486019	0.748295	0.601185	0.261655	0.315664	0.295678	-0.226498	0.148196	0.338545	M9 magenta|0.7483
2557	MDC1|Q14676	magenta	-0.0730861	0.0905681	0.111859	-0.333597	-0.309852	0.243846	0.139727	-0.12771	-0.258791	-0.215088	0.0131842	0.167371	-0.0957211	0.493171	0.326895	-0.455708	-0.465291	-0.313967	0.163829	-0.0716221	-0.0613465	-0.201156	-0.41656	-0.410194	-0.427086	-0.432438	-0.289451	-0.105522	-0.325873	-0.499886	-0.194269	-0.369465	-0.534798	-0.633278	-0.225996	-0.284782	-0.206872	-0.389377	0.00704594	0.182353	-0.385271	-0.30636	-0.217536	-0.203717	-0.0267904	-0.0290316	-0.233749	-0.120814	-0.411264	-0.324636	-0.552192	-0.284879	-0.528413	-0.514755	-0.567614	-0.429721	0.0329519	-0.40571	-0.149393	0.183392	-0.179398	-0.164634	-0.292926	-0.0677311	-0.0812771	0.106978	0.550562	0.377865	0.2501	-0.0936843	-0.0224531	-0.298424	-0.227049	0.250053	0.0936217	0.524937	0.175315	0.272326	0.689161	0.5642	0.0841764	0.191978	0.136921	0.353129	0.668997	0.74809	0.711125	0.351999	0.271869	0.312125	0.217006	0.482792	0.608849	M9 magenta|0.7481
6530	SNRPG|P62308	magenta	-0.418021	-0.074763	0.0580493	-0.355568	-0.121737	0.189258	-0.16059	-0.37545	-0.516832	-0.453295	-0.223784	-0.100228	-0.321551	0.206314	-0.0761135	-0.201092	-0.626933	-0.586344	-0.0735746	-0.272468	0.261522	-0.132339	-0.528121	-0.126769	-0.415562	-0.132012	-0.177015	-0.141294	-0.0391217	0.117637	0.529882	0.158465	-0.148891	-0.43929	-0.0613125	-0.0582648	0.036996	-0.102017	0.12528	0.406536	-0.143138	0.00106338	0.265628	0.150322	-0.025524	0.109945	0.00354728	-0.332797	-0.331174	-0.28465	-0.52923	-0.413978	-0.628207	-0.30831	-0.507467	-0.310632	-0.209322	-0.426001	-0.114543	-0.0737895	-0.167461	-0.345605	-0.460394	-0.218108	0.230776	0.145693	0.530313	0.420707	0.39308	0.248525	0.146499	0.046439	0.0777729	0.320355	0.121894	0.449409	0.390671	0.699669	0.655574	0.464842	0.229364	0.341613	0.355602	0.358576	0.662638	0.746405	0.459942	0.128252	0.196085	0.427248	-0.0202007	0.242845	0.356319	M9 magenta|0.7464
3105	ZNF451|Q9Y4E5	magenta	-0.269133	-0.0479038	0.0712827	-0.32469	-0.151135	0.257209	0.0165312	-0.183421	-0.402683	-0.365848	-0.249445	-0.0366711	-0.0565844	0.464103	0.245539	-0.329042	-0.446498	-0.400175	0.0543336	0.0285651	-0.312753	-0.270279	-0.38748	-0.325196	-0.405568	-0.245747	-0.162053	-0.227764	-0.104461	-0.235705	-0.0456972	-0.276252	-0.393774	-0.475778	-0.181857	-0.10621	-0.0957188	-0.257958	0.0549683	0.251412	-0.216124	-0.224477	-0.0813322	-0.0547707	-0.0429276	-0.15323	-0.217198	-0.124785	-0.309632	-0.357346	-0.554455	-0.0323064	-0.538595	-0.465214	-0.51118	-0.386538	-0.0861509	-0.510252	-0.0578376	0.0961187	-0.0910632	-0.245732	-0.243817	-0.0773066	-0.179154	-0.0224742	0.462046	0.415716	0.410657	0.0614044	0.0479288	-0.216409	-0.205924	0.207214	-0.052685	0.234922	0.0416392	0.304068	0.638253	0.467252	0.110471	0.271371	0.207566	0.546879	0.538133	0.746116	0.678661	0.196576	0.163233	0.144488	-0.130775	0.242533	0.272891	M9 magenta|0.7461
7553	JMJD1C|Q15652	magenta	-0.448846	-0.199917	-0.0904719	-0.526955	-0.411512	0.125227	0.0647794	-0.227035	-0.443592	-0.350313	-0.056496	0.0343354	-0.0856187	0.449617	0.174213	-0.312109	-0.479835	-0.500201	0.125324	0.061249	-0.042323	-0.117186	-0.364247	-0.391482	-0.407333	-0.0829886	-0.0671893	-0.0460334	-0.265367	-0.199746	0.0528541	-0.376986	-0.438924	-0.608294	-0.132748	-0.21296	-0.183541	-0.317193	-0.186397	0.0444861	-0.323952	-0.298636	-0.0968001	-0.16917	0.0747227	-0.0714883	-0.212423	-0.227271	-0.397867	-0.373396	-0.590783	-0.265465	-0.509617	-0.471719	-0.562824	-0.446234	0.129111	-0.322882	-0.178028	-0.092094	-0.383309	-0.143975	-0.36386	-0.311748	0.0447469	0.273752	0.476128	0.24697	0.405138	0.0294702	0.17002	-0.0981503	-0.153638	0.244059	0.165861	0.513128	0.218188	0.349152	0.538946	0.324021	0.0584705	0.26612	0.101236	0.35947	0.692436	0.742003	0.685844	0.388762	0.433014	0.330766	-0.000571001	0.385788	0.537831	M9 magenta|0.742
131	TPR|P12270	magenta	-0.415076	-0.276104	-0.260219	-0.592533	-0.521503	0.0913394	-0.110866	-0.379453	-0.579605	-0.541891	-0.389181	-0.232063	-0.121565	0.415135	0.157873	-0.217014	-0.407185	-0.512052	0.309783	0.228133	0.140917	0.0488574	-0.148724	-0.111	-0.161907	-0.19055	-0.061765	-0.00315737	-0.0485793	-0.0815858	0.170977	-0.208181	-0.278345	-0.509757	-0.164713	-0.179608	-0.0953582	-0.31843	-0.179118	-0.00910799	-0.411537	-0.422753	-0.276242	-0.258917	-0.00791527	-0.120458	-0.194027	-0.283071	-0.410489	-0.491583	-0.708595	-0.229143	-0.472968	-0.466888	-0.483383	-0.296959	-0.0692631	-0.493002	-0.0522632	-0.0283136	-0.267935	-0.136328	-0.225699	-0.139208	-0.353007	-0.0749001	0.228347	0.129424	0.24707	-0.156767	-0.055733	0.0506224	-0.0262988	0.164489	0.00732943	0.425661	0.203359	0.44477	0.660155	0.395035	0.202438	0.362794	0.184572	0.633137	0.802006	0.741441	0.724645	0.29227	0.211168	0.416361	0.129529	0.409522	0.49177	M9 magenta|0.7414
4991	NOC4L|Q9BVI4	magenta	-0.247168	-0.127249	0.21908	-0.263747	-0.153588	0.349716	0.101691	-0.116502	-0.206429	-0.179538	0.119666	0.234164	-0.00541199	0.450202	0.245399	-0.197892	-0.418404	-0.324789	-0.190701	-0.252175	-0.22981	-0.284804	-0.454525	-0.451978	-0.510852	-0.197009	-0.310451	0.116655	-0.168507	-0.238659	0.104803	-0.310327	-0.439162	-0.492269	-0.148306	-0.1885	-0.216633	-0.30017	-0.00599727	0.288085	-0.16132	-0.165253	0.10741	-0.0456014	-0.0789058	-0.236631	-0.309743	-0.0781022	-0.333134	-0.302727	-0.460305	-0.168938	-0.590384	-0.483911	-0.627373	-0.550697	-0.0514075	-0.374617	-0.123226	0.0417525	-0.289717	-0.355533	-0.413425	-0.210722	0.308514	0.420809	0.744911	0.638569	0.605125	0.215129	0.234224	-0.401523	-0.363257	0.272436	0.116976	0.375338	0.211201	0.273179	0.645998	0.309958	-0.165706	0.17867	0.137938	0.0615375	0.47068	0.741214	0.571823	0.244886	0.391028	0.271278	-0.188502	0.090793	0.319342	M9 magenta|0.7412
5346	EBNA1BP2|Q99848	magenta	-0.307817	-0.104865	0.081739	-0.196006	-0.08168	0.308825	-0.172668	-0.301128	-0.379989	-0.312259	-0.149862	-0.0265308	-0.208939	0.307893	0.0430006	-0.230893	-0.495762	-0.407708	-0.181469	-0.258558	-0.00819847	-0.247931	-0.53919	-0.226847	-0.390798	-0.279436	-0.276314	-0.0388802	-0.243503	-0.0183896	0.384214	-0.117519	-0.211876	-0.502662	0.0302718	-0.150894	0.0495147	-0.033483	0.119062	0.37223	-0.121095	-0.0394575	0.259013	0.15858	-0.129866	-0.0653616	-0.119653	-0.404223	-0.431101	-0.284437	-0.477616	-0.388018	-0.493625	-0.270755	-0.431383	-0.249512	-0.317953	-0.400432	-0.00604341	0.00551967	-0.124351	-0.31731	-0.397736	-0.131734	0.247637	0.146858	0.478756	0.519693	0.510985	0.264729	0.198326	-0.0165294	0.0706143	0.298617	0.138381	0.430173	0.550037	0.598361	0.62982	0.322856	0.0128105	0.362568	0.314162	0.230045	0.527893	0.740977	0.518417	0.0381724	0.208866	0.287006	-0.250399	0.033719	0.219198	M9 magenta|0.741
9782	ATXN7L1|Q9ULK2	magenta	-0.453594	-0.270924	-0.033131	-0.486083	-0.437109	0.230769	0.238557	-0.0847097	-0.269105	-0.245707	0.0383042	0.181553	0.0273597	0.503176	0.262212	-0.367148	-0.481389	-0.486593	0.288867	0.0803966	-0.135351	-0.101772	-0.434971	-0.47642	-0.504412	-0.0356785	-0.0232839	0.186398	0.106702	-0.238794	0.0496726	-0.494401	-0.529324	-0.705848	-0.187904	-0.233082	-0.347613	-0.428917	-0.316705	-0.0132934	-0.242965	-0.289331	-0.159582	-0.362105	0.12307	-0.180177	-0.319309	-0.0335764	-0.394545	-0.402642	-0.516012	-0.173797	-0.511969	-0.445267	-0.540444	-0.438334	0.265018	-0.290595	-0.123511	-0.0440392	-0.544125	-0.293279	-0.401646	-0.37646	0.0733366	0.435537	0.532188	0.312715	0.524658	0.0168581	0.285891	-0.303734	-0.390798	0.247613	0.218522	0.55077	0.133929	0.183459	0.545794	0.206614	-0.0842883	0.00792832	-0.0895457	0.323044	0.69507	0.738714	0.656165	0.528537	0.615678	0.397812	0.0446468	0.417489	0.52297	M9 magenta|0.7387
9008	IMP3|Q9NV31	magenta	-0.3384	-0.0843431	-0.0112195	-0.254925	-0.120253	0.316261	0.0304834	-0.136813	-0.402302	-0.310333	-0.159411	0.0880303	-0.0275597	0.465203	0.219092	-0.178125	-0.393128	-0.352212	-0.20909	-0.0901394	-0.149249	-0.176369	-0.421545	-0.274741	-0.344415	-0.121904	-0.165962	-0.160026	-0.179658	-0.0377196	0.300566	-0.138517	-0.312191	-0.460662	-0.219503	-0.23461	-0.106005	-0.238962	0.0154019	0.233733	-0.325184	-0.236423	0.118518	0.0817297	-0.209954	-0.174695	-0.248763	-0.365069	-0.447218	-0.306811	-0.597604	-0.288318	-0.658159	-0.529388	-0.627138	-0.536951	-0.2563	-0.519481	-0.305693	-0.187686	-0.307258	-0.358235	-0.378186	-0.231669	0.218441	0.232924	0.438612	0.318169	0.480312	0.171401	0.152541	-0.159206	-0.128094	0.101288	-0.0771718	0.251303	0.294849	0.520828	0.501344	0.243658	-0.0481953	0.178083	0.168995	0.283644	0.466701	0.738265	0.595417	0.120899	0.204364	0.225035	-0.361383	-0.0313182	0.162837	M9 magenta|0.7383
4202	POLR2H|P52434	magenta	-0.505814	-0.0861926	-0.0588517	-0.405683	-0.175751	0.145293	-0.166892	-0.366248	-0.583146	-0.493659	-0.340664	-0.177114	-0.19249	0.276294	0.0318918	-0.12508	-0.40528	-0.509272	-0.071601	-0.0133099	0.137574	0.0658539	-0.270089	-0.0385054	-0.194725	-0.180703	-0.0842835	-0.0358078	-0.265719	0.0737667	0.346895	0.0901318	-0.0801891	-0.331316	-0.108179	-0.177036	0.079686	-0.0716851	0.102237	0.259388	-0.303159	-0.167782	0.126518	0.12907	-0.128795	-0.0538129	-0.153984	-0.445141	-0.446573	-0.443351	-0.59944	-0.302895	-0.596589	-0.368778	-0.507564	-0.331266	-0.275003	-0.491679	-0.283906	-0.263324	-0.268851	-0.453141	-0.388333	-0.307434	0.0921595	0.0452544	0.33916	0.273556	0.376191	0.122995	0.0561691	0.170977	0.178378	0.220978	0.0202072	0.277462	0.335115	0.6857	0.606749	0.367282	0.216693	0.471816	0.376293	0.521114	0.608979	0.735574	0.567181	0.107286	0.102193	0.407644	-0.15265	0.178491	0.261754	M9 magenta|0.7356
6796	YTHDF2|Q9Y5A9	magenta	-0.229442	0.0452007	0.157166	-0.336652	-0.165229	0.344605	0.0756844	-0.217257	-0.378848	-0.300872	0.0545971	0.158769	-0.231669	0.382852	0.16371	-0.240436	-0.544959	-0.429477	-0.0213839	-0.304288	0.109328	-0.214788	-0.526631	-0.456582	-0.536395	-0.222789	-0.217913	-0.151063	-0.0516065	-0.16778	0.357924	-0.111609	-0.274102	-0.526827	-0.188055	-0.103431	-0.10867	-0.303069	0.138107	0.360622	-0.287575	-0.11962	0.144154	-0.00969289	0.0719347	0.202562	-0.0367419	-0.113135	-0.289223	-0.119447	-0.546782	-0.416594	-0.752892	-0.489246	-0.746516	-0.568522	-0.101675	-0.46121	-0.17776	-0.168768	-0.383649	-0.3945	-0.608437	-0.362805	0.276294	0.306246	0.610996	0.473284	0.396527	0.20554	0.105863	-0.223589	-0.131113	0.349978	0.10216	0.560287	0.498838	0.561073	0.658792	0.542803	0.166915	0.328164	0.312726	0.237767	0.582597	0.734021	0.556263	0.250017	0.257932	0.324545	0.0218338	0.352365	0.481853	M9 magenta|0.734
9557	ZNF654|Q8IZM8	magenta	-0.316795	-0.0287223	-0.00764204	-0.362985	-0.284903	0.176606	0.108856	-0.11288	-0.382159	-0.229604	-0.037051	0.124611	-0.0617677	0.473829	0.236513	-0.417021	-0.481116	-0.430964	0.128573	0.0680322	-0.076611	-0.0684023	-0.411929	-0.240903	-0.308671	-0.199955	-0.25637	-0.0285068	-0.22339	-0.251424	0.062804	-0.329392	-0.485705	-0.613108	-0.162252	-0.344413	-0.185654	-0.301377	-0.0862524	0.102212	-0.259075	-0.292294	-0.114751	-0.149137	-0.122935	-0.141431	-0.318269	-0.389449	-0.537904	-0.445329	-0.585695	-0.270196	-0.391819	-0.438787	-0.446832	-0.320025	-0.00788353	-0.34156	-0.0850126	0.116079	-0.168717	-0.0875497	-0.162179	-0.0498985	0.0770504	0.213688	0.486434	0.282088	0.324247	-0.0652173	0.0536846	-0.0454279	-0.131286	0.16235	0.123764	0.38926	0.216925	0.4393	0.581989	0.408953	0.0649404	0.218989	0.0825508	0.464626	0.648323	0.728739	0.664006	0.319711	0.313487	0.372462	-0.0428411	0.251339	0.442911	M9 magenta|0.7287
8262	SNX10|Q9Y5X0	magenta	-0.409448	-0.156984	0.0860052	-0.331975	-0.172851	0.321763	-0.177995	-0.402991	-0.472521	-0.407361	-0.226647	-0.0610842	-0.257649	0.26642	-0.0514992	-0.365408	-0.538996	-0.530599	-0.152882	-0.295229	-0.00868559	-0.168054	-0.505136	-0.269263	-0.422306	-0.366465	-0.401885	-0.104311	-0.243655	-0.196197	0.197371	-0.145039	-0.344664	-0.56189	0.177845	-0.110107	-0.047957	-0.0674542	0.0423514	0.389923	0.0403119	-0.0546985	0.26318	0.14552	-0.0935217	-0.145105	-0.204748	-0.30198	-0.378822	-0.441047	-0.503279	-0.16523	-0.522319	-0.270536	-0.424012	-0.223234	-0.147091	-0.315987	0.267025	0.0748951	-0.172795	-0.275724	-0.484347	-0.239673	0.14015	0.141725	0.641649	0.62524	0.534456	0.230717	0.20082	0.0759459	0.100035	0.420418	0.314486	0.561421	0.442142	0.501587	0.670069	0.417863	0.0429771	0.486994	0.391331	0.188728	0.574455	0.720158	0.472845	0.201853	0.331977	0.361472	-0.0605542	0.225257	0.360426	M9 magenta|0.7202
2472	SEH1L|Q96EE3	magenta	-0.533169	-0.303162	-0.213878	-0.522713	-0.375476	0.0708976	-0.167439	-0.402116	-0.573546	-0.511598	-0.381021	-0.252714	-0.127691	0.378496	0.106833	-0.237556	-0.393313	-0.532158	0.125815	0.261941	0.0282154	0.0621378	-0.185619	-0.00396152	-0.119832	-0.197099	-0.133014	0.0778309	-0.153495	0.0124027	0.191443	-0.179543	-0.182721	-0.445041	-0.0319252	-0.183885	-0.00155996	-0.137106	-0.126029	0.015634	-0.331948	-0.331385	-0.143827	-0.138826	-0.0222536	-0.21118	-0.246366	-0.32687	-0.462131	-0.595262	-0.601322	-0.136857	-0.35294	-0.324031	-0.340477	-0.16701	-0.0710985	-0.360063	-0.111518	-0.0394488	-0.204104	-0.214936	-0.133882	-0.154173	-0.298852	-0.0800843	0.161498	0.177855	0.397646	-0.0405641	0.079722	0.124187	0.0819186	0.212697	0.0761833	0.372299	0.244555	0.449884	0.616282	0.294576	0.149783	0.373544	0.200108	0.642924	0.739753	0.718477	0.703393	0.219979	0.223863	0.390323	-0.0731947	0.26452	0.344701	M9 magenta|0.7185
7171	GAR1|Q9NY12	magenta	-0.561545	-0.138218	-0.0444299	-0.404421	-0.101625	0.0321863	-0.281918	-0.454412	-0.6046	-0.528335	-0.331664	-0.245324	-0.333119	0.160799	-0.117284	-0.163864	-0.588301	-0.636638	-0.129914	-0.119741	0.135768	-0.16923	-0.444224	-0.115077	-0.385305	-0.191013	-0.174956	-0.224619	-0.0921489	0.194441	0.51659	0.123734	0.026063	-0.363566	-0.0154341	0.0492046	0.231442	0.0348707	0.157421	0.337804	-0.280873	-0.0499244	0.188796	0.181952	0.072782	0.104106	0.0370616	-0.308345	-0.268195	-0.333638	-0.525932	-0.301091	-0.598898	-0.26899	-0.431653	-0.247291	-0.168008	-0.436656	-0.352293	-0.253685	-0.219465	-0.456344	-0.438215	-0.352709	0.0772402	0.00403596	0.29602	0.291329	0.36172	0.286262	0.205237	0.128278	0.209113	0.383903	0.105273	0.386072	0.437513	0.690559	0.61426	0.430207	0.354601	0.446404	0.382643	0.565143	0.693544	0.715111	0.50419	0.0313874	0.139109	0.312673	-0.120192	0.252665	0.288386	M9 magenta|0.7151
6045	POLR1C|O15160	magenta	-0.17402	0.141688	0.143753	-0.206292	-0.0584123	0.391976	0.0441914	-0.0751115	-0.338987	-0.242034	-0.113567	0.146503	-0.0979944	0.357884	0.215209	-0.214677	-0.420146	-0.302804	-0.0363309	-0.0759649	-0.0619092	-0.143733	-0.434312	-0.288458	-0.387515	-0.132691	-0.0112678	-0.184508	-0.160702	-0.115073	0.19237	-0.102147	-0.267224	-0.451902	-0.290592	-0.129886	-0.0489361	-0.258634	0.194644	0.299256	-0.286166	-0.161609	0.0574911	0.0446201	-0.07695	0.100297	-0.0590244	-0.288936	-0.295244	-0.184811	-0.559669	-0.228901	-0.643387	-0.475159	-0.616461	-0.51388	-0.256698	-0.595892	-0.266793	-0.183224	-0.22875	-0.411387	-0.403873	-0.233443	0.161853	0.206029	0.475072	0.330365	0.310674	0.0977116	-0.0383327	-0.150044	-0.129758	0.114865	-0.129944	0.225896	0.162417	0.51749	0.56303	0.443754	0.155724	0.31007	0.297124	0.388299	0.468347	0.711328	0.532229	0.114132	0.082359	0.221718	-0.179584	0.133429	0.272081	M9 magenta|0.7113
9484	GTF3C6|Q969F1	magenta	-0.287645	-0.080471	0.0050463	-0.258833	-0.175446	0.202386	-0.171155	-0.285511	-0.425289	-0.332152	-0.315518	-0.128354	-0.153949	0.407201	0.143336	-0.299803	-0.476806	-0.419637	0.111189	0.0604549	-0.125376	-0.23553	-0.407233	-0.206757	-0.346614	-0.233038	-0.243136	-0.141743	-0.272068	-0.0603941	0.139845	-0.292938	-0.296501	-0.548327	-0.107001	-0.0600379	0.04449	-0.16692	0.0349927	0.226946	-0.347911	-0.324941	-0.102205	-0.00774522	0.000992356	-0.136156	-0.169129	-0.286448	-0.370012	-0.442835	-0.568555	-0.0336712	-0.439617	-0.440403	-0.407673	-0.298445	-0.0300312	-0.442027	-0.135538	0.119035	0.00420536	-0.208563	-0.181044	-0.033949	-0.092503	-0.0390049	0.309778	0.378897	0.395582	0.0722751	0.105976	0.0109237	-0.00720627	0.279383	0.0132293	0.378066	0.300056	0.506095	0.628427	0.419362	0.116708	0.320202	0.205143	0.557864	0.672644	0.71016	0.65788	0.144752	0.22967	0.210007	-0.0680492	0.236347	0.355299	M9 magenta|0.7102
5527	DDX10|Q13206	magenta	-0.388674	-0.0920824	0.123734	-0.220458	-0.0615584	0.242523	-0.160103	-0.305224	-0.371864	-0.299823	-0.0937198	-0.000740416	-0.208283	0.329192	0.0456629	-0.24623	-0.505365	-0.47041	-0.213432	-0.179489	-0.145336	-0.279903	-0.517691	-0.268448	-0.415799	-0.2768	-0.235077	-0.0746302	-0.395926	0.0162592	0.293898	-0.195433	-0.259523	-0.477109	0.106882	-0.153573	0.0449701	0.0216383	0.0751507	0.336878	-0.0566396	-0.0462406	0.225459	0.211219	-0.0564265	-0.143031	-0.169499	-0.318097	-0.396736	-0.332984	-0.44872	-0.177904	-0.478269	-0.267377	-0.410102	-0.241748	-0.187378	-0.313812	-0.0377649	0.00992841	-0.128697	-0.342985	-0.391784	-0.214357	0.147703	0.146836	0.445557	0.514251	0.588493	0.26823	0.289545	0.000750326	0.0881193	0.333668	0.143521	0.400543	0.470771	0.502311	0.554829	0.274041	0.00715312	0.365111	0.288345	0.26667	0.488246	0.709865	0.558718	0.0731471	0.259245	0.209439	-0.300596	0.0292718	0.179438	M9 magenta|0.7099
7174	INTS11|Q5TA45	magenta	-0.0707581	0.0546688	-0.106591	-0.28275	-0.361288	0.43972	0.236993	0.0405894	-0.332153	-0.205406	-0.184888	0.191211	0.170693	0.600484	0.419481	-0.183091	-0.182802	-0.137464	0.0703244	0.0290436	-0.0516389	0.130812	-0.171184	-0.246144	-0.133668	-0.241202	-0.266115	-0.0404901	-0.165389	-0.309799	0.0341097	-0.267047	-0.579855	-0.49284	-0.378078	-0.539758	-0.415154	-0.524244	-0.13999	0.0648625	-0.328269	-0.435292	-0.177601	-0.16345	-0.548548	-0.3809	-0.552925	-0.415084	-0.605035	-0.468343	-0.732295	-0.150454	-0.516107	-0.655236	-0.592883	-0.525729	-0.368418	-0.610645	-0.0431837	0.0872683	-0.231571	-0.157565	-0.19	0.046801	0.135425	0.259826	0.564251	0.304983	0.30887	-0.221892	-0.193371	-0.108375	-0.242909	-0.11647	-0.117269	0.158951	0.075252	0.469131	0.520487	0.323818	-0.199575	0.264493	0.10233	0.150052	0.451925	0.704055	0.626227	0.333837	0.160211	0.503909	-0.0889376	0.0135964	0.357954	M9 magenta|0.7041
7109	DHX35|Q9H5Z1	magenta	-0.2948	-0.120625	0.0783036	-0.18671	-0.0343495	0.280125	-0.147431	-0.274074	-0.310492	-0.353179	-0.249451	-0.1175	-0.0630384	0.369477	0.138911	-0.0388759	-0.305016	-0.330428	-0.219063	-0.130876	-0.141665	-0.217429	-0.302406	-0.192416	-0.286819	-0.198251	-0.16718	-0.131446	-0.107857	0.00547323	0.237719	-0.00428287	-0.160641	-0.241359	-0.080092	-0.0755531	0.0155559	-0.0721056	0.117192	0.346182	-0.119506	-0.0636108	0.17434	0.142455	-0.113984	-0.185133	-0.157652	-0.265553	-0.332022	-0.307705	-0.416608	-0.269139	-0.504089	-0.320841	-0.418803	-0.301804	-0.284335	-0.468953	-0.0854647	-0.00709295	-0.0782319	-0.336554	-0.319684	-0.154241	-0.0672613	-0.0687107	0.406268	0.490552	0.566881	0.248429	0.159566	-0.148656	-0.0498912	0.213793	-0.0202004	0.161967	0.141645	0.361508	0.595085	0.322248	0.0197518	0.263046	0.317336	0.368881	0.447348	0.70355	0.555065	0.011286	0.0799777	0.141726	-0.276314	0.0369697	0.0818311	M9 magenta|0.7036
5852	RRS1|Q15050	magenta	-0.268807	0.00462411	-0.0120385	-0.325778	-0.25719	0.223687	-0.124129	-0.289598	-0.471631	-0.342864	-0.225452	-0.065869	-0.202821	0.304121	0.113774	-0.279824	-0.412307	-0.375528	0.0781256	-0.0693333	0.0695019	-0.0435568	-0.328847	-0.142545	-0.250566	-0.399592	-0.201463	0.00182839	-0.298443	-0.115315	0.16207	-0.15203	-0.258789	-0.505238	-0.0686691	-0.24504	-0.00638643	-0.152397	0.0851207	0.21689	-0.33011	-0.237843	-0.0190173	-0.0350719	-0.104102	-0.0586704	-0.158812	-0.343983	-0.451021	-0.407952	-0.553015	-0.32166	-0.445434	-0.349166	-0.435324	-0.249723	-0.286305	-0.423236	-0.113041	-0.0100068	-0.172617	-0.248194	-0.280373	-0.115632	0.0360631	0.0330752	0.375419	0.351242	0.297206	0.0105073	-0.004365	0.0559187	0.0850132	0.249952	0.0831999	0.43826	0.454867	0.552417	0.662307	0.403813	0.131963	0.497002	0.305791	0.35963	0.592177	0.698374	0.580066	0.147474	0.143185	0.402819	-0.0399949	0.237769	0.383402	M9 magenta|0.6984
4366	ARID2|Q68CP9	magenta	-0.556835	-0.354667	-0.0234323	-0.403829	-0.153774	0.0303334	-0.285313	-0.46497	-0.533568	-0.496778	-0.248744	-0.266077	-0.197979	0.274595	-0.0253062	-0.141319	-0.540079	-0.588185	-0.113043	-0.0600534	-0.141441	-0.376732	-0.452192	-0.274305	-0.467096	0.0479256	0.00984864	0.0181532	-0.126977	0.11103	0.397977	-0.170445	-0.0911182	-0.406297	0.077558	0.032253	0.141912	0.031087	0.0382402	0.256644	-0.158883	-0.0606418	0.21144	0.058038	0.117117	-0.0636203	-0.058427	-0.230203	-0.26498	-0.348905	-0.440049	-0.197597	-0.387061	-0.196716	-0.358214	-0.191996	-0.075537	-0.323593	-0.123675	0.0301665	-0.127828	-0.273265	-0.290327	-0.172953	0.100516	0.106014	0.323897	0.421324	0.63022	0.359819	0.405313	-0.0939524	-0.00686593	0.376408	0.154983	0.431441	0.477859	0.473775	0.560356	0.207339	0.148652	0.255769	0.20404	0.44998	0.579498	0.695474	0.578057	0.0560748	0.331379	0.137084	-0.273283	0.115014	0.182889	M9 magenta|0.6955
9498	ZNF48|Q96MX3	magenta	-0.365124	-0.227951	-0.0197447	-0.424163	-0.31063	0.234786	-0.100367	-0.295861	-0.41288	-0.378611	-0.254447	-0.086108	-0.106019	0.399972	0.142595	-0.231357	-0.490595	-0.476599	0.138855	-0.002977	-0.0916801	-0.284655	-0.397605	-0.316146	-0.460846	-0.25472	-0.0949335	-0.114935	-0.0923206	-0.0991244	0.130235	-0.266728	-0.322521	-0.568692	-0.126049	-0.0721228	-0.0946156	-0.262501	-0.0936447	0.157532	-0.303455	-0.290704	-0.062129	-0.206787	0.0945946	-0.0608765	-0.093717	-0.150559	-0.261858	-0.329274	-0.601755	-0.145529	-0.589034	-0.444451	-0.552725	-0.423597	-0.0421988	-0.468021	-0.0220748	0.052694	-0.225713	-0.27298	-0.345021	-0.153802	-0.167828	0.0241846	0.469839	0.393359	0.435482	0.082588	0.0859662	-0.249066	-0.239827	0.294522	0.0178278	0.381538	0.200422	0.324647	0.61939	0.342698	0.0698347	0.269056	0.113314	0.446646	0.615075	0.695206	0.619509	0.248908	0.27836	0.226815	-0.0424478	0.360802	0.37214	M9 magenta|0.6952
5516	PQBP1|O60828	magenta	-0.240714	-0.13562	-0.211237	-0.585426	-0.643331	0.158685	0.280169	-0.0458017	-0.34474	-0.243883	-0.0382791	0.143336	0.0955238	0.556231	0.353029	-0.244023	-0.390661	-0.347822	0.342309	0.0996367	0.197001	0.0747603	-0.225773	-0.270715	-0.282746	0.0191524	-0.00921652	0.14108	0.0624356	-0.248383	0.0252026	-0.283819	-0.573428	-0.613431	-0.413092	-0.426346	-0.4651	-0.622094	-0.357029	-0.124749	-0.465861	-0.466455	-0.332315	-0.453237	-0.148817	-0.204023	-0.390506	-0.206297	-0.511167	-0.448642	-0.708645	-0.338937	-0.501927	-0.633157	-0.624772	-0.512968	0.0824775	-0.410686	-0.208673	0.0696561	-0.41133	-0.0149148	-0.200707	-0.0752578	0.114047	0.417643	0.602709	0.14786	0.236265	-0.230973	-0.0371685	-0.206814	-0.384282	0.0342429	0.0824974	0.4581	-0.0183883	0.306385	0.513349	0.315487	-0.0604725	0.0775233	-0.104188	0.21719	0.721548	0.6949	0.685429	0.602967	0.466918	0.639133	0.297019	0.475927	0.722932	M9 magenta|0.6949
3868	NOC2L|Q9Y3T9	magenta	-0.505671	-0.288521	0.111856	-0.391051	-0.238908	0.162093	-0.0760922	-0.324374	-0.366375	-0.364808	-0.0383877	-0.0178752	-0.160064	0.311381	0.0405793	-0.323095	-0.500449	-0.514812	0.0728681	0.0326854	-0.234804	-0.22147	-0.401299	-0.365385	-0.460079	-0.293148	-0.121013	-0.0258126	-0.241458	-0.218521	0.0757762	-0.453421	-0.300564	-0.626545	0.0403964	0.00828355	-0.0480695	-0.156692	-0.0625852	0.137664	-0.26905	-0.282748	-0.00934135	-0.198696	0.276104	-0.094603	-0.124438	-0.0392339	-0.246918	-0.312689	-0.446902	-0.122728	-0.478438	-0.350052	-0.471662	-0.38437	0.158027	-0.228708	-0.134999	0.00286029	-0.35388	-0.356298	-0.306942	-0.326311	0.000703331	0.229716	0.430887	0.40676	0.53459	0.211615	0.364896	-0.227675	-0.202792	0.442417	0.280491	0.503318	0.410022	0.284297	0.664766	0.264658	0.036499	0.33077	0.157361	0.413294	0.581701	0.693737	0.623408	0.327287	0.535668	0.167554	-0.177516	0.338133	0.364821	M9 magenta|0.6937
4006	NFRKB|Q6P4R8	magenta	-0.398812	-0.216226	0.0794653	-0.289564	-0.0257358	0.113299	-0.129376	-0.29377	-0.357662	-0.337217	-0.128236	-0.0865046	-0.131828	0.345021	0.0711632	-0.163101	-0.464543	-0.46259	-0.222926	-0.119646	-0.265061	-0.467849	-0.481331	-0.320966	-0.454826	-0.140544	-0.108682	-0.22972	-0.276202	-0.0127664	0.187289	-0.159295	-0.174503	-0.342374	-0.00856149	0.0400581	0.0691026	-0.0289191	0.0709766	0.314725	-0.0293006	0.039914	0.228819	0.113291	0.101575	-0.0578517	-0.0663644	-0.108357	-0.170626	-0.241795	-0.343819	-0.109431	-0.439313	-0.221868	-0.394986	-0.288705	-0.0512462	-0.294726	-0.072232	0.027152	-0.0555764	-0.264107	-0.339537	-0.166537	0.0721717	0.101388	0.43423	0.482677	0.599747	0.368466	0.297601	-0.243914	-0.131698	0.328361	0.0851379	0.321992	0.230219	0.304087	0.497315	0.286237	0.074743	0.144862	0.162393	0.384839	0.48282	0.691675	0.568655	0.0555179	0.230356	-0.0405808	-0.264296	0.126164	0.185692	M9 magenta|0.6917
6056	MED17|Q9NVC6	magenta	-0.479668	-0.311527	-0.0270832	-0.403591	-0.1969	0.0086943	-0.303337	-0.476877	-0.505714	-0.484837	-0.263681	-0.238331	-0.270321	0.251616	-0.0121747	-0.392492	-0.531962	-0.568954	-0.0636251	0.0619563	-0.261738	-0.356311	-0.379615	-0.270501	-0.392206	-0.342817	-0.181081	-0.258136	-0.371518	-0.252045	-0.00548401	-0.272968	-0.118918	-0.457126	0.0461015	0.108867	0.202251	-0.000351097	0.067228	0.226748	-0.257903	-0.190424	-0.0579441	-0.0133754	0.179556	-0.0328608	-0.0506995	-0.0495215	-0.182885	-0.369744	-0.46771	-0.0146719	-0.406732	-0.257066	-0.328965	-0.174458	-0.0356171	-0.31781	-0.101888	-0.00689695	-0.13804	-0.263259	-0.260592	-0.225707	-0.236529	-0.0967706	0.21746	0.356289	0.426881	0.215861	0.269113	-0.165871	0.00302928	0.433265	0.167231	0.454867	0.330677	0.356792	0.673243	0.432669	0.281664	0.370572	0.299042	0.644923	0.649484	0.684138	0.62738	0.0465601	0.268337	0.0189432	-0.119557	0.29673	0.287359	M9 magenta|0.6841
6433	EBAG9|O00559	magenta	-0.396057	-0.262438	-0.108267	-0.549195	-0.410281	0.139601	-0.109697	-0.381192	-0.522317	-0.450937	-0.197346	-0.128426	-0.213019	0.37232	0.068117	-0.489702	-0.524536	-0.536086	0.101104	0.0538676	-0.184968	-0.21125	-0.390139	-0.321879	-0.335326	-0.29457	-0.242978	-0.267708	-0.346492	-0.292883	0.00728631	-0.40378	-0.453109	-0.656782	0.060697	-0.138448	-0.0873184	-0.181073	-0.11818	0.10233	-0.203028	-0.302304	-0.114004	-0.147566	0.0397165	-0.198937	-0.270744	-0.189746	-0.37572	-0.58132	-0.600987	-0.056693	-0.314789	-0.338309	-0.352566	-0.200117	0.0818841	-0.249614	0.10701	0.204529	-0.133525	-0.0317697	-0.146183	-0.0640717	-0.137263	0.0878054	0.397575	0.365441	0.446535	0.0548546	0.196563	-0.0589251	-0.0196244	0.339972	0.291847	0.616474	0.332599	0.384196	0.60034	0.427678	0.113367	0.451658	0.233887	0.376878	0.691582	0.682993	0.641151	0.306169	0.452124	0.2835	-0.0367222	0.341715	0.499927	M9 magenta|0.683
9052	FCF1|Q9Y324	magenta	-0.432684	-0.187788	0.150843	-0.235694	-0.0178996	0.149164	-0.198826	-0.369037	-0.356882	-0.342934	-0.0421339	-0.0609458	-0.260208	0.204095	-0.0761184	-0.248163	-0.502265	-0.472446	-0.2833	-0.322708	-0.116427	-0.271444	-0.569552	-0.358875	-0.487404	-0.250431	-0.285608	0.0664256	-0.34563	-0.0686453	0.303861	-0.146898	-0.184371	-0.433134	0.196241	-0.0678184	0.112249	0.0988941	0.135583	0.425237	0.0181892	0.128352	0.415888	0.276008	-0.0213579	-0.0304646	-0.0878271	-0.250128	-0.342955	-0.291589	-0.348235	-0.242678	-0.423245	-0.127764	-0.351179	-0.196217	-0.0948282	-0.231231	-0.0811672	0.0143354	-0.113253	-0.453443	-0.447737	-0.226566	0.323624	0.241407	0.529033	0.605181	0.627859	0.432517	0.378375	-0.027737	0.10711	0.411564	0.284573	0.466733	0.539086	0.496311	0.579354	0.272698	0.0117731	0.311025	0.32877	0.138074	0.492858	0.680402	0.430122	0.0468481	0.307415	0.22849	-0.306474	0.0498424	0.220695	M9 magenta|0.6804
2293	HDAC1|Q13547	magenta	-0.455546	-0.123157	0.0342308	-0.383259	-0.219898	0.117022	0.0442752	-0.181524	-0.314146	-0.286851	-0.0163314	0.0178176	-0.0720092	0.359877	0.0973165	-0.243907	-0.472089	-0.459808	0.146588	0.0303107	-0.0971111	-0.16999	-0.431614	-0.416072	-0.495382	-0.1514	0.013877	-0.0809831	-0.136292	-0.120893	0.1988	-0.335671	-0.279823	-0.573083	-0.0411484	-0.13787	-0.0451782	-0.161486	-0.0565715	0.126185	-0.203996	-0.150553	0.0336357	-0.117924	0.153074	0.0115974	-0.129166	-0.294453	-0.424473	-0.247428	-0.50033	-0.330425	-0.451317	-0.303914	-0.431301	-0.290488	0.109444	-0.329858	-0.134064	-0.111663	-0.343972	-0.330777	-0.410192	-0.335205	0.089206	0.254351	0.445456	0.301215	0.422303	0.19978	0.2923	-0.10541	-0.128282	0.322825	0.229549	0.380761	0.348055	0.412979	0.523758	0.324431	0.138442	0.188167	0.0928161	0.488956	0.582446	0.675095	0.605387	0.358073	0.449974	0.216451	-0.0670605	0.402435	0.426825	M9 magenta|0.6751
2017	PHF2|O75151	magenta	-0.318902	-0.0532114	0.0995821	-0.347774	-0.198595	0.0492266	0.226159	-0.134403	-0.219954	-0.314672	0.0798343	0.0310664	-0.152304	0.397933	0.109734	-0.48047	-0.530361	-0.429126	0.192553	-0.084119	-0.156051	-0.167422	-0.584706	-0.377383	-0.463256	-0.30785	-0.14032	-0.107221	-0.266551	-0.269211	0.0258623	-0.337668	-0.534394	-0.640199	0.0482259	-0.324102	-0.185019	-0.162799	-0.0915795	0.192836	-0.0552718	0.040287	0.105747	-0.0268457	0.0382299	-0.0956877	-0.241614	-0.123989	-0.454672	-0.270067	-0.416471	-0.357684	-0.330494	-0.182524	-0.316923	-0.154499	0.196534	-0.146278	-0.0853666	0.23867	-0.143117	-0.223604	-0.292083	-0.0591345	0.0292742	0.242974	0.523704	0.378749	0.489254	0.209842	0.366253	-0.134087	-0.105946	0.290132	0.341212	0.480348	0.289174	0.243631	0.483272	0.333602	0.00256873	0.0995624	0.0606074	0.294292	0.527699	0.671334	0.589286	0.439743	0.462922	0.259153	-0.00420628	0.396698	0.470622	M9 magenta|0.6713
672	SEC16A|O15027	magenta	-0.415149	-0.180793	-0.0858605	-0.56517	-0.500571	0.201168	0.211041	-0.133332	-0.379917	-0.278222	0.0185081	0.148909	-0.0917897	0.430367	0.157873	-0.498438	-0.533219	-0.487535	0.301244	0.102069	-0.0183625	0.0160793	-0.418799	-0.343837	-0.384057	-0.103941	-0.0805448	0.0196241	-0.173482	-0.392332	-0.0598053	-0.455429	-0.536935	-0.775321	-0.118286	-0.298626	-0.305701	-0.398419	-0.267942	-0.0517956	-0.321402	-0.36702	-0.164161	-0.337093	0.0256199	-0.154527	-0.351284	-0.116386	-0.408296	-0.506287	-0.650105	-0.108472	-0.447877	-0.473281	-0.540701	-0.397961	0.279194	-0.21125	-0.101207	0.0584683	-0.440423	-0.214026	-0.259701	-0.20032	0.155608	0.496759	0.582586	0.250814	0.35938	-0.0550188	0.163602	-0.112616	-0.22763	0.252107	0.308554	0.656418	0.295364	0.335448	0.507515	0.293822	0.0196462	0.263079	0.0160389	0.251487	0.675345	0.669028	0.634801	0.644497	0.644494	0.510621	0.169343	0.498727	0.697743	M9 magenta|0.669
8488	RPP38|P78345	magenta	-0.150539	0.164957	0.162039	-0.215971	-0.112	0.310638	0.12054	-0.0861565	-0.24806	-0.224689	0.0140012	0.182527	-0.147212	0.305	0.119718	-0.267585	-0.386422	-0.296103	-0.050976	-0.25182	0.00350505	-0.034955	-0.376374	-0.254649	-0.318863	-0.32917	-0.267061	-0.272446	-0.254829	-0.307949	0.0797125	-0.0915599	-0.389465	-0.444801	-0.165439	-0.245441	-0.155917	-0.274852	0.104914	0.324416	-0.153281	-0.113266	0.0784856	0.076454	-0.190309	-0.0462668	-0.248628	-0.226889	-0.415977	-0.268456	-0.503506	-0.250098	-0.574372	-0.443021	-0.52509	-0.418996	-0.177916	-0.397488	-0.112218	0.0268141	-0.183011	-0.344226	-0.383985	-0.17392	0.192621	0.215397	0.672206	0.47874	0.31672	0.078868	0.0021382	-0.084414	-0.0960569	0.220307	0.131625	0.326172	0.160958	0.449011	0.583754	0.541894	0.0423773	0.379101	0.29866	0.154235	0.480244	0.665846	0.449977	0.242689	0.193932	0.412606	0.0152238	0.255319	0.448513	M9 magenta|0.6658
9207	ARL14EP|Q8N8R7	magenta	-0.292922	-0.0105114	0.0820352	-0.301338	-0.147742	0.0885258	-0.163839	-0.327779	-0.493682	-0.369455	-0.234905	-0.0989361	-0.321292	0.193281	0.0192838	-0.4692	-0.5804	-0.505321	0.171733	0.0346778	-0.142581	-0.200331	-0.419057	-0.150988	-0.337823	-0.39488	-0.279008	-0.177885	-0.154209	-0.241589	0.0636854	-0.159682	-0.213055	-0.527423	-0.0821611	-0.0157166	0.161632	-0.106736	0.195719	0.260029	-0.348202	-0.244639	-0.116697	-0.0546387	0.0545305	0.021756	-0.108975	-0.22104	-0.285334	-0.441643	-0.543812	-0.214539	-0.390797	-0.311339	-0.33184	-0.20101	-0.0948182	-0.428687	-0.167356	0.0711275	-0.0405822	-0.225852	-0.139985	-0.0219903	-0.138151	-0.102243	0.210241	0.246423	0.161705	0.0653426	0.0661055	-0.0585334	0.0357345	0.319894	0.0889486	0.438695	0.379671	0.514363	0.735451	0.558704	0.374376	0.404329	0.329294	0.644314	0.675888	0.663526	0.557987	0.0948177	0.155029	0.219854	0.00740634	0.317306	0.364099	M9 magenta|0.6635
5257	LARP4B|Q92615	magenta	-0.11436	0.144796	0.0805681	-0.350336	-0.306382	0.439232	0.283434	-0.00172664	-0.286711	-0.13429	0.101456	0.313396	-0.0548725	0.454275	0.266061	-0.387842	-0.473608	-0.299553	0.104727	-0.202266	0.115182	-0.018689	-0.491566	-0.366524	-0.409486	-0.158976	-0.247368	-0.0089101	-0.215303	-0.347738	0.105573	-0.31119	-0.569637	-0.698971	-0.186634	-0.462433	-0.365857	-0.425185	-0.0497992	0.151599	-0.185822	-0.240721	-0.0203505	-0.123525	-0.234197	-0.0104551	-0.328894	-0.353925	-0.519545	-0.293119	-0.576128	-0.260618	-0.529062	-0.512349	-0.635643	-0.460299	-0.0530566	-0.369543	0.0582128	0.04374	-0.329121	-0.18183	-0.420649	-0.153779	0.408364	0.502089	0.754023	0.401509	0.278548	-0.120634	-0.0755609	-0.052174	-0.146488	0.133872	0.185272	0.57266	0.331265	0.506566	0.478936	0.419552	-0.0684725	0.283432	0.116788	-0.0332666	0.557055	0.662316	0.51542	0.458018	0.371809	0.592888	0.164351	0.318868	0.655282	M9 magenta|0.6623
5955	RECQL5|O94762	magenta	-0.427028	-0.187087	0.168949	-0.27314	-0.0235562	0.0948499	-0.176674	-0.382964	-0.345842	-0.401279	-0.0712673	-0.10485	-0.251705	0.274788	-0.0149063	-0.30206	-0.553227	-0.518727	-0.287272	-0.292726	-0.258404	-0.444666	-0.59543	-0.463964	-0.576641	-0.282797	-0.238091	-0.250926	-0.324131	-0.100198	0.152397	-0.177219	-0.271803	-0.425125	0.157887	-0.0101751	0.0474424	0.038363	0.0804319	0.418801	0.0343767	0.13651	0.319536	0.232342	0.115885	0.0263759	0.0360534	-0.0314543	-0.179631	-0.175609	-0.32101	-0.168509	-0.4881	-0.159445	-0.379732	-0.237636	-0.00382262	-0.167066	-0.0412219	0.0453696	-0.128669	-0.364853	-0.465442	-0.289062	-0.0155553	0.0156498	0.495918	0.57477	0.584555	0.38939	0.37985	-0.186419	0.00625315	0.428197	0.218272	0.390728	0.28538	0.262671	0.585113	0.361469	0.0956753	0.211363	0.296283	0.292009	0.446301	0.66224	0.490738	0.0301261	0.236379	-0.00315696	-0.264803	0.138414	0.14272	M9 magenta|0.6622
9650	PGBD4|Q96DM1	magenta	-0.431472	-0.234658	0.103061	-0.392601	-0.23254	0.149905	-0.126336	-0.358908	-0.373585	-0.395537	-0.136194	-0.103841	-0.173909	0.266056	0.0221701	-0.244797	-0.434201	-0.484832	0.00498706	-0.0150796	-0.108105	-0.110118	-0.297893	-0.223215	-0.354558	-0.22519	-0.109242	0.0494048	-0.175924	-0.125404	0.0665588	-0.202893	-0.26349	-0.449607	0.0454966	-0.0408905	-0.0596728	-0.121155	-0.0376599	0.195206	-0.192754	-0.204673	0.0198977	-0.0818808	0.138021	-0.161432	-0.151687	-0.0907209	-0.254553	-0.42881	-0.451487	-0.0864084	-0.480796	-0.317529	-0.442916	-0.316697	0.0786994	-0.247427	-0.0378347	0.0350452	-0.234512	-0.314187	-0.298349	-0.254753	-0.120639	0.0710496	0.43663	0.437328	0.468992	0.148394	0.226406	-0.123982	-0.0980994	0.382764	0.212724	0.397469	0.183532	0.255053	0.67021	0.337443	0.0653305	0.367763	0.252492	0.386729	0.573303	0.662071	0.551711	0.255277	0.357178	0.256165	-0.0719509	0.291174	0.30489	M9 magenta|0.6621
4179	INTS10|Q9NVR2	magenta	-0.258066	-0.0458577	0.26957	-0.171266	-0.0367038	0.207758	-0.0043982	-0.209681	-0.157886	-0.171518	0.15527	0.134549	-0.154324	0.334332	0.110412	-0.220203	-0.477571	-0.394585	-0.164137	-0.258954	-0.154053	-0.382847	-0.487624	-0.382598	-0.507523	-0.313033	-0.185053	-0.185465	-0.22019	-0.138939	0.158546	-0.182478	-0.265498	-0.433762	-0.035064	-0.0698141	-0.0566295	-0.12905	0.0513259	0.336218	-0.0643831	-0.0197668	0.1437	0.0383321	0.0781412	-0.0470403	-0.114335	0.00881098	-0.231496	-0.136505	-0.322711	-0.20514	-0.535363	-0.302294	-0.470343	-0.331383	-0.0953837	-0.251614	-0.0959677	0.0669204	-0.189445	-0.27416	-0.38882	-0.222794	0.10496	0.145693	0.570217	0.545575	0.539407	0.27694	0.308895	-0.331252	-0.1904	0.389378	0.18197	0.390438	0.305109	0.279576	0.57607	0.357518	-0.004999	0.184525	0.159562	0.245274	0.463302	0.661299	0.533505	0.170486	0.312594	0.139987	-0.125543	0.2135	0.278352	M9 magenta|0.6613
558	NUCB1|Q02818	magenta	-0.20694	-0.0210758	-0.0569402	-0.40841	-0.348209	0.323141	-0.0287392	-0.225677	-0.528749	-0.374797	-0.334224	-0.0207719	-0.157578	0.320826	0.146352	-0.333258	-0.424811	-0.389043	0.225856	-0.00600225	0.0781993	0.0667	-0.262996	-0.103649	-0.197098	-0.274856	-0.350436	0.0469985	-0.0537023	-0.225515	0.109397	-0.205597	-0.360339	-0.545554	-0.158313	-0.206028	-0.102239	-0.294967	0.0186382	0.1724	-0.248412	-0.35704	-0.15733	-0.0972729	-0.213797	-0.183005	-0.297375	-0.335049	-0.41203	-0.476052	-0.714436	-0.132068	-0.502958	-0.482027	-0.487756	-0.324033	-0.233195	-0.594951	0.12072	0.0571369	-0.176333	-0.209086	-0.270632	-0.0316256	-0.0146895	0.0829833	0.447218	0.330826	0.172119	-0.159889	-0.190883	0.147347	0.033459	0.143052	-0.0332183	0.34845	0.267451	0.602769	0.650224	0.496845	0.163334	0.542412	0.31888	0.382173	0.593866	0.658665	0.536227	0.2409	0.138847	0.520896	0.118183	0.285604	0.435638	M9 magenta|0.6587
1691	MTREX|P42285	magenta	-0.439272	-0.375139	-0.15124	-0.563233	-0.495512	0.0418202	-0.0983558	-0.368192	-0.42887	-0.45182	-0.180046	-0.11771	-0.064483	0.343738	0.0850557	-0.141499	-0.303365	-0.445598	0.135671	0.0700775	-0.0382096	-0.0198898	-0.102257	-0.269933	-0.224875	-0.164956	-0.0953708	0.0268499	-0.149455	-0.206668	0.0496319	-0.269988	-0.31377	-0.436667	-0.0644695	-0.089582	-0.15305	-0.292743	-0.229354	0.0252899	-0.265678	-0.339134	-0.14496	-0.254241	0.0574746	-0.241824	-0.279462	-0.036508	-0.27947	-0.518527	-0.56594	-0.0427338	-0.429772	-0.395287	-0.439148	-0.349192	0.100193	-0.261574	-0.0346782	0.0120477	-0.332866	-0.206565	-0.275701	-0.269486	-0.127651	0.152143	0.413666	0.331475	0.407318	0.0343222	0.164585	-0.163617	-0.18704	0.305103	0.206725	0.444892	0.164865	0.254263	0.636757	0.32715	0.0530191	0.3119	0.162502	0.358814	0.643526	0.658692	0.605198	0.33404	0.417887	0.328983	0.0423605	0.341484	0.433405	M9 magenta|0.6587
7629	TAF6L|Q9Y6J9	magenta	-0.314788	-0.0757854	0.224799	-0.181381	0.0828932	0.268547	-0.180258	-0.299251	-0.299864	-0.30592	-0.133201	-0.079552	-0.152996	0.286796	0.0883278	-0.122019	-0.407338	-0.381772	-0.24614	-0.171575	-0.253729	-0.45384	-0.436086	-0.338644	-0.484319	-0.229534	-0.0632664	-0.204943	-0.252456	-0.0425897	0.13143	-0.112514	-0.0640553	-0.297422	-0.0332182	0.126131	0.13796	0.00609884	0.224572	0.376192	-0.195899	0.00231713	0.21333	0.127888	0.19531	0.0881456	0.062733	-0.0110076	-0.101047	-0.124665	-0.324115	-0.113738	-0.586874	-0.282586	-0.498586	-0.379545	-0.0949096	-0.374998	-0.237809	-0.133279	-0.146775	-0.488349	-0.439514	-0.323084	-0.000903945	-0.0247951	0.391334	0.504463	0.56031	0.380582	0.247928	-0.28132	-0.100899	0.407694	0.0150169	0.269816	0.266412	0.272653	0.551113	0.339084	0.123545	0.2773	0.274347	0.424388	0.393492	0.658732	0.523803	-0.0165868	0.115008	-0.101743	-0.259475	0.194547	0.103753	M9 magenta|0.6587
8945	LRIF1|Q5T3J3	magenta	-0.552237	-0.298584	-0.165991	-0.587149	-0.480545	0.0536736	-0.0339565	-0.323113	-0.520139	-0.424301	-0.202182	-0.131063	-0.100984	0.373508	0.0969998	-0.326142	-0.482503	-0.545971	0.190932	0.140875	0.118858	0.0271886	-0.324886	-0.207948	-0.309777	-0.223983	-0.10552	0.13962	-0.146369	-0.0989057	0.113722	-0.360891	-0.36487	-0.632672	-0.00860053	-0.267667	-0.164693	-0.221513	-0.254724	-0.051439	-0.345374	-0.322541	-0.122878	-0.278092	0.0421698	-0.150716	-0.207707	-0.282751	-0.459659	-0.486983	-0.57501	-0.297111	-0.36842	-0.330105	-0.394345	-0.257075	0.092751	-0.23227	-0.156784	-0.00378889	-0.374624	-0.192353	-0.202523	-0.202111	-0.0154087	0.174388	0.377988	0.172836	0.335835	-0.0578568	0.139478	0.104648	-0.0131481	0.271652	0.268801	0.499129	0.30697	0.355616	0.550575	0.200212	0.0376187	0.33931	0.0510626	0.397949	0.691904	0.657223	0.642922	0.432322	0.427141	0.476064	0.0624101	0.420422	0.531795	M9 magenta|0.6572
8456	POLR2J|P52435	magenta	-0.226137	0.19253	0.102367	-0.286468	-0.201323	0.170697	-0.00547895	-0.181311	-0.437769	-0.304344	-0.19787	0.0231352	-0.216281	0.275213	0.144629	-0.407353	-0.489757	-0.41398	0.260927	0.101782	0.115064	0.0446365	-0.300523	-0.0445607	-0.234276	-0.266126	-0.119463	-0.0869851	-0.15699	-0.206192	0.0329338	-0.166847	-0.25436	-0.533905	-0.250803	-0.22352	0.00618971	-0.238886	0.142273	0.159343	-0.502118	-0.365517	-0.253453	-0.166618	-0.0412723	0.0551232	-0.119885	-0.358481	-0.383374	-0.361916	-0.565954	-0.298128	-0.465274	-0.430569	-0.434502	-0.309578	-0.121141	-0.463744	-0.300928	0.0185424	-0.170969	-0.24355	-0.158849	-0.09614	-0.137192	-0.0704351	0.286568	0.116959	-0.0322449	-0.218737	-0.196876	0.0674724	0.0329134	0.202467	0.0164453	0.329196	0.201306	0.525065	0.682808	0.567907	0.350911	0.439516	0.28377	0.654792	0.664985	0.655654	0.595961	0.235087	0.075787	0.421255	0.173577	0.428497	0.459371	M9 magenta|0.6557
5697	FAM20B|O75063	magenta	-0.339651	-0.175003	0.0503896	-0.480527	-0.438796	0.152634	0.0989079	-0.241842	-0.369785	-0.326367	0.0634357	0.108804	-0.14915	0.352968	0.0872331	-0.527606	-0.553881	-0.482591	0.23675	-0.101477	-0.144593	-0.118934	-0.444419	-0.425001	-0.462081	-0.285319	-0.275018	-0.0153755	-0.273984	-0.488047	-0.0776016	-0.503382	-0.608628	-0.751413	-0.0062885	-0.273136	-0.267115	-0.325639	-0.18758	0.101564	-0.221838	-0.291596	-0.114314	-0.268101	0.00421523	-0.200375	-0.378543	-0.0690949	-0.405544	-0.483735	-0.570114	-0.125171	-0.35177	-0.375944	-0.423984	-0.292677	0.194883	-0.167439	0.0362693	0.267605	-0.274212	-0.123878	-0.202458	-0.083824	0.183289	0.382673	0.673255	0.469406	0.433102	0.0320845	0.268124	-0.167527	-0.208998	0.401252	0.428847	0.663379	0.391467	0.364798	0.635062	0.411002	-0.0265357	0.383737	0.121343	0.165348	0.608981	0.650683	0.569193	0.501646	0.647794	0.507243	0.0848882	0.411573	0.62091	M9 magenta|0.6507
8680	SUZ12|Q15022	magenta	-0.472383	-0.360794	-0.0125883	-0.391118	-0.218208	0.119922	-0.107531	-0.313566	-0.46698	-0.39461	-0.17369	-0.0196455	-0.098147	0.334703	0.0555088	-0.266202	-0.478282	-0.497056	-0.0844832	-0.0543457	-0.200765	-0.28988	-0.419023	-0.304787	-0.430542	-0.206371	-0.19134	-0.0710351	-0.228655	-0.10881	0.195085	-0.300251	-0.31292	-0.520642	-0.0358081	-0.0235046	-0.0649675	-0.169661	-0.0999189	0.18918	-0.167306	-0.231349	0.0805636	-0.0953187	0.0415343	-0.203549	-0.201354	-0.136457	-0.263061	-0.347532	-0.510892	-0.0987878	-0.506815	-0.356608	-0.454286	-0.38959	-0.043648	-0.336225	-0.0397286	0.0152842	-0.236192	-0.224134	-0.26933	-0.156645	0.172939	0.257742	0.472369	0.40639	0.557934	0.249005	0.321999	-0.263889	-0.240688	0.305917	0.107875	0.358537	0.328522	0.404523	0.557137	0.211912	-0.0403161	0.162999	0.0748538	0.353583	0.469552	0.648324	0.53823	0.184868	0.433565	0.14209	-0.293828	0.112426	0.211245	M9 magenta|0.6483
531	TRIP11|Q15643	magenta	-0.220785	0.0718293	0.0257532	-0.380798	-0.262273	0.347822	-0.0732606	-0.253823	-0.530133	-0.35327	-0.267241	0.0178758	-0.219528	0.249339	0.114361	-0.374604	-0.439691	-0.403684	0.128705	-0.0184831	0.0827391	0.0787271	-0.279944	-0.143805	-0.22089	-0.301766	-0.258837	-0.00811238	-0.267104	-0.302348	0.053947	-0.108579	-0.28633	-0.507838	-0.151722	-0.182894	0.000276905	-0.233288	0.167027	0.230116	-0.306297	-0.317041	-0.0753347	-0.0245006	-0.16027	0.000763191	-0.203607	-0.392319	-0.404843	-0.45982	-0.686799	-0.183228	-0.540871	-0.467711	-0.529622	-0.363277	-0.237503	-0.599478	-0.029777	-0.1031	-0.224562	-0.345706	-0.341875	-0.15007	0.0334734	0.0901767	0.407804	0.287185	0.16545	-0.0806732	-0.163442	0.116315	0.0892931	0.171066	-0.014004	0.423491	0.305061	0.646661	0.658702	0.536649	0.292859	0.558449	0.422559	0.415767	0.589334	0.647841	0.495626	0.174705	0.120391	0.447368	0.0875609	0.307147	0.44935	M9 magenta|0.6478
2849	NBN|O60934	magenta	-0.145937	0.0151162	0.0759582	-0.275962	-0.221005	0.147473	-0.0546228	-0.242984	-0.321798	-0.311973	-0.154748	0.0246316	-0.180859	0.338034	0.181226	-0.443957	-0.426606	-0.347719	0.167076	0.00317913	-0.208415	-0.206687	-0.335298	-0.278127	-0.325076	-0.495716	-0.39238	-0.236826	-0.439097	-0.464224	-0.175981	-0.33894	-0.36051	-0.549991	-0.0956489	-0.135394	0.0237404	-0.211153	0.115088	0.198691	-0.329357	-0.312988	-0.23712	-0.143497	0.00494938	-0.0569468	-0.215225	-0.169719	-0.309942	-0.368465	-0.495332	-0.141368	-0.409542	-0.376526	-0.363806	-0.276959	-0.0650818	-0.416082	-0.0632148	0.121632	-0.0884971	-0.20829	-0.25509	-0.0952927	-0.229933	-0.0946168	0.298598	0.319989	0.168571	-0.0588068	-0.00363218	-0.203914	-0.0727047	0.31142	0.10595	0.457809	0.272236	0.33469	0.682641	0.568852	0.237582	0.357193	0.273251	0.495942	0.605481	0.646755	0.617788	0.160264	0.17718	0.17487	0.117708	0.369413	0.442686	M9 magenta|0.6468
96	GOLGB1|Q14789	magenta	-0.351485	-0.190108	0.0859938	-0.42005	-0.230265	0.267958	-0.139395	-0.337786	-0.44994	-0.36063	-0.131153	0.00940005	-0.212263	0.229172	0.0297577	-0.306886	-0.520604	-0.486345	-0.000520646	-0.142715	-0.13011	-0.261119	-0.428156	-0.403851	-0.48984	-0.12909	-0.25098	-0.00500498	-0.183762	-0.268828	0.095778	-0.27927	-0.244643	-0.536794	-0.0117626	0.0608371	0.0388349	-0.161281	0.0911695	0.26241	-0.16297	-0.185369	0.0769841	-0.0488931	0.101488	0.00576795	-0.112822	-0.117801	-0.179619	-0.365442	-0.537678	-0.0847895	-0.548748	-0.364637	-0.513247	-0.38451	0.042001	-0.417761	0.0243167	-0.0772983	-0.263534	-0.372243	-0.454011	-0.287169	0.156798	0.249315	0.507509	0.482208	0.417115	0.197165	0.149593	-0.140804	-0.0949983	0.379341	0.14145	0.559099	0.388424	0.440956	0.625501	0.408432	0.207944	0.409136	0.304427	0.27029	0.574027	0.642998	0.471528	0.1873	0.358045	0.248767	-0.0115148	0.321648	0.415248	M9 magenta|0.643
5281	CDYL|Q9Y232	magenta	-0.45828	-0.280443	-0.199099	-0.498718	-0.338644	-0.0242982	-0.0192466	-0.286123	-0.487104	-0.473007	-0.278745	-0.152716	-0.069794	0.373858	0.101023	-0.0226092	-0.425185	-0.502071	0.121522	0.101266	0.230914	-0.069706	-0.251777	-0.0696755	-0.255638	-0.041147	0.0268198	-0.00586192	0.0320186	0.237884	0.411175	-0.0676995	-0.158025	-0.37635	-0.226119	-0.149562	-0.127442	-0.274177	-0.217851	0.0231636	-0.362926	-0.249527	-0.0844776	-0.179904	0.031286	-0.057107	-0.0928015	-0.141106	-0.262588	-0.249427	-0.524222	-0.232564	-0.570666	-0.40747	-0.507867	-0.378752	0.0230843	-0.32653	-0.280857	-0.104851	-0.298482	-0.235671	-0.278836	-0.17897	-0.039631	0.132283	0.278831	0.0903327	0.299474	-0.00194532	0.0723275	-0.0831444	-0.169	0.129778	-0.0566091	0.291683	0.17502	0.390026	0.459036	0.158434	0.0552111	-0.00749719	-0.0792766	0.458769	0.6233	0.641118	0.600011	0.281769	0.243936	0.311251	0.0324442	0.300626	0.336701	M9 magenta|0.6411
7409	PNMA3|Q9UL41	magenta	-0.195039	-0.00466579	0.231524	-0.14538	0.0177506	0.31685	-0.0619923	-0.222254	-0.335768	-0.202202	-0.0725315	0.140604	-0.25986	0.183525	0.0140164	-0.41976	-0.52554	-0.430123	-0.196358	-0.200756	-0.0305384	-0.198531	-0.503838	-0.0954338	-0.345753	-0.377279	-0.365586	-0.1935	-0.241553	-0.245022	0.0528908	-0.0704274	-0.249269	-0.472366	-0.0115775	0.0432813	0.000367789	-0.0961792	0.16971	0.41011	0.0314222	-0.03152	0.194298	0.0884353	0.0352628	0.0127342	-0.0737973	-0.0827004	-0.141184	-0.274585	-0.331238	-0.0392204	-0.468855	-0.235952	-0.373382	-0.301361	-0.157834	-0.26724	0.121611	0.155105	-0.0574574	-0.205035	-0.299024	-0.103413	0.10587	0.127983	0.528956	0.521077	0.360163	0.174608	0.0584253	-0.114479	-0.0665342	0.343075	0.112494	0.395385	0.150785	0.379355	0.649087	0.489735	0.127674	0.289721	0.304302	0.315709	0.492251	0.641002	0.391441	0.0961387	0.183953	0.198171	-0.0549696	0.17567	0.269355	M9 magenta|0.641
3373	GOLGA1|Q92805	magenta	-0.000162222	0.327335	0.309557	-0.0961572	0.108231	0.441121	0.0715322	-0.0869346	-0.306377	-0.173879	-0.0739069	0.170084	-0.166081	0.290516	0.208704	-0.356444	-0.475431	-0.267669	-0.0798207	-0.267545	-0.152226	-0.269736	-0.530915	-0.26244	-0.42906	-0.378467	-0.428284	-0.155248	-0.329738	-0.268514	0.12267	-0.0936789	-0.273424	-0.453722	-0.137812	-0.213996	0.0603588	-0.118919	0.415982	0.448442	-0.115292	-0.045764	0.120999	0.162516	-0.242308	0.0626959	-0.228011	-0.397501	-0.383604	-0.234049	-0.464103	-0.219746	-0.526307	-0.341822	-0.472576	-0.304546	-0.343899	-0.634495	0.00245624	0.0326727	0.0292397	-0.391435	-0.400781	-0.0060865	0.243697	0.0921193	0.510099	0.499661	0.278656	0.104293	-0.0851133	-0.0855134	0.027339	0.214815	-0.0357956	0.333734	0.376037	0.636213	0.565958	0.583514	0.192112	0.415818	0.366267	0.265428	0.43187	0.636733	0.437927	0.0270371	-0.00697954	0.294167	-0.0640265	0.166344	0.323083	M9 magenta|0.6367
9066	CREG2|Q8IUH2	magenta	-0.20177	0.0530281	0.0378743	-0.374676	-0.330962	0.316644	0.0555755	-0.203614	-0.431687	-0.320541	-0.255525	0.0219515	-0.150726	0.328439	0.150263	-0.425268	-0.405749	-0.371058	0.214685	-0.0159751	0.048683	0.109179	-0.250729	-0.0758513	-0.146698	-0.28702	-0.389169	0.0104184	-0.100815	-0.351971	-0.11131	-0.220562	-0.427851	-0.539992	-0.085955	-0.273483	-0.187397	-0.296497	0.00840544	0.144276	-0.176216	-0.303535	-0.149411	-0.140494	-0.238265	-0.208006	-0.368877	-0.232676	-0.379051	-0.560537	-0.574381	-0.0770097	-0.373005	-0.390636	-0.394207	-0.275319	-0.0749326	-0.358401	0.128744	0.22175	-0.129896	-0.207886	-0.172267	-0.0122524	-0.10269	0.0224263	0.547573	0.357117	0.180699	-0.225287	-0.204723	0.0949039	0.0173574	0.206154	0.150329	0.43137	0.0951135	0.391085	0.656032	0.541688	0.128309	0.52943	0.346552	0.300069	0.59856	0.634868	0.537797	0.362423	0.195617	0.568885	0.20676	0.39541	0.544639	M9 magenta|0.6349
4292	MAN1B1|Q9UKM7	magenta	-0.327087	-0.241818	0.0499393	-0.444645	-0.295826	0.166872	-0.0382394	-0.328124	-0.414361	-0.428848	-0.106439	-0.0518952	-0.171053	0.296217	0.0610867	-0.371302	-0.492096	-0.465824	0.0607212	-0.148111	-0.211956	-0.209986	-0.40962	-0.368276	-0.427474	-0.191758	-0.347593	0.0240657	-0.254149	-0.298912	0.0608973	-0.304151	-0.443151	-0.54817	0.0401641	-0.141552	-0.117991	-0.207433	-0.0179195	0.231547	-0.0357975	-0.155778	0.032093	-0.0874344	-0.0596426	-0.245854	-0.333761	-0.122091	-0.343082	-0.492086	-0.523967	-0.0572527	-0.382385	-0.304818	-0.364807	-0.223838	0.00352411	-0.338609	0.161551	0.209788	-0.124457	-0.231595	-0.284338	-0.0558506	0.118452	0.255561	0.531057	0.556181	0.535062	0.167312	0.266329	-0.183955	-0.156182	0.318271	0.246611	0.524851	0.338247	0.363188	0.614766	0.360809	0.0330885	0.381137	0.2302	0.153168	0.528372	0.632486	0.481216	0.252005	0.435403	0.353559	-0.0608243	0.193078	0.375624	M9 magenta|0.6325
4111	CPEB4|Q17RY0	magenta	-0.172643	-0.0540062	0.0793433	-0.239309	-0.170527	0.498789	0.0992359	-0.0777534	-0.246383	-0.159413	-0.0299891	0.177912	0.00186348	0.435398	0.239539	-0.131087	-0.367624	-0.256391	-0.10581	-0.187866	0.0876785	-0.153422	-0.429032	-0.254436	-0.364102	-0.154468	-0.108683	0.0078763	-0.119735	-0.0448076	0.267096	-0.116312	-0.333538	-0.473555	-0.196906	-0.20496	-0.260949	-0.300425	-0.0464122	0.200255	-0.155473	-0.143903	0.160706	-0.0655136	-0.0662546	-0.0354974	-0.117404	-0.222925	-0.296948	-0.14168	-0.483295	-0.274788	-0.59379	-0.446107	-0.631138	-0.509158	-0.199302	-0.413423	-0.000147094	-0.098051	-0.347567	-0.303389	-0.426347	-0.206497	0.313035	0.367465	0.618956	0.43314	0.524778	0.136323	0.0722691	-0.207879	-0.232217	0.135609	-0.0161048	0.319638	0.227715	0.420128	0.423079	0.201629	-0.148464	0.172133	0.0982138	0.0659496	0.355058	0.632415	0.485788	0.23991	0.271443	0.29652	-0.156692	0.114011	0.257744	M9 magenta|0.6324
6961	PWWP3A|Q2TAK8	magenta	-0.119099	0.0282169	0.0176987	-0.260514	-0.145009	0.0297387	-0.169755	-0.285382	-0.409244	-0.341223	-0.31311	-0.217292	-0.180597	0.32809	0.206626	-0.277965	-0.440586	-0.358473	0.170178	0.0607278	-0.163781	-0.358644	-0.315022	-0.171859	-0.319707	-0.264009	-0.1585	-0.126311	-0.14455	-0.13837	-0.0391678	-0.194809	-0.191057	-0.355316	-0.185536	-0.0406179	0.0990638	-0.157016	0.164205	0.199135	-0.370019	-0.218734	-0.225576	-0.115487	0.0607603	0.0350641	-0.022757	-0.0629488	-0.194238	-0.288028	-0.418613	-0.0559661	-0.334613	-0.32175	-0.312319	-0.148353	-0.123491	-0.438696	-0.152237	0.271934	0.140698	-0.111971	-0.0372719	0.134623	-0.36414	-0.318997	0.187126	0.298855	0.182393	-0.0692331	-0.0845286	-0.170991	-0.0710942	0.241361	-0.108565	0.287042	0.138381	0.270399	0.646225	0.509774	0.277949	0.245418	0.159477	0.630199	0.604982	0.631211	0.639382	0.00328412	-0.0690285	0.125849	0.0611434	0.315497	0.304204	M9 magenta|0.6312
6914	NPM3|O75607	magenta	-0.0325616	0.16397	0.0400415	-0.192951	-0.157467	0.406208	0.123865	0.025588	-0.244539	-0.0856847	-0.00252661	0.274442	0.0859784	0.398163	0.334518	-0.00794675	-0.225658	-0.120367	-0.106669	-0.0898145	0.0739375	-0.0740938	-0.212964	-0.163951	-0.22308	-0.165874	0.00959965	-0.205271	-0.188829	-0.128146	0.194426	0.0620861	-0.256218	-0.273069	-0.469507	-0.227409	-0.217344	-0.396056	0.0646632	0.167697	-0.37922	-0.290573	-0.0701703	-0.0698054	-0.204907	-0.000639175	-0.206791	-0.21169	-0.340079	-0.201313	-0.520689	-0.281295	-0.658134	-0.575644	-0.645024	-0.589536	-0.346745	-0.540893	-0.274724	-0.271179	-0.254075	-0.183872	-0.290458	-0.200374	0.324061	0.29807	0.441135	0.253885	0.30726	0.0392867	-0.0191613	-0.270964	-0.256153	-0.0167656	-0.223577	0.152317	0.0421331	0.50729	0.463036	0.354183	-0.0447523	0.11874	0.121942	0.186558	0.389492	0.630432	0.479247	0.133029	0.112374	0.292083	-0.0696299	0.0866455	0.265274	M9 magenta|0.6304
8198	JPH4|Q96JJ6	magenta	-0.274891	-0.120016	0.0136037	-0.256796	-0.144293	0.393779	-0.0132563	-0.157456	-0.331093	-0.220222	-0.182414	0.0564566	-0.0572049	0.425113	0.204787	-0.360905	-0.43084	-0.361796	-0.0727413	-0.037726	-0.129757	-0.187151	-0.446548	-0.257983	-0.359404	-0.273881	-0.430604	-0.101362	-0.03986	-0.236497	0.0726119	-0.254276	-0.299546	-0.518419	-0.0470819	-0.131472	-0.093513	-0.177026	-0.0119853	0.192028	-0.111666	-0.147112	0.0402536	-0.0448368	-0.111238	-0.148475	-0.198835	-0.208474	-0.330857	-0.341208	-0.476651	-0.115219	-0.448358	-0.325135	-0.415233	-0.265301	-0.164142	-0.406945	0.0969777	0.0668142	-0.19497	-0.277256	-0.310281	-0.120213	-0.0398818	0.0627804	0.459285	0.418538	0.440071	0.0640573	0.0501187	-0.0903162	-0.0709618	0.219119	0.0556548	0.356458	0.218525	0.374744	0.500017	0.328851	0.0337753	0.237151	0.154719	0.344102	0.5127	0.630256	0.537312	0.16353	0.207645	0.266974	-0.0672709	0.178046	0.284594	M9 magenta|0.6303
7125	ENC1|O14682	magenta	-0.35417	-0.240505	-0.0686451	-0.478672	-0.390864	0.0821254	-0.0126502	-0.283626	-0.384377	-0.365798	-0.154228	-0.084323	-0.115193	0.374667	0.155034	-0.262793	-0.446417	-0.446869	0.146819	-0.0189455	0.000863989	-0.12995	-0.316501	-0.244439	-0.370429	0.00501469	-0.0702068	0.143459	0.0636275	-0.209241	0.000296151	-0.16385	-0.297281	-0.448065	-0.14696	-0.128126	-0.144079	-0.27818	-0.136892	0.0971344	-0.332226	-0.251774	-0.0984663	-0.178524	0.0512929	-0.140512	-0.1963	0.0546553	-0.23899	-0.424666	-0.518011	-0.145463	-0.501319	-0.408067	-0.505774	-0.342929	0.13981	-0.281924	-0.152213	0.0620924	-0.295971	-0.223362	-0.27739	-0.176278	-0.0584481	0.137531	0.450717	0.326564	0.404842	0.0435724	0.172005	-0.195403	-0.180899	0.25939	0.102987	0.481998	0.131446	0.211654	0.560075	0.304877	0.104173	0.10061	0.0759451	0.337202	0.612305	0.627581	0.585703	0.334437	0.368469	0.346377	0.196493	0.416238	0.44321	M9 magenta|0.6276
3294	INTS4|Q96HW7	magenta	-0.0441761	-0.0559408	-0.0108049	-0.321835	-0.342911	0.18974	0.107488	-0.134408	-0.278995	-0.276444	-0.098084	0.0590914	-0.0342892	0.410479	0.226614	-0.275653	-0.314782	-0.234858	0.0876314	-0.197424	-0.175536	-0.159601	-0.275433	-0.3507	-0.302566	-0.323415	-0.323943	-0.112465	-0.22602	-0.432285	-0.111141	-0.27241	-0.558953	-0.457388	-0.177819	-0.283583	-0.295937	-0.398066	-0.0945119	0.205527	-0.197022	-0.233338	-0.0841737	-0.10443	-0.253066	-0.268307	-0.385527	-0.00833471	-0.311383	-0.362779	-0.540653	-0.0723044	-0.426887	-0.481388	-0.479215	-0.401575	-0.113523	-0.36404	0.0399091	0.326293	-0.0651336	-0.0639181	-0.188684	0.121393	0.054103	0.197396	0.625469	0.501731	0.369278	0.000220863	0.0395253	-0.286078	-0.277871	0.157406	0.0957993	0.367514	0.13727	0.254195	0.573053	0.422264	-0.104542	0.261961	0.142092	0.0568384	0.449664	0.626987	0.512927	0.283186	0.260222	0.328788	0.0755589	0.190025	0.426762	M9 magenta|0.627
2753	RBBP5|Q15291	magenta	-0.332724	-0.179258	-0.124559	-0.441527	-0.313214	-0.00369908	-0.0804811	-0.313124	-0.478508	-0.495427	-0.33559	-0.21506	-0.14335	0.290254	0.108858	-0.164001	-0.382231	-0.434391	0.0907896	-0.0229698	0.118114	0.0139815	-0.229444	-0.10492	-0.213708	-0.0927952	-0.149398	0.149433	-0.0951905	-0.0577666	0.133019	0.0284428	-0.225789	-0.302844	-0.169667	-0.221763	-0.0250278	-0.21139	-0.00851438	0.184163	-0.274025	-0.156518	-0.0196725	0.000682606	-0.173343	-0.103699	-0.159866	-0.258195	-0.33093	-0.387188	-0.560992	-0.264325	-0.498925	-0.367886	-0.438997	-0.282287	-0.128717	-0.470207	-0.193191	-0.0327517	-0.165169	-0.307119	-0.30353	-0.0688904	-0.111908	-0.0156572	0.298632	0.219195	0.208502	-0.0273083	-0.0415771	0.0276533	0.00908945	0.0898384	-0.0539181	0.282218	0.110572	0.370477	0.574774	0.316174	0.205582	0.2252	0.221006	0.391674	0.585189	0.626366	0.507085	0.134963	0.0418571	0.376455	0.0955362	0.210727	0.309409	M9 magenta|0.6264
8643	BAP1|Q92560	magenta	-0.320836	-0.172416	-0.235365	-0.545999	-0.564918	0.11965	0.220824	-0.106368	-0.391908	-0.281632	-0.0177886	0.0952104	0.0145266	0.470773	0.24362	-0.259326	-0.346526	-0.376406	0.235431	0.137249	0.261845	0.164429	-0.206393	-0.232942	-0.176205	0.0298256	0.111438	0.0922732	9.60362e-05	-0.178014	0.116504	-0.157943	-0.448926	-0.505597	-0.305804	-0.393296	-0.38616	-0.484911	-0.328838	-0.0990568	-0.320554	-0.354584	-0.167763	-0.272533	-0.125497	-0.0866829	-0.26398	-0.232222	-0.423621	-0.394583	-0.611934	-0.288318	-0.439832	-0.530168	-0.595307	-0.442377	0.103364	-0.277829	-0.138753	-0.0977614	-0.432491	-0.0039654	-0.224348	-0.158642	0.181402	0.447696	0.472068	0.0431088	0.248996	-0.152339	-0.00122469	-0.0251643	-0.190257	-0.0297472	0.073989	0.466626	0.0939435	0.352862	0.389911	0.207433	-0.010408	0.0353665	-0.0354338	0.246219	0.641211	0.623277	0.576662	0.514759	0.418702	0.478929	0.160269	0.359006	0.591189	M9 magenta|0.6233
953	MRE11|P49959	magenta	-0.109957	0.243006	0.0873587	-0.176704	-0.0488075	0.185785	-0.00334076	-0.147071	-0.371227	-0.287062	-0.250764	0.00112211	-0.205136	0.275619	0.16541	-0.419652	-0.401286	-0.313694	0.123971	0.0469231	-0.0991507	-0.0756384	-0.308641	-0.0291958	-0.163589	-0.44814	-0.209642	-0.449422	-0.317423	-0.320019	-0.0730156	-0.0167416	-0.220005	-0.414357	-0.23691	-0.140313	0.0851395	-0.185557	0.263144	0.27017	-0.381499	-0.243795	-0.136651	0.00538754	-0.114371	0.0804404	-0.133847	-0.287628	-0.333193	-0.302813	-0.509447	-0.252517	-0.476003	-0.395212	-0.391097	-0.299346	-0.275781	-0.502399	-0.235811	-0.0271901	-0.0331003	-0.191021	-0.165113	-0.0440729	-0.216386	-0.22408	0.205361	0.135433	0.0271766	-0.0577034	-0.146363	-0.0481872	0.0486254	0.154261	-0.0610106	0.241181	0.142135	0.484303	0.606182	0.629535	0.367583	0.365235	0.34353	0.667669	0.529963	0.622007	0.547269	0.0736228	-0.061053	0.16862	0.063646	0.329073	0.326638	M9 magenta|0.622
4074	CHD1L|Q86WJ1	magenta	-0.0696401	0.147865	0.24587	-0.0521448	0.0216014	0.444769	0.0966948	0.0199052	-0.147041	-0.0307215	0.0332477	0.229927	0.0572067	0.436272	0.337356	-0.257107	-0.267983	-0.129396	-0.176026	-0.0820663	-0.249812	-0.225448	-0.385966	-0.401778	-0.385998	-0.228236	-0.174128	-0.0334826	-0.216552	-0.209463	-0.0348644	-0.248877	-0.3694	-0.410134	-0.218405	-0.23772	-0.140034	-0.222846	0.155329	0.252019	-0.182598	-0.173519	0.0372422	-0.00731489	-0.142408	-0.10683	-0.203676	-0.372617	-0.427889	-0.24252	-0.397005	-0.240127	-0.431608	-0.414574	-0.462367	-0.419209	-0.263197	-0.477094	-0.155712	-0.0418671	-0.146243	-0.24701	-0.22783	-0.108391	0.163504	0.139801	0.466444	0.395864	0.418796	0.0954884	0.0423673	-0.3089	-0.230674	0.0858878	-0.0683023	0.114099	0.0776507	0.267929	0.492086	0.306044	-0.0941154	0.202677	0.191049	0.247844	0.301192	0.619365	0.514848	0.0980253	0.111603	0.0950145	-0.370327	-0.0146645	0.102414	M9 magenta|0.6194
4804	URB1|O60287	magenta	-0.0714306	0.0123729	0.283433	-0.0576919	-0.0180733	0.341763	-0.00600147	-0.155024	-0.10601	-0.0726163	0.135681	0.211288	-0.0952255	0.355586	0.18223	-0.255373	-0.402979	-0.256721	-0.263719	-0.297389	-0.159411	-0.360057	-0.457227	-0.32246	-0.428162	-0.438439	-0.381129	-0.0727637	-0.33112	-0.256518	0.0367015	-0.217315	-0.338766	-0.416965	-0.0355524	-0.163929	-0.10175	-0.146422	0.0855459	0.349574	-0.0185474	-0.0546905	0.128026	0.0552662	-0.105339	-0.1436	-0.212655	-0.0703995	-0.303215	-0.187056	-0.319313	-0.117264	-0.424327	-0.301981	-0.405782	-0.274493	-0.223916	-0.283094	0.0734452	0.248605	-0.00357712	-0.203202	-0.259875	0.0139688	0.12816	0.13169	0.598777	0.635252	0.535944	0.186454	0.180856	-0.31393	-0.190361	0.301461	0.102538	0.361077	0.278541	0.277042	0.580864	0.345288	-0.14527	0.19452	0.166327	0.0760739	0.386647	0.617702	0.484498	0.108692	0.232238	0.19463	-0.156643	0.0719967	0.251262	M9 magenta|0.6177
8615	SDF2|Q99470	magenta	-0.352298	-0.0837219	-0.0173361	-0.363716	-0.261605	0.372522	0.066128	-0.125767	-0.449291	-0.234877	-0.143784	0.139186	-0.0443464	0.365887	0.13487	-0.313433	-0.422052	-0.389382	0.0341093	-0.00613035	0.00227868	-0.0092345	-0.353012	-0.18791	-0.290994	-0.210606	-0.257286	-0.0661144	-0.108148	-0.171603	0.171624	-0.315395	-0.341518	-0.614856	-0.0988219	-0.220839	-0.169489	-0.242528	-0.0934826	0.0897252	-0.242726	-0.315096	-0.0489615	-0.134605	-0.175199	-0.206101	-0.362747	-0.351731	-0.447911	-0.41203	-0.602786	-0.176727	-0.496052	-0.415569	-0.479413	-0.378278	-0.147087	-0.399601	-0.00650146	-0.0712241	-0.35404	-0.265948	-0.298835	-0.201531	0.292445	0.342663	0.48016	0.269198	0.323692	-0.01491	0.0501796	0.0759944	-0.0527782	0.213649	0.149188	0.37788	0.397936	0.588278	0.458217	0.276599	-0.0132727	0.383235	0.123743	0.251528	0.503556	0.617002	0.520542	0.338913	0.385144	0.465095	-0.0282779	0.19033	0.374074	M9 magenta|0.617
8324	EXOSC1|Q9Y3B2	magenta	-0.18572	0.0691357	-0.147558	-0.406376	-0.423899	0.155695	0.0707121	-0.109294	-0.452482	-0.303022	-0.251083	0.0460915	-0.0707713	0.346381	0.206981	-0.312663	-0.311165	-0.310446	0.363348	0.236621	0.142978	0.191284	-0.097137	-0.051811	-0.0600641	-0.306784	-0.0351382	-0.191198	-0.129809	-0.24305	-0.00383572	-0.203867	-0.357408	-0.524187	-0.32123	-0.277721	-0.150474	-0.397068	-0.0726293	-0.0294551	-0.501192	-0.501455	-0.403777	-0.307628	-0.121967	-0.0768161	-0.253312	-0.368277	-0.458735	-0.444891	-0.684087	-0.27478	-0.419585	-0.505262	-0.437338	-0.348925	-0.1468	-0.48301	-0.179114	-0.0532654	-0.256133	-0.0630631	-0.101918	-0.0764483	-0.171847	0.029298	0.256165	-0.0142082	-0.0742318	-0.300967	-0.23715	0.0404482	-0.0743209	0.0509467	-0.019141	0.277525	0.114275	0.476276	0.605361	0.506884	0.242574	0.355877	0.179146	0.59573	0.635499	0.615231	0.612236	0.343261	0.162989	0.410908	0.198036	0.393703	0.512447	M9 magenta|0.6152
5770	BRIX1|Q8TDN6	magenta	-0.264531	-0.200135	0.100177	-0.135634	-0.0333035	0.262923	-0.100281	-0.21865	-0.186482	-0.213406	0.032902	0.0358321	-0.0938009	0.332528	0.0704546	-0.0840791	-0.347826	-0.289443	-0.267218	-0.263377	-0.134303	-0.331158	-0.467739	-0.300471	-0.383318	-0.22715	-0.175111	-0.066122	-0.233238	0.0234398	0.373341	-0.188678	-0.210466	-0.390463	0.0645728	-0.12534	-0.0385893	-0.0335755	-0.00507776	0.298394	-0.027179	0.0247916	0.283655	0.137822	-0.0545418	-0.118702	-0.128333	-0.19884	-0.312563	-0.158131	-0.296783	-0.25825	-0.403799	-0.206011	-0.384431	-0.259141	-0.188027	-0.201056	0.027057	0.0075805	-0.152298	-0.23274	-0.368413	-0.175739	0.255319	0.227603	0.440189	0.517382	0.614705	0.337761	0.326946	-0.181498	-0.0803819	0.262629	0.16298	0.349896	0.466506	0.352396	0.44895	0.135433	-0.188912	0.125416	0.124535	0.0413972	0.364179	0.612293	0.448296	0.0271198	0.277313	0.106678	-0.330313	-0.0851821	0.10177	M9 magenta|0.6123
7954	NR1H2|P55055	magenta	-0.302818	-0.097058	0.0348981	-0.22122	-0.0585655	0.118582	-0.149714	-0.310491	-0.382782	-0.368023	-0.234387	-0.0957844	-0.195516	0.292799	0.0562381	-0.265077	-0.459869	-0.443594	-0.0989441	-0.0332452	-0.128693	-0.26463	-0.403534	-0.18846	-0.319524	-0.270954	-0.163163	-0.201764	-0.198639	0.0050283	0.224514	-0.0738209	-0.185675	-0.361575	0.0136113	-0.0727125	0.0852322	-0.0310857	0.0808108	0.284262	-0.0558315	-0.058631	0.0971491	0.142458	-0.0610403	-0.104085	-0.117688	-0.217511	-0.300539	-0.301808	-0.436128	-0.149359	-0.409404	-0.233677	-0.301389	-0.135239	-0.199725	-0.372573	0.0118952	0.0648972	0.0186483	-0.197108	-0.249626	-0.042872	-0.160862	-0.095249	0.218326	0.308344	0.412723	0.193891	0.201673	-0.0773433	0.0399925	0.206816	-0.0308333	0.289234	0.275405	0.412115	0.523456	0.324265	0.149987	0.153097	0.232686	0.502897	0.472972	0.611942	0.514943	0.0286746	0.116378	0.0473974	-0.201964	0.103152	0.125066	M9 magenta|0.6119
9103	RPP25|Q9BUL9	magenta	-0.216908	0.0652859	-0.0139285	-0.268529	-0.102301	0.25282	-0.0158145	-0.159711	-0.392066	-0.287816	-0.234459	0.00717817	-0.0857062	0.310564	0.146044	-0.139791	-0.314137	-0.326253	-0.0235531	-0.0748695	-0.0301886	-0.06196	-0.232298	-0.149688	-0.20568	-0.279841	-0.286448	-0.295664	-0.119686	-0.169252	0.143123	-0.0371638	-0.162648	-0.301013	-0.148968	-0.104238	0.00776023	-0.178238	0.129763	0.258088	-0.176149	-0.146487	0.0086195	0.0987467	-0.191665	0.033313	-0.172133	-0.230184	-0.312343	-0.228785	-0.494276	-0.135694	-0.552063	-0.402163	-0.484924	-0.357643	-0.235534	-0.494498	-0.0434347	-0.143446	-0.132406	-0.282254	-0.380925	-0.202649	-0.0467294	-0.0301427	0.388362	0.283247	0.175575	-0.000863484	-0.152762	0.0383968	0.0388553	0.144503	-0.0655819	0.21163	0.16829	0.500745	0.504065	0.501961	0.212556	0.30446	0.281544	0.403353	0.520628	0.610688	0.480839	0.0861874	-0.0287162	0.259148	0.0551416	0.239474	0.337125	M9 magenta|0.6107
6990	GOSR1|O95249	magenta	-0.388816	-0.226034	-0.056806	-0.47159	-0.410218	0.238015	0.135423	-0.156054	-0.329963	-0.226234	0.104275	0.157106	-0.0138824	0.401536	0.130572	-0.208439	-0.409221	-0.404318	0.0512279	-0.0522012	0.0778899	-0.0192911	-0.368566	-0.368987	-0.383086	0.0168291	-0.0610583	0.125946	-0.214208	-0.145811	0.22873	-0.331094	-0.439939	-0.5868	-0.059046	-0.335931	-0.320117	-0.312411	-0.258152	0.0125923	-0.15155	-0.227148	0.0724843	-0.179898	-0.0477858	-0.109221	-0.281911	-0.259065	-0.416876	-0.362234	-0.529754	-0.206883	-0.392126	-0.384864	-0.517873	-0.405229	0.132128	-0.163786	0.019121	-0.0347061	-0.400197	-0.144099	-0.336258	-0.23672	0.380153	0.576245	0.610331	0.343988	0.503391	0.0716289	0.208939	-0.103373	-0.196879	0.18797	0.268987	0.539887	0.353691	0.406035	0.39345	0.14526	-0.130823	0.17633	0.00409977	-0.000848271	0.538654	0.609748	0.503147	0.47494	0.565499	0.448274	-0.0349225	0.237639	0.517713	M9 magenta|0.6097
8045	HMGXB4|Q9UGU5	magenta	-0.216184	0.0265546	0.153731	-0.162197	0.0122182	0.127601	-0.190851	-0.342129	-0.341826	-0.325893	-0.099828	-0.0874757	-0.313783	0.212539	0.0163026	-0.488232	-0.450308	-0.391423	-0.100594	-0.094432	-0.179749	-0.259803	-0.456993	-0.143023	-0.242045	-0.414338	-0.266717	-0.319258	-0.455469	-0.257722	-0.000493825	-0.0517437	-0.209538	-0.37901	0.0397867	-0.0721154	0.156867	0.04752	0.252286	0.370763	-0.0924067	0.0453872	0.100948	0.147342	-0.0375882	0.0152289	-0.0933733	-0.184148	-0.313905	-0.401284	-0.319701	-0.192531	-0.215387	-0.0793587	-0.13593	0.00454268	-0.173704	-0.198675	-0.0956572	0.147768	0.132295	-0.17251	-0.091838	0.00350754	-0.0619073	-0.118696	0.20751	0.365403	0.378659	0.215129	0.166402	-0.088041	0.140744	0.30407	0.190572	0.417842	0.314195	0.401289	0.572377	0.471991	0.23075	0.322832	0.369292	0.455873	0.507387	0.607144	0.466346	-0.0422763	0.095159	0.0810791	-0.17438	0.135692	0.194967	M9 magenta|0.6071
1094	UBAP2L|Q14157	magenta	0.0583144	0.221098	0.131483	-0.226437	-0.207001	0.505161	0.324008	0.0971467	-0.146002	-0.0383542	0.0956965	0.366036	0.0206009	0.500715	0.375989	-0.384022	-0.352111	-0.146032	0.0510644	-0.165023	-0.103659	-0.13453	-0.433541	-0.385163	-0.361731	-0.248764	-0.29582	-0.172065	-0.20837	-0.473216	-0.116917	-0.388983	-0.565275	-0.620311	-0.243041	-0.367775	-0.342107	-0.431444	0.00432121	0.147225	-0.225437	-0.250419	-0.124798	-0.139943	-0.206715	-0.0564632	-0.343574	-0.167413	-0.396853	-0.239828	-0.47534	-0.138983	-0.480514	-0.511409	-0.577327	-0.4766	-0.0427103	-0.378668	0.0103127	0.131363	-0.211408	-0.193168	-0.329443	-0.0792447	0.202392	0.336308	0.652919	0.405033	0.247298	-0.135729	-0.125653	-0.182323	-0.217511	0.12263	0.0903475	0.47118	0.160044	0.314386	0.434861	0.464631	-0.093905	0.231042	0.102604	0.00482836	0.459839	0.604007	0.523394	0.371141	0.249559	0.395995	0.165069	0.304164	0.569617	M9 magenta|0.604
4251	RSL1D1|O76021	magenta	-0.253358	-0.192194	0.130749	-0.171849	-0.0632524	0.319821	-0.104587	-0.252478	-0.222212	-0.215215	0.0375564	0.0848369	-0.161505	0.273706	0.013562	-0.220204	-0.41306	-0.330332	-0.282902	-0.343551	-0.0855433	-0.283199	-0.519338	-0.288974	-0.383471	-0.229556	-0.287325	-0.0251859	-0.214238	-0.0936246	0.337348	-0.166718	-0.265772	-0.468438	0.172258	-0.10665	-0.0590967	-0.0230991	0.0133766	0.33353	0.087962	0.0567694	0.328918	0.162623	-0.106925	-0.133798	-0.18875	-0.233482	-0.324256	-0.27556	-0.328354	-0.225341	-0.381289	-0.162845	-0.366843	-0.2282	-0.158264	-0.17519	0.18605	0.0564413	-0.164087	-0.23909	-0.412072	-0.18378	0.335569	0.302804	0.533471	0.570575	0.575609	0.325954	0.304306	-0.113305	-0.0105876	0.319368	0.28429	0.478775	0.500448	0.398335	0.47459	0.226791	-0.153108	0.212086	0.225439	-0.0432553	0.401186	0.601839	0.383317	0.0686279	0.338286	0.217324	-0.223312	-0.0626498	0.18344	M9 magenta|0.6018
8835	BCOR|Q6W2J9	magenta	-0.38427	-0.26842	-0.281185	-0.449479	-0.292841	-0.052486	-0.214855	-0.394558	-0.568341	-0.492086	-0.402381	-0.259726	-0.150758	0.276778	0.0690634	-0.132395	-0.348718	-0.44982	-0.045268	0.0888822	-0.0107013	-0.184191	-0.176643	-0.107702	-0.171951	-0.118292	0.0222052	-0.217437	-0.196057	-0.0974729	0.0675214	0.0213293	-0.0363864	-0.22357	-0.166808	0.0356255	0.0645316	-0.151403	-0.0348037	0.115737	-0.287781	-0.155871	-0.0521981	-0.0372542	0.0110413	0.0324393	-0.0123251	-0.0138506	-0.08627	-0.306529	-0.490915	-0.127155	-0.435163	-0.298322	-0.397656	-0.235207	-0.154358	-0.345376	-0.162858	-0.117064	-0.111095	-0.146904	-0.215563	-0.125874	-0.160474	-0.0691848	0.142728	0.145391	0.280009	0.0863855	0.0353381	-0.111157	-0.017582	0.163328	-0.102319	0.304927	0.169402	0.364454	0.473208	0.312312	0.240673	0.197134	0.177514	0.566847	0.552994	0.598061	0.548546	0.0432939	0.0460203	0.0635438	-0.0255502	0.21632	0.237195	M9 magenta|0.5981
4113	FOXK1|P85037	magenta	-0.556671	-0.344444	-0.270194	-0.568628	-0.436792	-0.0251051	-0.12191	-0.404677	-0.587587	-0.530213	-0.367205	-0.234722	-0.116044	0.292847	0.00621784	-0.248921	-0.349964	-0.529498	0.159551	0.13219	0.0553867	0.100793	-0.114351	-0.0764831	-0.140949	-0.11045	-0.06672	0.0264303	-0.183647	-0.263338	-0.0189523	-0.173979	-0.218346	-0.406552	-0.000815692	-0.147957	-0.0914809	-0.193083	-0.187833	0.0129163	-0.22224	-0.278937	-0.112996	-0.181645	-0.0292475	-0.177466	-0.272468	-0.19848	-0.391346	-0.529625	-0.536845	-0.0488958	-0.344253	-0.292351	-0.338689	-0.165242	0.0136438	-0.243644	0.0102012	-0.010195	-0.287821	-0.185522	-0.223208	-0.21099	-0.0993181	0.0858239	0.32573	0.197284	0.311342	-0.0332161	0.0959642	0.075893	-0.00184354	0.256023	0.232237	0.45228	0.274914	0.378818	0.511951	0.260004	0.141645	0.285061	0.134789	0.461981	0.626696	0.596307	0.57475	0.366764	0.367251	0.376275	0.166412	0.380582	0.462095	M9 magenta|0.5963
5382	NOC3L|Q8WTT2	magenta	-0.445407	-0.0893108	0.180765	-0.356661	-0.173578	0.00531847	-0.0598967	-0.346447	-0.370575	-0.400882	-0.048488	-0.0984025	-0.358261	0.112031	-0.112186	-0.500051	-0.551521	-0.534476	0.251699	0.0070587	-0.119154	-0.0659145	-0.412523	-0.213776	-0.364138	-0.41164	-0.160569	-0.0323634	-0.291478	-0.267189	-0.00184727	-0.335031	-0.269325	-0.606661	0.169943	-0.0424286	0.0643021	-0.0255502	0.078853	0.204541	-0.170053	-0.151716	0.00230763	-0.0866327	0.25905	-0.0148335	-0.107192	-0.0945576	-0.282543	-0.375049	-0.360662	-0.198975	-0.306181	-0.167207	-0.264714	-0.127799	0.221222	-0.104065	-0.0648455	0.144744	-0.183915	-0.33277	-0.212249	-0.189881	-0.0787441	0.101799	0.348544	0.350716	0.32402	0.14979	0.291889	0.00397383	0.0426761	0.474757	0.408708	0.557367	0.451768	0.330427	0.677463	0.421617	0.231672	0.462272	0.301687	0.45396	0.597773	0.594947	0.491226	0.336427	0.451187	0.285521	0.00783451	0.473514	0.452535	M9 magenta|0.5949
9155	DUSP11|O75319	magenta	-0.402629	-0.0749229	0.078733	-0.262244	-0.0571764	0.125154	-0.0827947	-0.213618	-0.327508	-0.285778	-0.111001	-0.0264292	-0.161048	0.225849	0.0295574	-0.177583	-0.442648	-0.433552	-0.00365273	-0.0585455	-0.0450641	-0.228611	-0.366701	-0.225673	-0.41292	-0.206433	-0.0930806	-0.240819	-0.0444534	-0.03267	0.203336	-0.110516	-0.0799312	-0.399824	-0.096662	0.0920018	0.100039	-0.0948361	0.0999219	0.238532	-0.287181	-0.143403	0.0471006	-0.0231165	0.228962	0.107753	0.050087	-0.176151	-0.217717	-0.0967612	-0.394771	-0.360947	-0.577998	-0.326204	-0.462628	-0.359915	-0.0605012	-0.398736	-0.259698	-0.234692	-0.291321	-0.290376	-0.403111	-0.368725	-0.0183591	0.0207758	0.338706	0.253171	0.30777	0.232914	0.205951	-0.125994	-0.0900202	0.328412	0.0607819	0.249504	0.260843	0.354441	0.529929	0.361804	0.242055	0.269323	0.19709	0.560289	0.49789	0.594782	0.488262	0.138647	0.226544	0.0744154	-0.0644856	0.357559	0.263581	M9 magenta|0.5948
9154	BEND3|Q5T5X7	magenta	-0.195237	-0.192767	0.133284	-0.22385	-0.165489	0.340835	-0.00266976	-0.144944	-0.291206	-0.169494	-0.0156177	0.219527	-0.0325489	0.300824	0.159806	-0.192169	-0.385268	-0.311813	-0.139177	-0.160592	-0.128711	-0.255034	-0.342482	-0.221871	-0.359435	-0.202745	-0.202484	0.0699605	-0.0961566	-0.203915	0.118736	-0.236736	-0.336799	-0.430959	-0.192301	-0.0354972	-0.187457	-0.286646	-0.031605	0.201777	-0.168923	-0.267177	0.00611751	-0.163613	-0.0386439	-0.233289	-0.235456	-0.0300358	-0.194973	-0.276956	-0.394155	-0.123547	-0.510022	-0.422235	-0.49915	-0.509111	-0.152883	-0.381221	-0.0164313	0.118933	-0.197997	-0.210363	-0.218726	-0.0573742	0.273444	0.365736	0.587014	0.47572	0.495206	0.156878	0.157042	-0.415382	-0.392395	0.206268	-0.00819854	0.307836	0.126941	0.283935	0.572039	0.213378	-0.153601	0.0524351	0.0568284	0.0968002	0.391758	0.594025	0.427799	0.188284	0.379691	0.18107	-0.155062	0.0911633	0.24428	M9 magenta|0.594
9172	ATXN1|P54253	magenta	-0.528059	-0.292389	-0.184204	-0.60419	-0.484623	0.0225611	0.117732	-0.255409	-0.433407	-0.367664	-0.0441259	-0.0521492	-0.131484	0.337019	0.014634	-0.406535	-0.522309	-0.563072	0.179057	0.0420557	0.0987129	0.0224839	-0.398899	-0.210826	-0.308508	-0.00642387	-0.0224708	-0.00574245	-0.104013	-0.217773	0.0670112	-0.28177	-0.453894	-0.649941	0.0678375	-0.259738	-0.280276	-0.254568	-0.321464	-0.0505649	-0.0843268	-0.156019	0.0221548	-0.195572	0.0728182	-0.0621294	-0.228019	-0.194137	-0.387942	-0.415828	-0.501682	-0.192503	-0.295021	-0.25736	-0.374268	-0.204382	0.301247	-0.0446906	0.0585891	0.0659698	-0.356258	-0.0400681	-0.268547	-0.235995	0.116345	0.381651	0.521434	0.193213	0.362351	0.0211804	0.223465	0.140684	-0.0270535	0.263177	0.43494	0.632908	0.230403	0.267599	0.365636	0.21834	0.025948	0.222164	0.0148703	0.188755	0.663183	0.590319	0.534671	0.575784	0.579518	0.478931	0.194848	0.486062	0.659948	M9 magenta|0.5903
8763	NVL|O15381	magenta	-0.07683	0.0440752	-0.0341633	-0.250036	-0.183959	0.0774258	-0.106593	-0.248499	-0.391043	-0.351131	-0.307022	-0.0783848	-0.208959	0.234454	0.0914454	-0.399495	-0.326592	-0.337515	0.128679	0.0240559	-0.111208	-0.114782	-0.222433	-0.135517	-0.117172	-0.481082	-0.347409	-0.388343	-0.303614	-0.328642	-0.0953596	-0.125644	-0.268118	-0.322854	-0.14779	-0.060732	0.0710346	-0.134816	0.150639	0.273638	-0.116995	-0.137989	-0.176363	0.00548483	-0.116533	-0.0648034	-0.164151	-0.133718	-0.191296	-0.376919	-0.405983	-0.0076403	-0.259257	-0.229744	-0.191788	-0.0951973	-0.217277	-0.414181	0.0308915	0.122542	0.0675018	-0.0839041	-0.123711	0.0335315	-0.188427	-0.133911	0.168808	0.230029	0.056635	-0.0993132	-0.116315	0.0222696	0.0925335	0.174505	0.0178923	0.300151	0.0886983	0.420508	0.60758	0.575481	0.273621	0.444328	0.355869	0.577123	0.562714	0.589025	0.461163	0.02089	-0.0444505	0.140971	0.0479663	0.216739	0.323516	M9 magenta|0.589
799	RCN2|Q14257	magenta	-0.00376505	0.267591	0.0680613	-0.116256	-0.0658214	0.46809	0.0922326	-0.0166027	-0.310714	-0.192319	-0.293588	0.0487102	-0.0291877	0.412855	0.296763	-0.316885	-0.298954	-0.180812	0.131535	0.0258063	-0.0670323	-0.00736729	-0.303588	-0.0484932	-0.130336	-0.275353	-0.29381	-0.168736	-0.118775	-0.138765	0.0482699	-0.101002	-0.346967	-0.408691	-0.258436	-0.315374	-0.115737	-0.238085	0.166881	0.211212	-0.189837	-0.217338	-0.115921	-0.00547097	-0.347535	-0.155178	-0.2926	-0.440587	-0.466555	-0.352983	-0.53134	-0.122165	-0.379256	-0.402573	-0.352707	-0.220724	-0.393737	-0.609789	0.0194928	0.125462	0.0548087	-0.205546	-0.103582	0.131394	-0.0583922	-0.0839916	0.330841	0.267008	0.197664	-0.162519	-0.256133	0.0807424	0.0347243	-0.0110591	-0.160704	0.103707	0.0693368	0.521999	0.44771	0.432513	0.0598823	0.441067	0.279132	0.380345	0.39509	0.585594	0.497522	0.120883	-0.0826218	0.380768	-0.100557	0.105897	0.215691	M9 magenta|0.5856
6011	SETDB1|Q15047	magenta	-0.0480559	0.235352	0.227234	-0.0256073	0.065132	0.282912	-0.00881456	-0.0774992	-0.211979	-0.129439	-0.0239691	0.105234	-0.10528	0.305969	0.178045	-0.22355	-0.339068	-0.220858	0.0811042	-0.0496903	-0.267138	-0.29649	-0.35813	-0.380346	-0.394915	-0.318661	-0.150086	-0.449372	-0.278881	-0.199193	0.0695738	-0.197871	-0.218525	-0.363317	-0.250883	-0.042472	0.0694956	-0.164557	0.267141	0.319949	-0.282151	-0.165133	-0.0389709	0.041829	0.0194047	0.140177	-0.0199944	-0.160554	-0.231808	-0.0614287	-0.38802	-0.127804	-0.462173	-0.377255	-0.415041	-0.339563	-0.217114	-0.493141	-0.225103	-0.0388617	0.00264729	-0.156915	-0.211908	-0.0798175	-0.0150124	-0.0663275	0.27425	0.286401	0.243946	0.121811	0.0377851	-0.261974	-0.119706	0.173613	-0.102256	0.177816	0.28693	0.451991	0.514822	0.45919	0.185305	0.268847	0.249618	0.454495	0.393387	0.579874	0.488762	0.036607	0.0516452	-0.0114823	-0.205753	0.178239	0.215931	M9 magenta|0.5799
1310	SUN1|O94901	magenta	-0.578572	-0.425693	0.00233908	-0.507269	-0.262795	-0.191014	-0.189577	-0.485602	-0.364649	-0.536582	-0.123389	-0.277744	-0.298913	0.184434	-0.123242	-0.357251	-0.579534	-0.642183	0.15984	-0.00612858	-0.214982	-0.384502	-0.427226	-0.397121	-0.541382	-0.237948	-0.0202008	-0.173278	-0.138015	-0.179393	0.00192856	-0.323776	-0.189178	-0.493041	0.182722	0.215903	0.103923	-0.00675889	-0.107985	0.156708	-0.159221	-0.0352699	0.00773103	-0.132614	0.53859	0.0368541	0.0797467	0.243632	-0.0395161	-0.223508	-0.31323	-0.118691	-0.374532	-0.120191	-0.269658	-0.125072	0.426947	-0.0565572	-0.13392	0.0912127	-0.236727	-0.335685	-0.34517	-0.333162	-0.312718	-0.00404607	0.290187	0.352577	0.49453	0.358578	0.535204	-0.244282	-0.118195	0.598655	0.379254	0.565042	0.282161	0.0851621	0.567605	0.329527	0.265551	0.164301	0.128238	0.574844	0.616201	0.57867	0.551612	0.279867	0.523186	-0.0156786	0.0557689	0.577145	0.383307	M9 magenta|0.5787
9163	PHF12|Q96QT6	magenta	-0.419253	-0.185416	-0.164286	-0.478957	-0.278491	-0.118342	-0.115299	-0.381566	-0.478053	-0.562717	-0.344963	-0.224253	-0.153709	0.264018	0.0935066	-0.142816	-0.278092	-0.482882	0.12896	0.154069	0.0107698	-0.0225725	-0.102622	-0.0828346	-0.133056	-0.229881	-0.105058	-0.257904	-0.182096	0.0195671	0.166128	-0.00649313	-0.1034	-0.240858	-0.184205	-0.030416	0.0547853	-0.161213	-0.0259015	0.118038	-0.334172	-0.204489	-0.16701	-0.0999331	0.0742651	-0.0459555	-0.126992	0.0352781	-0.188101	-0.417886	-0.465436	-0.0220455	-0.461693	-0.295781	-0.320817	-0.250008	0.00660996	-0.352226	-0.345442	-0.12183	-0.239552	-0.349465	-0.266666	-0.297839	-0.308739	-0.109167	0.0305088	0.0879148	0.187546	-0.030996	0.0462797	-0.0828024	-0.00919891	0.203572	-0.063198	0.235807	0.0222716	0.324637	0.523833	0.395258	0.27196	0.171307	0.154889	0.661618	0.636113	0.57836	0.524335	0.0744815	0.0318496	0.199588	0.0599054	0.301899	0.244943	M9 magenta|0.5784
5885	POLR3E|Q9NVU0	magenta	-0.163319	0.0394604	0.091482	-0.0985094	0.0158272	0.258145	-0.192826	-0.247498	-0.261319	-0.223208	-0.129215	0.0322787	-0.20178	0.217531	0.0338552	-0.136557	-0.354451	-0.301802	-0.289282	-0.250055	-0.0199426	-0.25906	-0.389861	-0.287336	-0.34682	-0.338067	-0.267723	-0.30019	-0.286209	-0.0755259	0.21167	-0.0108341	-0.0690158	-0.303433	0.0155063	0.014576	0.140148	-0.000977452	0.19486	0.381628	-0.0540817	0.0242175	0.196771	0.269425	-0.065255	0.0959067	0.00291845	-0.169816	-0.163398	-0.120804	-0.361826	-0.115475	-0.561897	-0.25242	-0.407342	-0.248057	-0.28017	-0.395071	-0.0477545	-0.140438	-0.105122	-0.381709	-0.52408	-0.300665	0.0469094	-0.00324629	0.328241	0.410425	0.326763	0.221502	0.0814282	-0.0091169	0.135982	0.281	0.00433222	0.34007	0.365594	0.433418	0.474576	0.389131	0.171267	0.329169	0.366234	0.249114	0.421763	0.576657	0.396759	-0.0666371	0.0245205	0.0861793	-0.0973023	0.0703548	0.168582	M9 magenta|0.5767
3570	EIF4ENIF1|Q9NRA8	magenta	-0.137074	0.175511	0.269836	-0.0857836	0.092041	0.525026	0.1451	-0.00621796	-0.206894	-0.0720484	0.042209	0.26475	-0.0477538	0.345793	0.193016	-0.282379	-0.39083	-0.256222	-0.109659	-0.154275	-0.204125	-0.239329	-0.467285	-0.296945	-0.394595	-0.159351	-0.203687	-0.241307	-0.160207	-0.267538	0.0942913	-0.177079	-0.264862	-0.442779	-0.154342	-0.111529	-0.0879514	-0.18479	0.207292	0.298204	-0.0322612	-0.0540892	0.159929	0.0590201	-0.109999	0.0269821	-0.1854	-0.226945	-0.30406	-0.121885	-0.390221	-0.138609	-0.507479	-0.336005	-0.486714	-0.375833	-0.218239	-0.464141	0.0230184	-0.0592462	-0.150751	-0.332951	-0.370412	-0.171307	0.262873	0.23526	0.533769	0.406498	0.428653	0.174115	0.0594031	-0.181374	-0.140101	0.175335	0.0102324	0.273594	0.253521	0.467643	0.37746	0.351476	0.0273256	0.217131	0.194393	0.211409	0.322762	0.568181	0.417866	0.183152	0.195187	0.14946	-0.152675	0.177542	0.278894	M9 magenta|0.5682
7419	POLR3D|P05423	magenta	-0.155196	-0.0561508	-0.0745318	-0.161868	-0.141242	0.35807	0.00224062	-0.0504736	-0.266582	-0.138012	-0.123325	0.116975	0.0257257	0.381388	0.219346	-0.135019	-0.305187	-0.209548	-0.123749	-0.0209007	-0.0487492	-0.154036	-0.36806	-0.301195	-0.300345	-0.0435544	-0.123127	-0.0257157	-0.0833611	-0.0235953	0.30351	-0.175952	-0.201996	-0.409039	-0.18733	-0.170076	-0.0664141	-0.202008	0.000775432	0.133839	-0.173732	-0.187246	0.0384443	0.0181029	-0.216339	-0.0983149	-0.177863	-0.428823	-0.283802	-0.234144	-0.473269	-0.150005	-0.438567	-0.389616	-0.464426	-0.338873	-0.266389	-0.519721	-0.0240425	-0.19178	-0.243406	-0.221233	-0.35044	-0.16071	0.296816	0.308436	0.299446	0.229487	0.313434	0.0593246	0.0220534	-0.0196461	-0.0425896	0.00899027	-0.08843	0.2564	0.298681	0.508806	0.339847	0.159645	-0.0393907	0.216104	0.145383	0.194458	0.405829	0.565211	0.446062	0.0701645	0.154761	0.238132	-0.243003	-0.0983988	0.16345	M9 magenta|0.5652
9600	LSM11|P83369	magenta	-0.341255	-0.0416284	-0.0522057	-0.346012	-0.216106	0.185777	-0.14352	-0.263687	-0.447722	-0.342657	-0.269109	-0.115814	-0.150438	0.293376	0.0975449	-0.153104	-0.337206	-0.394579	0.143493	0.0898091	0.0929516	0.0157952	-0.256568	-0.11185	-0.191227	-0.0162069	-0.00274787	0.0374715	-0.188394	0.0866021	0.249883	-0.0935281	-0.198947	-0.387797	-0.07588	-0.174172	-0.0216579	-0.153745	0.0104852	0.111975	-0.219246	-0.217954	0.0103355	-0.0106208	-0.0692186	0.0163462	-0.0809539	-0.352347	-0.343076	-0.421194	-0.530047	-0.0693628	-0.417494	-0.331858	-0.397045	-0.275671	-0.0869308	-0.355535	-0.0972359	-0.129077	-0.205174	-0.276599	-0.264802	-0.241867	-0.0503912	-0.00560582	0.237989	0.196083	0.27378	-0.0662889	-0.101024	0.100403	0.064991	0.119698	-0.0471448	0.279596	0.198465	0.433231	0.434558	0.279225	0.157995	0.300243	0.197413	0.382076	0.512424	0.563747	0.474	0.104339	0.0367318	0.327004	-0.0964162	0.164583	0.251109	M9 magenta|0.5637
7298	EZH1|Q92800	magenta	-0.134124	0.0837836	0.0356955	-0.306514	-0.230482	0.000121848	-0.0817774	-0.289552	-0.456061	-0.408358	-0.260532	-0.130261	-0.268662	0.201319	0.096454	-0.304274	-0.452324	-0.394857	0.273269	-0.0482692	0.159919	-0.0711013	-0.266141	-0.113225	-0.265387	-0.295583	-0.163018	0.0333109	-0.0466301	-0.0950781	0.0920362	-0.0222383	-0.2194	-0.347299	-0.247843	-0.13949	0.0393696	-0.203953	0.134694	0.236851	-0.429608	-0.22149	-0.200005	-0.0828289	-0.0308897	0.0567768	-0.0153382	-0.119997	-0.237162	-0.259172	-0.512817	-0.292697	-0.459781	-0.364633	-0.398308	-0.249799	-0.130664	-0.479351	-0.331926	0.0886	-0.062579	-0.247398	-0.1601	0.0629789	-0.181737	-0.135371	0.265051	0.173857	0.00825752	-0.10522	-0.14602	-0.0943521	-0.013398	0.165276	-0.116906	0.27603	0.182423	0.427951	0.643432	0.487662	0.318888	0.257101	0.236247	0.542917	0.563541	0.563515	0.477972	0.110053	-0.0287702	0.30122	0.155257	0.389107	0.353375	M9 magenta|0.5635
4180	MAEA|Q7L5Y9	magenta	-0.146014	0.27497	0.208656	-0.0858409	0.0469526	0.331218	0.0971873	-0.0620565	-0.265283	-0.164235	-0.0138374	0.159994	-0.106768	0.269577	0.139733	-0.271954	-0.338399	-0.256759	-0.133926	-0.11963	-0.0292139	0.00763107	-0.34259	-0.161378	-0.236875	-0.220733	-0.171063	-0.207915	-0.276733	-0.215057	0.112573	0.0418539	-0.219159	-0.318589	-0.17467	-0.279756	-0.0399546	-0.139082	0.247937	0.327046	-0.0630272	-0.0778098	0.0986155	0.200781	-0.291273	-0.00818256	-0.227806	-0.429228	-0.403914	-0.252674	-0.434313	-0.160099	-0.496652	-0.345613	-0.452144	-0.279437	-0.302809	-0.44967	-0.0529302	-0.195432	-0.16606	-0.305792	-0.368611	-0.222323	0.257164	0.14778	0.419253	0.292527	0.190745	0.0196298	-0.0639517	0.0713885	0.0990286	0.0710793	0.000656913	0.175141	0.196196	0.551618	0.452935	0.434776	0.128279	0.361023	0.356117	0.286152	0.357323	0.561935	0.39258	0.11791	0.0447203	0.30076	-0.115353	0.073766	0.230275	M9 magenta|0.5619
2506	SF1|Q15637	magenta	-0.295301	-0.178254	-0.107116	-0.493395	-0.356851	-0.00922661	0.13108	-0.179996	-0.280953	-0.30114	0.0291863	0.0258028	-0.0973483	0.336858	0.108725	-0.192054	-0.440822	-0.41043	0.0510176	-0.182502	0.0966918	-0.191494	-0.398762	-0.327724	-0.425176	-0.1002	-0.0793427	-0.121279	-0.213706	-0.223438	0.0521116	-0.159714	-0.350453	-0.450383	-0.102161	-0.157674	-0.218162	-0.290218	-0.194341	0.105553	-0.145231	-0.0281988	0.0297792	-0.105584	0.0869738	0.0869616	-0.0992758	0.0538952	-0.166226	-0.137623	-0.383708	-0.187931	-0.488292	-0.303583	-0.488571	-0.35035	0.195621	-0.157847	-0.0929257	-0.0158579	-0.301966	-0.173765	-0.47126	-0.273722	0.167499	0.346773	0.54322	0.303284	0.304974	0.0897364	0.148329	-0.13033	-0.16773	0.259888	0.221401	0.524036	0.148547	0.211312	0.345763	0.29768	0.0323332	0.042811	-0.0332176	0.077606	0.563092	0.559443	0.473361	0.365705	0.346911	0.334061	0.302151	0.442361	0.585178	M9 magenta|0.5594
5082	EMC10|Q5UCC4	magenta	-0.38622	-0.105476	-0.226625	-0.455076	-0.410727	0.198597	-0.0306514	-0.239027	-0.584287	-0.397914	-0.392601	-0.118388	-0.0749208	0.34005	0.120306	-0.351934	-0.342604	-0.414974	0.28978	0.242741	0.000125459	0.227633	-0.160872	0.0169335	-0.0515742	-0.25185	-0.213426	0.135242	-0.190399	-0.111491	0.110047	-0.284447	-0.368109	-0.540092	0.00608206	-0.375845	-0.134575	-0.19558	-0.151546	-0.0497287	-0.255009	-0.409556	-0.187059	-0.143048	-0.271148	-0.329858	-0.443923	-0.464055	-0.564792	-0.665326	-0.670257	-0.0251516	-0.236729	-0.347913	-0.298069	-0.125569	-0.163176	-0.393165	0.123838	0.0571153	-0.168195	-0.0986786	-0.0715572	-0.00359129	-0.0767716	0.064304	0.239511	0.14205	0.253273	-0.203247	-0.0624382	0.333478	0.156028	0.0934477	0.0743524	0.341823	0.326992	0.577863	0.462892	0.259991	0.0427283	0.529189	0.188719	0.41061	0.548738	0.554744	0.547935	0.301097	0.239333	0.568499	-0.0406916	0.186117	0.380959	M9 magenta|0.5547
4634	GID8|Q9NWU2	magenta	-0.19942	0.184272	-0.0407477	-0.338751	-0.355117	0.157961	0.14014	-0.0822849	-0.383344	-0.263191	-0.190361	0.0310994	-0.137283	0.31357	0.164159	-0.446389	-0.421194	-0.352403	0.484898	0.179276	0.243927	0.226494	-0.245108	-0.0412308	-0.155742	-0.206056	-0.0419975	-0.00472744	-0.0309158	-0.241428	-0.0340917	-0.244086	-0.374549	-0.606543	-0.232867	-0.349639	-0.167716	-0.332842	-0.0620052	-0.015812	-0.442564	-0.388378	-0.351108	-0.277663	-0.0776273	0.010781	-0.184895	-0.390121	-0.476231	-0.365975	-0.571353	-0.321565	-0.37075	-0.41048	-0.387646	-0.21613	0.0239969	-0.352358	-0.130254	0.033013	-0.273573	-0.110857	-0.1439	-0.0947649	-0.116458	0.0226478	0.289943	-0.0183556	-0.151683	-0.373965	-0.263133	0.2292	0.0533997	0.103226	0.109799	0.361791	0.164154	0.44174	0.522582	0.463153	0.243005	0.384263	0.146659	0.514593	0.637682	0.553706	0.550783	0.431498	0.184053	0.568243	0.350204	0.508445	0.573528	M9 magenta|0.5537
6855	FAM118A|Q9NWS6	magenta	-0.0697238	0.227507	0.310605	-0.1039	0.0747354	0.443732	0.164794	0.00439225	-0.145085	-0.0954036	0.0459879	0.266161	-0.0256886	0.337839	0.262812	-0.218775	-0.355106	-0.211959	-0.124339	-0.165295	0.00234753	-0.14323	-0.415663	-0.281534	-0.405539	-0.348233	-0.328768	-0.129614	-0.188948	-0.0972733	0.136845	-0.0363612	-0.251216	-0.370417	-0.199795	-0.180755	-0.106136	-0.214317	0.221687	0.321045	-0.105212	-0.05904	0.110105	0.0402059	-0.0662805	0.0889293	-0.092403	-0.256372	-0.259101	-0.098737	-0.34549	-0.248359	-0.613289	-0.390747	-0.558628	-0.457914	-0.16681	-0.472391	-0.107982	-0.17751	-0.244111	-0.415678	-0.490913	-0.27136	0.198225	0.200806	0.484062	0.363389	0.273315	0.074745	-0.0667993	-0.191831	-0.148298	0.134627	-0.0930091	0.189055	0.110283	0.369916	0.439905	0.384471	0.090859	0.19648	0.20785	0.223489	0.335228	0.551597	0.400445	0.116624	0.0674961	0.212494	-0.0729126	0.148154	0.190757	M9 magenta|0.5516
9589	C19orf47|Q8N9M1	magenta	-0.261921	0.023259	0.0837058	-0.329679	-0.250691	0.127818	-0.0699605	-0.249989	-0.346276	-0.27821	-0.167807	-0.00247648	-0.223305	0.203812	0.0813147	-0.362258	-0.378808	-0.380941	0.263465	0.12449	0.0269989	0.0260471	-0.21413	-0.128078	-0.21202	-0.272635	-0.0914159	-0.0159483	-0.190093	-0.297869	-0.176353	-0.214519	-0.232557	-0.465083	-0.0868886	-0.0291352	0.00343054	-0.192198	0.0477865	0.0953287	-0.378763	-0.30882	-0.189362	-0.174717	0.181284	0.072092	-0.0511479	-0.0714937	-0.1908	-0.403823	-0.447713	-0.14742	-0.397762	-0.334969	-0.372146	-0.325616	0.150246	-0.239956	-0.215215	-0.0245055	-0.230926	-0.270229	-0.200893	-0.256252	-0.262733	-0.0768128	0.23071	0.149312	0.0856535	-0.103381	-0.0722146	-0.0365624	-0.0111682	0.288994	0.0829833	0.406778	0.112249	0.217723	0.606386	0.466444	0.298054	0.335825	0.268958	0.52071	0.585024	0.549729	0.523089	0.262423	0.160109	0.242823	0.207246	0.504789	0.433985	M9 magenta|0.5497
4411	NACAD|O15069	magenta	-0.342423	-0.325758	-0.276052	-0.551469	-0.565724	0.198762	0.146002	-0.135935	-0.364767	-0.244769	-0.0851005	0.0096294	0.0574642	0.479561	0.211787	-0.252487	-0.364965	-0.37684	0.216722	0.151012	0.0901982	0.003194	-0.278074	-0.261129	-0.234441	0.0618091	0.0239042	0.129641	0.0411176	-0.132819	0.0983259	-0.412365	-0.480421	-0.615474	-0.0866004	-0.331943	-0.414458	-0.401112	-0.441973	-0.18673	-0.126561	-0.323408	-0.1586	-0.336393	-0.0729653	-0.203712	-0.296663	-0.213667	-0.388666	-0.400303	-0.534799	-0.0901682	-0.273516	-0.39174	-0.446084	-0.27754	0.128109	-0.156473	0.244202	0.104718	-0.334195	0.122771	-0.156192	-0.0705884	0.0920416	0.380394	0.460253	0.162758	0.347864	-0.169602	0.0369305	0.0376063	-0.175076	0.0522942	0.200527	0.504066	0.153657	0.218756	0.309162	0.0797408	-0.195212	0.149148	-0.124398	0.0825555	0.580982	0.548398	0.55779	0.514638	0.478719	0.458856	0.0986124	0.279914	0.545186	M9 magenta|0.5484
9658	ZCCHC4|Q9H5U6	magenta	-0.139945	0.100078	0.266031	0.0110485	0.129576	0.295214	-0.163405	-0.21706	-0.288648	-0.265711	-0.132045	0.0406017	-0.154632	0.206158	0.129969	-0.145151	-0.324792	-0.24092	-0.101665	-0.0541029	-0.324602	-0.344852	-0.334781	-0.168907	-0.311123	-0.268515	-0.156481	-0.160511	-0.319497	0.000443534	0.212246	-0.209869	-0.115873	-0.328679	-0.104634	0.0227469	0.164228	-0.0140017	0.316367	0.301039	-0.291693	-0.20508	-0.0066145	0.0260813	0.062312	-0.0817397	-0.0771052	-0.214278	-0.176654	-0.1889	-0.297138	-0.14979	-0.410607	-0.270224	-0.297088	-0.316991	-0.315557	-0.463187	-0.248763	0.0108073	-0.0348594	-0.374619	-0.183323	-0.110327	0.0124722	-0.0433409	0.147895	0.354643	0.372571	0.197846	0.163913	-0.245733	-0.0610865	0.265254	-0.113392	0.138825	0.339292	0.434895	0.553934	0.304005	0.102986	0.337379	0.289862	0.432663	0.279006	0.546414	0.424503	-0.136481	0.0536246	-0.0305836	-0.384413	-0.0421063	-0.0662752	M9 magenta|0.5464
4322	TMED4|Q7Z7H5	magenta	-0.431478	-0.291779	0.113397	-0.196141	0.0759303	0.07679	-0.477859	-0.532412	-0.425604	-0.444925	-0.254332	-0.254085	-0.348949	0.0734559	-0.181605	-0.233801	-0.474662	-0.515116	-0.302926	-0.180116	-0.294753	-0.448557	-0.455268	-0.239569	-0.396927	-0.23539	-0.261288	-0.162466	-0.372092	0.0358979	0.306314	-0.0820534	0.019549	-0.299106	0.286538	0.205978	0.379208	0.284497	0.235757	0.431738	0.0110398	0.0579124	0.2966	0.317452	0.126224	-0.055627	-0.00632671	-0.245031	-0.152424	-0.365807	-0.304812	-0.049572	-0.327087	-0.036696	-0.166489	-0.0412886	-0.128854	-0.264693	0.039404	-0.0368112	0.0486686	-0.336206	-0.335525	-0.219715	-0.0208827	-0.115555	0.124691	0.485331	0.547886	0.468355	0.408007	-0.0358258	0.227649	0.472281	0.164185	0.388471	0.542251	0.47564	0.53732	0.294547	0.217194	0.378146	0.435938	0.41029	0.433748	0.544598	0.368955	-0.225272	0.158068	-0.0834002	-0.391052	-0.044543	-0.0584186	M9 magenta|0.5446
9427	RNF115|Q9Y4L5	magenta	-0.21219	0.114945	0.179225	-0.297787	-0.250388	0.234608	0.241634	-0.0237377	-0.259187	-0.161317	0.0766	0.234509	-0.145082	0.235768	0.0997977	-0.432002	-0.461798	-0.350175	0.285896	0.0328067	0.195166	0.198811	-0.330434	-0.102854	-0.265857	-0.306698	-0.217982	0.123926	-0.112675	-0.267413	0.0570195	-0.247603	-0.413082	-0.635437	-0.168618	-0.321543	-0.178293	-0.289079	-0.0102681	0.0871724	-0.370351	-0.320031	-0.150874	-0.229327	-0.0381159	-0.086882	-0.283504	-0.312777	-0.459556	-0.345946	-0.541029	-0.382395	-0.435108	-0.393245	-0.422899	-0.34163	0.0998952	-0.332474	-0.244342	0.0693863	-0.331334	-0.342961	-0.22161	-0.0960288	0.165004	0.358266	0.442967	0.16646	0.0807702	-0.114461	0.00835208	0.0394066	-0.103562	0.190995	0.195923	0.401801	0.287711	0.458328	0.55731	0.375703	0.145495	0.294839	0.124224	0.294059	0.544081	0.542369	0.450117	0.490005	0.404295	0.564701	0.240171	0.425869	0.53079	M9 magenta|0.5424
6385	SIRT6|Q8N6T7	magenta	-0.154037	0.262198	0.0763143	-0.187183	-0.09176	0.304647	0.156984	-0.0117496	-0.295771	-0.107334	-0.00758266	0.199794	-0.0968915	0.318565	0.205028	-0.304728	-0.337798	-0.266623	-0.0333824	-0.0685584	0.101124	0.0872049	-0.312969	-0.149232	-0.19587	-0.258702	-0.188486	-0.191267	-0.27236	-0.222778	0.0349766	-0.0118084	-0.292296	-0.394245	-0.221587	-0.304596	-0.147225	-0.269629	0.106604	0.192226	-0.147611	-0.142091	0.038249	0.0732827	-0.18653	0.148197	-0.10965	-0.33933	-0.387773	-0.13696	-0.467286	-0.18547	-0.514183	-0.426387	-0.516047	-0.37842	-0.258288	-0.412209	-0.132546	-0.211246	-0.274716	-0.248443	-0.359512	-0.251766	0.136541	0.125493	0.445942	0.176598	0.126517	-0.0977859	-0.169092	0.112262	0.0508631	0.0351602	-0.0502215	0.215414	0.106073	0.482707	0.384486	0.421782	0.146939	0.301725	0.228411	0.304933	0.394387	0.542233	0.427273	0.195045	0.0147689	0.340997	0.00262529	0.22885	0.361254	M9 magenta|0.5422
8948	STK19|P49842	magenta	-0.0956132	0.158332	0.358647	-0.0159287	0.0967041	0.360127	0.0911018	-0.0213958	-0.107664	-0.0440735	0.077545	0.271674	-0.111754	0.248014	0.112532	-0.420568	-0.40114	-0.237296	-0.0731322	-0.121018	-0.288065	-0.183685	-0.460197	-0.242265	-0.373607	-0.341517	-0.429086	-0.14912	-0.262253	-0.402352	-0.110947	-0.306218	-0.321545	-0.485034	-0.0347344	-0.0869106	-0.00175372	-0.0747438	0.206764	0.305721	-0.101812	-0.0921915	0.0430579	0.0377569	-0.0272172	-0.10856	-0.250989	-0.185189	-0.278532	-0.259953	-0.324117	-0.135159	-0.364728	-0.24105	-0.292912	-0.266313	0.0106593	-0.280748	-0.0365096	0.146697	-0.0474362	-0.318969	-0.235978	-0.0965258	0.129031	0.15608	0.477368	0.446814	0.291108	0.135278	0.113463	-0.153843	-0.0922219	0.32034	0.183542	0.273371	0.199326	0.319754	0.537695	0.467565	0.0813225	0.274847	0.250546	0.287125	0.356011	0.541701	0.416042	0.182304	0.263997	0.143357	-0.0554389	0.202899	0.257152	M9 magenta|0.5417
1194	GIGYF2|Q6Y7W6	magenta	-0.260195	0.045413	-0.0862092	-0.427862	-0.361654	0.311048	0.268086	0.00115493	-0.379033	-0.178725	-0.0255007	0.19866	-0.0182552	0.372393	0.229847	-0.459976	-0.376888	-0.318625	0.283399	0.19552	-0.0491068	0.137485	-0.286043	-0.225274	-0.197948	-0.024478	-0.0331357	-0.0669192	-0.136983	-0.413707	-0.0638068	-0.319021	-0.430987	-0.631445	-0.231131	-0.323935	-0.252441	-0.398219	-0.0840239	-0.0748974	-0.27524	-0.378226	-0.191033	-0.269877	-0.165104	-0.0630179	-0.366153	-0.307881	-0.428563	-0.448011	-0.613824	-0.082735	-0.349755	-0.447523	-0.465827	-0.34749	0.0280559	-0.382905	-0.0474289	-0.102111	-0.378326	-0.149052	-0.183417	-0.169036	0.202639	0.409699	0.393648	0.0528093	0.162491	-0.173585	-0.0609838	0.034629	-0.102662	0.0146684	0.10847	0.445226	0.195002	0.458879	0.347265	0.309832	0.104174	0.288728	0.0913033	0.272497	0.520778	0.52185	0.499901	0.483407	0.391545	0.484954	0.0898161	0.354397	0.576945	M9 magenta|0.5219
6059	AP4B1|Q9Y6B7	magenta	-0.276103	0.12323	0.317598	-0.178836	-0.00546176	0.214457	0.146225	-0.117974	-0.145343	-0.184676	0.17096	0.166519	-0.23758	0.145993	-0.0492683	-0.344144	-0.532993	-0.424491	0.10935	-0.226282	0.0813538	-0.0880718	-0.516359	-0.296587	-0.47317	-0.265729	-0.093017	-0.09277	-0.0208043	-0.116681	0.221456	-0.0647608	-0.307005	-0.491565	0.0415415	-0.0887867	-0.0686017	-0.0894457	0.0994357	0.306749	-0.0030865	0.0954606	0.238549	0.0640207	0.172515	0.155351	0.00685267	-0.148579	-0.30536	-0.05534	-0.34709	-0.446005	-0.462057	-0.178747	-0.377802	-0.239175	0.128114	-0.236445	-0.140493	-0.00814412	-0.216808	-0.399453	-0.415035	-0.230401	0.128013	0.236735	0.548086	0.331427	0.347233	0.288835	0.289862	-0.0826738	-0.0536175	0.334438	0.247108	0.36225	0.271948	0.357273	0.453429	0.372719	0.146285	0.181172	0.222474	0.278752	0.400059	0.513329	0.320206	0.358642	0.365736	0.238779	0.00248924	0.448397	0.387643	M9 magenta|0.5133
9433	SRRM4|A7MD48	magenta	-0.331472	-0.207811	0.00775657	-0.286943	-0.101232	-0.0183985	-0.224674	-0.37627	-0.379709	-0.347154	-0.225599	-0.193509	-0.303654	0.156963	-0.0801423	-0.364155	-0.43051	-0.425336	-0.097323	-0.112386	-0.181701	-0.299638	-0.379274	-0.0983851	-0.258904	-0.29534	-0.222653	-0.208972	-0.232861	-0.210701	-0.100017	-0.154665	-0.10495	-0.342406	0.157511	0.124268	0.137139	0.0831376	0.0424197	0.256472	-0.0598233	0.031946	0.0891712	0.0936149	0.0977144	-0.113837	-0.0933743	0.212073	-0.0445891	-0.35905	-0.241908	0.0377701	-0.271513	-0.0552666	-0.169289	-0.0405017	0.0197529	-0.0125757	0.00945893	0.241011	0.0102676	-0.18534	-0.171227	-0.0829284	-0.103198	-0.0962089	0.303438	0.409228	0.375935	0.216877	0.218643	-0.0650159	0.0850452	0.444618	0.249708	0.448851	0.245354	0.192232	0.496129	0.367596	0.147322	0.264224	0.224113	0.326423	0.452538	0.511716	0.448852	0.0525825	0.211649	0.0896753	0.0334566	0.264003	0.23767	M9 magenta|0.5117
5499	E2F4|Q16254	magenta	-0.0657494	0.202841	0.229864	-0.0913779	-0.0257977	0.321489	0.0158178	-0.0703219	-0.150593	-0.0281933	0.0690132	0.215563	-0.0668857	0.256796	0.217962	-0.12284	-0.272546	-0.199177	-0.133312	-0.192703	-0.00638392	-0.108532	-0.234712	-0.220117	-0.276592	-0.0996427	-0.116799	-0.0120252	-0.122605	-0.176173	0.0433733	0.0190281	-0.178955	-0.233026	-0.203744	-0.12143	-0.0325863	-0.196259	0.194771	0.276508	-0.198149	-0.136449	0.0392437	0.0819768	-0.086613	0.0638971	-0.100994	-0.221732	-0.293767	-0.167926	-0.327985	-0.281982	-0.48056	-0.392399	-0.494491	-0.407976	-0.253337	-0.416629	-0.167945	-0.150803	-0.197675	-0.183048	-0.336723	-0.25015	0.0848538	0.0263196	0.449571	0.329704	0.215012	0.0357088	-0.0447008	-0.139868	-0.0521052	0.15664	-0.0461537	0.221413	0.0498988	0.338472	0.494244	0.445405	0.131746	0.238359	0.306296	0.219432	0.385932	0.50727	0.38484	0.0380996	0.0116525	0.250077	0.0121088	0.177091	0.273734	M9 magenta|0.5073
8961	KMT2E|Q8IZD2	magenta	-0.229562	-0.0177731	-0.0254628	-0.363874	-0.227374	0.0480212	-0.0114668	-0.223826	-0.351787	-0.249396	-0.141731	-0.0321446	-0.128817	0.271405	0.149185	-0.265832	-0.332303	-0.336605	-0.0176696	0.00108633	-0.0446649	-0.0900451	-0.249777	-0.106638	-0.205892	-0.0844155	-0.100994	-0.024055	-0.29308	-0.238054	-0.0820066	-0.0647665	-0.231037	-0.331891	-0.0834792	-0.124873	-0.0571745	-0.179762	0.0423267	0.106464	-0.260446	-0.189185	-0.0394387	-0.049175	-0.0196354	-0.0222915	-0.171387	-0.0798886	-0.246069	-0.435063	-0.387231	-0.0478162	-0.335735	-0.294386	-0.369838	-0.293228	0.0595603	-0.208533	-0.189685	0.0323375	-0.117192	-0.155531	-0.175104	-0.136204	-0.0151037	0.0794325	0.301871	0.227155	0.22294	-0.00246967	0.0135565	-0.0975052	-0.0279887	0.192082	0.0905576	0.40143	0.0748853	0.226256	0.434365	0.373151	0.143992	0.143426	0.147726	0.269732	0.53099	0.507099	0.46448	0.198056	0.136521	0.247338	0.160984	0.318601	0.433125	M9 magenta|0.5071
4955	PCYT1B|Q9Y5K3	magenta	-0.179994	-0.0324013	-0.159043	-0.464394	-0.434106	0.0342585	0.044207	-0.21262	-0.46619	-0.374521	-0.260321	-0.0737907	-0.12922	0.293672	0.134775	-0.403857	-0.352949	-0.375136	0.251727	0.081236	0.0349067	0.0621175	-0.132267	0.00881468	-0.044669	-0.115272	-0.138699	-0.161088	-0.0302796	-0.36749	-0.194416	-0.0650604	-0.414444	-0.361926	-0.196608	-0.262822	-0.198391	-0.327751	-0.107466	0.043579	-0.179081	-0.267296	-0.280171	-0.200222	-0.26822	-0.240742	-0.380261	-0.124808	-0.323931	-0.624611	-0.544609	-0.0486981	-0.194853	-0.328474	-0.250234	-0.138389	-0.0766879	-0.270774	0.0744014	0.317117	0.0364511	0.0685453	0.0632978	0.198124	-0.157829	-0.0214216	0.394248	0.179479	0.076617	-0.24042	-0.185409	0.0385907	-0.0476482	0.0830588	0.096068	0.354629	-0.116592	0.287548	0.478417	0.493861	0.186467	0.336799	0.188023	0.36126	0.575012	0.506972	0.467246	0.297791	0.143659	0.475788	0.285055	0.35122	0.509975	M9 magenta|0.507
2453	MLF2|Q15773	magenta	-0.409295	-0.191074	-0.218943	-0.483063	-0.28872	0.0152692	-0.256753	-0.451558	-0.642363	-0.520229	-0.473216	-0.361381	-0.298022	0.122427	-0.089867	-0.266149	-0.4076	-0.526621	0.200869	0.136156	0.159062	0.0769237	-0.145362	0.158768	-0.0231842	-0.2585	-0.0993513	-0.0815268	-0.0460762	0.0187386	0.186688	0.0620606	-0.0461277	-0.292	0.0771832	-0.00942334	0.0946814	-0.0298069	-0.0022885	0.117554	-0.0956924	-0.163764	-0.0411273	-0.00173147	0.00703669	-0.0483551	-0.0908838	-0.180524	-0.229536	-0.483591	-0.464691	-0.0185873	-0.243035	-0.165412	-0.225839	0.0178356	-0.170707	-0.282378	0.221655	0.0230873	-0.0168381	0.00205019	-0.0826212	-0.00905404	-0.260126	-0.191551	0.141446	0.161726	0.222514	-0.0173211	-0.0295174	0.320837	0.259502	0.212281	0.0597778	0.384799	0.273702	0.508647	0.50245	0.371974	0.307262	0.480632	0.306108	0.575238	0.590531	0.504934	0.441234	0.119635	0.0870912	0.34147	0.113291	0.326461	0.343682	M9 magenta|0.5049
5122	SECISBP2L|Q93073	magenta	-0.00857118	0.247849	0.140261	-0.14521	-0.11561	0.374688	0.233942	0.0530992	-0.212437	-0.0947332	0.0625234	0.274188	-0.0934445	0.338631	0.201284	-0.399616	-0.389375	-0.214252	0.155717	-0.0492778	0.0429547	-0.0449301	-0.394348	-0.176824	-0.257935	-0.171628	-0.0928723	-0.244692	-0.235455	-0.26539	0.0473197	-0.221485	-0.435622	-0.560563	-0.249672	-0.370266	-0.198673	-0.307086	0.0631896	0.132907	-0.20472	-0.216263	-0.124298	-0.113993	-0.17448	0.0114124	-0.238226	-0.430388	-0.474193	-0.178789	-0.469434	-0.341814	-0.381133	-0.377157	-0.396538	-0.266627	-0.15933	-0.368718	0.0347669	0.0616737	-0.127311	-0.0577096	-0.207555	0.0034673	0.181143	0.22018	0.40223	0.155735	0.0808126	-0.135037	-0.118095	-0.0449372	-0.105522	0.0457015	0.0531222	0.340933	0.240816	0.460543	0.364191	0.384909	0.0630941	0.189127	0.08826	0.199448	0.393575	0.50412	0.418876	0.290248	0.205337	0.309201	0.0731409	0.231448	0.397543	M9 magenta|0.5041
2121	STAU1|O95793	magenta	-0.428793	-0.223446	-0.323981	-0.523624	-0.469318	0.0935987	-0.0277343	-0.289408	-0.584483	-0.459265	-0.320763	-0.123584	-0.150348	0.272435	-0.00810935	-0.29476	-0.401973	-0.474313	0.150639	0.0939383	0.233286	0.200629	-0.229403	0.0131045	-0.0569696	-0.109053	-0.121973	-0.00129839	-0.107628	-0.047311	0.28255	-0.139379	-0.326743	-0.522114	0.05156	-0.32831	-0.18993	-0.197195	-0.250048	-0.0419826	-0.0780143	-0.261285	-0.0587178	-0.0716397	-0.257179	-0.203846	-0.316274	-0.395623	-0.425273	-0.521284	-0.633775	-0.0819055	-0.277622	-0.277906	-0.309853	-0.108996	-0.0897922	-0.23431	0.208229	0.000904253	-0.246075	-0.0896044	-0.201364	-0.0915459	0.0874469	0.237129	0.285058	0.0911989	0.200791	-0.161313	-0.0257045	0.350552	0.181969	0.0719517	0.163174	0.442165	0.353801	0.550758	0.342407	0.204692	0.0313294	0.400997	0.158136	0.221107	0.534901	0.503872	0.428521	0.327939	0.28158	0.553985	0.0339081	0.149565	0.406404	M9 magenta|0.5039
5241	POMK|Q9H5K3	magenta	-0.592632	-0.26326	0.0747179	-0.383812	-0.108695	0.0261204	-0.232764	-0.489094	-0.451755	-0.514298	-0.22141	-0.274777	-0.351068	0.0530444	-0.254526	-0.349091	-0.454886	-0.60015	-0.0292703	-0.0994058	-0.108019	-0.0266332	-0.309855	-0.107479	-0.246242	-0.298278	-0.290329	-0.0841885	-0.193561	-0.141944	0.058786	-0.124958	-0.149537	-0.340783	0.366329	0.0630267	0.108816	0.159257	0.0324769	0.280328	0.176892	0.0757247	0.214245	0.176074	0.147913	-0.145559	-0.124114	-0.0525968	-0.204254	-0.437985	-0.276803	0.0285355	-0.241558	0.00249543	-0.124126	0.0545188	0.146736	-0.0144735	0.214814	0.0613085	-0.12119	-0.318469	-0.297739	-0.30601	-0.147921	-0.0419592	0.38246	0.46041	0.474297	0.256628	0.307826	0.23736	0.258104	0.488358	0.44153	0.432934	0.294901	0.281394	0.529657	0.337148	0.190882	0.529389	0.423679	0.342028	0.47097	0.49893	0.350689	0.206552	0.341511	0.230663	-0.0416723	0.328318	0.276085	M9 magenta|0.4989
7172	CD74|P04233	magenta	-0.0784863	0.101048	0.246477	-0.105841	-0.0259937	0.137302	-0.00931874	-0.106172	-0.120504	-0.0693731	0.152692	0.172115	-0.190022	0.18212	0.0528669	-0.433861	-0.463712	-0.279377	-0.0776063	-0.273275	-0.286016	-0.338281	-0.517806	-0.424728	-0.48309	-0.284764	-0.280842	-0.240711	-0.304044	-0.400739	-0.0534212	-0.26811	-0.388819	-0.492358	0.0371326	-0.121879	-0.00771257	-0.100769	0.149441	0.324624	-0.0306727	-0.0459347	0.0615645	0.0760739	-0.0338772	0.0102564	-0.173295	-0.19715	-0.303609	-0.27125	-0.290863	-0.103785	-0.249867	-0.230885	-0.256425	-0.185151	-0.0058852	-0.177089	0.0759822	0.210372	0.0379768	-0.0789122	-0.201414	-0.0340197	0.201892	0.160031	0.496188	0.497743	0.237794	0.160015	0.1921	-0.171913	-0.0710018	0.335372	0.298676	0.418753	0.271484	0.28882	0.533423	0.522649	0.093705	0.282773	0.253915	0.124616	0.424209	0.494335	0.327876	0.0930418	0.244977	0.176207	-0.037486	0.132739	0.338809	M9 magenta|0.4943
5661	HIVEP2|P31629	magenta	-0.293161	0.0164129	0.250341	-0.142861	0.0542829	0.292419	-0.0596313	-0.190565	-0.223001	-0.208532	0.0153811	0.0665452	-0.119006	0.19596	0.0244512	-0.15853	-0.35397	-0.338998	-0.239964	-0.189207	-0.0453436	-0.179752	-0.372719	-0.298731	-0.390694	-0.308544	-0.182923	-0.0881026	-0.255087	-0.011676	0.233849	-0.0792752	-0.158539	-0.318867	0.0703607	-0.0967305	0.0501028	0.0362968	0.164834	0.311141	0.0110673	0.0625355	0.240825	0.154249	-0.0208792	-0.0338982	-0.0759635	-0.302261	-0.322133	-0.169042	-0.330094	-0.258041	-0.454088	-0.147252	-0.321649	-0.182158	-0.151648	-0.357899	-0.0978062	-0.13309	-0.204678	-0.526329	-0.441374	-0.284242	0.12612	0.130608	0.386691	0.402253	0.433051	0.270823	0.205071	-0.0263349	0.0443388	0.288997	0.133693	0.234784	0.325585	0.387661	0.396967	0.223081	0.0938243	0.28965	0.256833	0.204382	0.310998	0.487976	0.332019	0.0868365	0.187467	0.157485	-0.190583	0.0997992	0.137218	M9 magenta|0.488
9014	JADE1|Q6IE81	magenta	-0.145173	-0.060647	0.00301245	-0.196452	-0.152955	0.0226319	-0.147602	-0.263273	-0.303226	-0.3032	-0.144808	-0.0927954	-0.177304	0.180289	0.0402151	-0.0773446	-0.323936	-0.29265	0.144962	0.00261466	0.138436	-0.156614	-0.198095	-0.177163	-0.271143	-0.362647	-0.0705268	-0.138092	-0.241729	-0.00182617	0.214741	-0.0753907	-0.0374236	-0.270418	-0.169353	0.0124984	0.0748459	-0.129312	0.0643258	0.164553	-0.347213	-0.195948	-0.115451	-0.101584	0.207002	0.175176	0.150969	-0.032063	-0.0632092	0.0248658	-0.346439	-0.217873	-0.445536	-0.290614	-0.389255	-0.256213	-0.120709	-0.333562	-0.17753	-0.0868597	-0.140482	-0.202776	-0.258046	-0.102553	-0.113937	-0.0443252	0.136673	0.167742	0.167526	0.0655593	0.0676711	-0.231204	-0.104032	0.226296	-0.0783325	0.262693	0.366186	0.395297	0.516106	0.303605	0.206565	0.173214	0.134993	0.486995	0.414971	0.48608	0.434942	0.0529498	0.104267	0.00839425	-0.0156024	0.252221	0.209691	M9 magenta|0.4861
9643	SS18L2|Q9UHA2	magenta	-0.178816	-0.0600255	-0.0777427	-0.258942	-0.167861	-0.00436244	-0.187765	-0.285653	-0.436479	-0.364874	-0.343039	-0.18255	-0.186205	0.156464	0.00577753	-0.175715	-0.325092	-0.327197	0.0067244	-0.0204639	0.0276148	-0.125216	-0.162386	0.0474913	-0.0978204	-0.136225	-0.298389	-0.220222	-0.207644	0.00734325	0.147534	0.0301494	-0.0744495	-0.213938	-0.113451	-0.0418163	0.117689	-0.0741415	0.112936	0.207872	-0.223249	-0.207701	-0.0962701	0.0455835	-0.174316	-0.167242	-0.179307	-0.23286	-0.21817	-0.373065	-0.431686	-0.125363	-0.307666	-0.264003	-0.211068	-0.138857	-0.24623	-0.360837	-0.0427758	0.0973329	0.110098	-0.0261368	-0.0591376	0.113066	-0.0698947	-0.112073	0.161933	0.22455	0.15524	0.0172757	0.00676591	-0.001992	0.0562694	0.150411	-0.0323297	0.194327	0.180114	0.435169	0.504179	0.401078	0.251448	0.389784	0.286915	0.426328	0.449369	0.485479	0.374642	-0.00176678	0.0454729	0.17251	0.0269451	0.125005	0.199403	M9 magenta|0.4855
5298	SMC6|Q96SB8	magenta	-0.0575955	0.0166359	0.0854116	-0.13439	-0.0760532	0.099011	-0.0246179	-0.145532	-0.20839	-0.194501	-0.104095	-0.00923749	-0.10407	0.185181	0.0900743	-0.129202	-0.265007	-0.187512	-0.0663083	-0.27568	-0.100534	-0.188068	-0.267292	-0.176912	-0.245495	-0.145223	-0.197481	0.00301907	-0.0522705	-0.19439	0.0413423	0.00830241	-0.192558	-0.2108	-0.109905	-0.0557876	0.0183733	-0.109227	0.153169	0.318538	-0.0949027	-0.0247325	0.129325	0.0871159	-0.101212	-0.124844	-0.166242	-0.131417	-0.204342	-0.212954	-0.310471	-0.272247	-0.315327	-0.242174	-0.30259	-0.231745	-0.19234	-0.358099	-0.0721637	0.147319	0.0219603	-0.175215	-0.18543	0.0820642	0.173362	0.0674362	0.456775	0.434735	0.284318	0.20326	0.118941	-0.137098	-0.0605368	0.207015	0.0582399	0.218965	0.178491	0.321738	0.489666	0.373525	0.0829102	0.266443	0.278027	0.181461	0.295224	0.479076	0.331558	0.0608701	0.108721	0.185209	-0.0522762	0.122603	0.204581	M9 magenta|0.4791
5275	URB2|Q14146	magenta	-0.170116	0.0410456	0.359197	-0.149888	0.0567303	0.14018	0.0861163	-0.124188	-0.0829624	-0.164554	0.152403	0.0625158	-0.148966	0.208794	0.0768765	-0.229826	-0.382912	-0.283224	-0.0717112	-0.205803	-0.194099	-0.319177	-0.422095	-0.385227	-0.486518	-0.243104	-0.022427	-0.223849	-0.226184	-0.156185	0.00509679	-0.176169	-0.236507	-0.353036	-0.0465417	0.0304701	-0.042484	-0.105233	0.144774	0.327529	-0.0913009	0.0158012	0.189602	0.0467097	0.289647	0.155126	0.0915175	0.0883528	-0.0663388	0.0680123	-0.165477	-0.197037	-0.463239	-0.255808	-0.441099	-0.401656	0.141281	-0.147169	-0.167695	0.0415589	-0.186182	-0.29279	-0.3326	-0.228327	0.0218379	0.093366	0.478595	0.430932	0.40297	0.286962	0.269347	-0.323653	-0.208611	0.343229	0.162419	0.258582	0.0926142	0.128132	0.456717	0.364075	0.0924009	0.12797	0.170356	0.239635	0.28705	0.477787	0.365627	0.163549	0.258722	-0.026461	-0.11222	0.323441	0.223451	M9 magenta|0.4778
9593	RSL24D1|Q9UHA3	magenta	-0.145457	-0.0138585	0.0883057	-0.209979	-0.137583	0.131942	-0.0861377	-0.217202	-0.255511	-0.237164	-0.0712351	0.0226499	-0.179225	0.160667	0.0272076	-0.211603	-0.320783	-0.251099	-0.0524085	-0.252447	-0.00881481	-0.14244	-0.347106	-0.305681	-0.334074	-0.193361	-0.0724754	-0.0128011	-0.155601	-0.144759	0.0766252	-0.0749706	-0.241008	-0.341996	0.051393	-0.0349939	-0.0406854	-0.0903806	0.0509194	0.293753	-0.0173625	0.00573066	0.177047	0.155825	0.00353575	0.0719518	-0.0281927	-0.095761	-0.144006	-0.204031	-0.323123	-0.147045	-0.414783	-0.218662	-0.375265	-0.291209	0.00395385	-0.196303	0.0618433	-0.0722183	-0.187407	-0.248819	-0.410811	-0.264012	0.168506	0.161242	0.386566	0.361133	0.267673	0.172625	0.12603	0.000855649	0.0456556	0.236544	0.105371	0.332923	0.213157	0.293464	0.437032	0.350478	0.0802127	0.211566	0.28565	0.112125	0.33125	0.477466	0.311555	0.0572163	0.163262	0.185213	-0.0347399	0.116915	0.170199	M9 magenta|0.4775
8589	MED19|A0JLT2	magenta	-0.255685	-0.0581832	-0.0677372	-0.262159	-0.111045	0.0196446	-0.124656	-0.314815	-0.381717	-0.452307	-0.262374	-0.176433	-0.207701	0.164707	-0.0280898	-0.216718	-0.315856	-0.365103	0.0123481	0.0156052	0.0173729	-0.0972809	-0.231026	0.0351212	-0.0862585	-0.195466	-0.063451	-0.37309	-0.39447	-0.0185672	0.197534	-0.0281666	-0.0941544	-0.283745	-0.0318839	-0.0748086	0.0609137	-0.0304376	0.0733346	0.168548	-0.101792	-0.0537236	-0.0300355	0.0267072	-0.0600307	-0.0371951	-0.0982729	-0.212538	-0.187903	-0.26535	-0.289792	-0.0196747	-0.245888	-0.0902614	-0.131435	-0.0243291	-0.223501	-0.232263	-0.0518356	0.0548497	0.03202	-0.145412	-0.143485	-0.0641734	-0.0323254	-0.00344602	0.133041	0.18383	0.246574	0.0583677	0.0672578	0.0458515	0.118932	0.195727	0.118129	0.276421	0.231893	0.481173	0.335131	0.314864	0.126043	0.370352	0.240512	0.373654	0.432857	0.475681	0.35443	0.0356092	0.109991	0.217501	-0.0820355	0.124285	0.208144	M9 magenta|0.4757
7186	ST7|Q9NRC1	magenta	-0.459395	-0.353571	-0.0178564	-0.301554	-0.134489	-0.0205212	-0.385776	-0.508017	-0.367986	-0.465198	-0.206989	-0.328389	-0.307698	0.122265	-0.167529	-0.23542	-0.475211	-0.512597	0.0206355	0.00347677	-0.195208	-0.390485	-0.397827	-0.301077	-0.415654	-0.243	-0.0623938	-0.198661	-0.25781	0.103089	0.292604	-0.281884	-0.0548929	-0.423242	0.273351	0.174203	0.216945	0.165221	-0.00255105	0.170112	-0.110119	-0.0631468	0.06905	0.0122567	0.37356	0.00313588	0.115491	-0.0303367	-0.0783375	-0.242882	-0.275856	-0.011249	-0.224859	-0.0315192	-0.1318	0.0505695	0.150014	-0.0855736	0.0339777	0.0728813	-0.0501972	-0.238948	-0.21428	-0.211804	-0.220967	-0.0899184	0.0552846	0.339851	0.515224	0.323349	0.460114	-0.0638892	0.107385	0.484763	0.255329	0.476569	0.538036	0.287546	0.45894	0.175075	0.141415	0.342403	0.225649	0.414134	0.473945	0.470511	0.423375	0.0178374	0.355821	-0.0266129	-0.289259	0.177679	0.108155	M9 magenta|0.4705
6900	C7orf26|Q96N11	magenta	-0.333364	-0.188725	0.208623	-0.127558	0.044758	0.0601063	-0.17455	-0.286412	-0.148099	-0.300701	0.0197994	-0.0935701	-0.200052	0.149669	-0.0602036	-0.213575	-0.37571	-0.355719	-0.219079	-0.154736	-0.245021	-0.314049	-0.433351	-0.362136	-0.436836	-0.278829	-0.150343	-0.11245	-0.392821	-0.0522604	0.0904629	-0.157622	-0.143884	-0.26427	0.124474	0.0475504	0.135755	0.113304	0.125277	0.328473	0.00214119	0.12403	0.248449	0.185148	0.192752	-0.00496187	0.0855184	-0.0146826	-0.0365407	-0.0942161	-0.130387	-0.0788848	-0.297192	-0.0572852	-0.218211	-0.146634	0.0539535	-0.110445	-0.164546	-0.035954	-0.104096	-0.386997	-0.331859	-0.251692	0.0132596	0.074063	0.272703	0.411946	0.505411	0.375951	0.388757	-0.187012	0.00177341	0.334158	0.207305	0.295349	0.205223	0.157779	0.420169	0.145536	0.0568065	0.23107	0.282944	0.186337	0.291623	0.457505	0.321229	-0.0236558	0.247033	-0.0658275	-0.341492	0.0280092	0.0594097	M9 magenta|0.4575
5592	CLGN|O14967	magenta	-0.408574	-0.23914	0.0670064	-0.273748	-0.0475527	0.055301	-0.278093	-0.419202	-0.379783	-0.437811	-0.265754	-0.280319	-0.256575	0.0989574	-0.0927001	-0.268896	-0.356599	-0.448771	-0.0116199	0.0361172	-0.305921	-0.218449	-0.234165	-0.156939	-0.259383	-0.349831	-0.167199	-0.160139	-0.271812	-0.160757	-0.0800312	-0.106287	-0.075311	-0.220789	0.166803	0.153972	0.179312	0.0843903	0.131544	0.243378	-0.0294488	-0.0151432	0.0999708	0.0684333	0.225451	-0.0234492	0.0481487	0.123773	0.00561777	-0.293952	-0.249704	0.12545	-0.259811	-0.0849839	-0.192356	-0.0499921	0.027868	-0.165295	0.0656081	0.0162416	-0.000754334	-0.280664	-0.196549	-0.172055	-0.375662	-0.232354	0.149455	0.374208	0.423832	0.239371	0.204654	-0.0961759	0.0442219	0.363726	0.092179	0.301158	0.176514	0.134146	0.510663	0.280947	0.240931	0.378109	0.332768	0.460766	0.366843	0.441891	0.367448	-0.00858693	0.0967783	-0.0710052	-0.18317	0.219122	0.107073	M9 magenta|0.4419
5540	HIC1|Q14526	magenta	-0.325627	-0.0363892	0.091673	-0.318836	-0.140488	-0.114369	0.0470591	-0.189492	-0.25366	-0.294346	-0.0365873	-0.0436849	-0.220782	0.139698	-0.0358339	-0.488831	-0.453574	-0.419195	0.17119	0.00212262	-0.131467	-0.110009	-0.376323	-0.213268	-0.321059	-0.171852	-0.253098	-0.211595	-0.169638	-0.372848	-0.211224	-0.260132	-0.275752	-0.423664	0.0887795	-0.0138477	0.0278628	-0.0538925	0.0324618	0.146172	-0.0140628	0.0146064	-0.0414027	-0.0590296	0.122044	-0.00600397	-0.113795	0.0191222	-0.139881	-0.328612	-0.251035	-0.0781585	-0.145357	-0.0411042	-0.0732815	-0.0171663	0.318789	-0.00644835	-0.0492832	0.156466	-0.0684158	-0.160635	-0.149186	-0.150516	-0.111483	0.0203765	0.340553	0.244497	0.101585	0.0349855	0.121088	-0.00457804	0.0209619	0.35402	0.350282	0.366016	0.0391606	0.10799	0.448674	0.479292	0.304853	0.232417	0.190922	0.424576	0.483992	0.43591	0.381735	0.29988	0.267532	0.194515	0.233667	0.486353	0.46228	M9 magenta|0.4359
1641	GOPC|Q9HD26	magenta	-0.0373598	0.324992	-0.109652	-0.298827	-0.26297	0.369658	0.342384	0.145755	-0.308518	-0.109871	-0.15861	0.204958	0.0287063	0.369666	0.292791	-0.306991	-0.230377	-0.155102	0.251789	0.0716027	0.158024	0.284731	-0.167922	-0.0174643	-0.0290278	-0.0747412	-0.0916285	-0.162421	0.0432111	-0.262606	-0.0458328	-0.0276656	-0.403121	-0.41623	-0.307594	-0.419982	-0.295706	-0.408569	-0.0225288	0.0083402	-0.217651	-0.289722	-0.185279	-0.059728	-0.373463	-0.0548663	-0.352593	-0.383801	-0.456731	-0.335186	-0.58565	-0.164943	-0.434602	-0.495459	-0.493719	-0.350052	-0.171674	-0.473991	0.000702913	-0.171942	-0.261212	-0.0713553	-0.253426	-0.121388	0.0845884	0.164126	0.380309	-0.0170298	-0.0832159	-0.331567	-0.357138	0.265804	0.0589871	-0.147907	-0.112116	0.190581	-0.0466795	0.438315	0.225845	0.411277	0.114893	0.319037	0.162206	0.225387	0.374791	0.425954	0.381548	0.374156	0.0121628	0.525811	0.268306	0.319321	0.485737	M9 magenta|0.426
3353	GCC1|Q96CN9	magenta	0.0871309	0.380621	0.284659	-0.00721371	0.0747957	0.508565	0.207574	0.0934549	-0.173686	-0.0554611	-0.0423049	0.296994	-0.0413597	0.19802	0.20495	-0.161935	-0.199671	-0.0756503	0.0131761	-0.216559	0.100563	0.158198	-0.204486	-0.116734	-0.163742	-0.225556	-0.418856	0.103131	-0.0107874	-0.157544	0.125603	0.033792	-0.243543	-0.259586	-0.229087	-0.238492	-0.103575	-0.249536	0.303811	0.308663	-0.126098	-0.12895	0.066802	0.120102	-0.331621	0.0076002	-0.231062	-0.337038	-0.325122	-0.143626	-0.406727	-0.161679	-0.548236	-0.438037	-0.52026	-0.445004	-0.260085	-0.583751	-0.105831	-0.134812	-0.174326	-0.507698	-0.396529	-0.103607	0.274672	0.205258	0.475783	0.291768	0.035549	-0.0988406	-0.304828	0.0591703	-0.01688	-0.00753153	-0.17291	0.101123	0.151059	0.495894	0.395369	0.396058	0.0972617	0.340976	0.321765	0.052118	0.22451	0.414374	0.204519	0.107526	-0.0702218	0.41727	0.0356979	0.0645167	0.218259	M9 magenta|0.4144
8113	YPEL5|P62699	magenta	0.0599248	0.299045	0.191381	0.0185722	0.0409875	0.369281	0.102517	0.0469978	-0.151566	0.0727219	0.0653738	0.271326	0.0179966	0.24682	0.244663	-0.0332472	-0.163196	-0.0758711	-0.218059	-0.165119	0.0585443	-0.0122568	-0.164505	-0.0833578	-0.131528	-0.101938	-0.131844	0.00504913	-0.188488	-0.0638248	0.141858	0.145047	-0.141526	-0.144746	-0.27227	-0.240535	-0.0776803	-0.19478	0.204707	0.250365	-0.104212	-0.10879	0.113262	0.155981	-0.313909	0.00638495	-0.181162	-0.347475	-0.326139	-0.100734	-0.384093	-0.16308	-0.461173	-0.379294	-0.469518	-0.371003	-0.470429	-0.516644	-0.115634	-0.145262	-0.0963784	-0.18128	-0.261959	-0.0451972	0.268924	0.127514	0.364195	0.238262	0.171376	0.00502153	-0.132084	-0.0252992	-0.0192198	-0.0526797	-0.231339	0.0260822	0.124939	0.46995	0.308278	0.280326	0.0333098	0.20981	0.212938	0.121989	0.193122	0.413445	0.285723	0.00876273	-0.0924733	0.247768	-0.112463	-0.0631665	0.105548	M9 magenta|0.4134
9330	BRI3BP|Q8WY22	magenta	-0.322125	-0.396888	-0.165244	-0.396344	-0.29029	-0.170396	-0.233026	-0.410789	-0.417535	-0.392928	-0.193073	-0.32578	-0.232297	0.117657	-0.100999	-0.16203	-0.410552	-0.443778	0.161677	-0.115361	-0.0994984	-0.27145	-0.24511	-0.237171	-0.338383	-0.0398381	-0.174442	0.147876	-0.00150334	0.00670184	0.188796	-0.173219	-0.15699	-0.31805	0.198849	0.0570719	0.0569418	-0.00854446	-0.11759	0.137172	-0.0863636	-0.0698453	0.0924161	0.0420006	0.136995	-0.0787957	-0.0557085	0.0564219	-0.0966455	-0.223587	-0.318469	-0.0971625	-0.225048	-0.159685	-0.272766	-0.0784113	0.122722	-0.119142	0.159913	0.145903	-0.0476564	0.120297	-0.196956	-0.00994621	-0.119431	-0.00422364	0.231692	0.313628	0.371401	0.221117	0.305466	-0.013446	0.0226805	0.289072	0.154689	0.471629	0.424498	0.1939	0.403547	0.147707	0.0981582	0.147459	0.0819551	0.176438	0.49686	0.408377	0.361072	0.0912132	0.309811	0.11832	0.0614736	0.19739	0.274108	M9 magenta|0.4084
9511	ZNF688|P0C7X2	magenta	-0.0117755	0.0792739	0.165605	-0.00865254	0.0305015	0.268559	-0.142203	-0.116958	-0.208533	-0.0437432	-0.169614	0.0436769	-0.118389	0.13745	0.117356	-0.162687	-0.285824	-0.16245	-0.121507	-0.132552	0.0622822	-0.197041	-0.275824	-0.0271027	-0.204755	-0.0762728	-0.141095	0.0647317	-0.0164707	-0.105052	0.0117402	0.0635519	-0.0102533	-0.20152	-0.223123	0.0781132	0.119374	-0.0958365	0.246942	0.271343	-0.210311	-0.100907	0.0667829	0.0119323	-0.0899572	0.0576701	0.0374954	-0.170529	-0.037548	-0.146738	-0.272256	-0.227256	-0.372091	-0.255411	-0.3259	-0.299299	-0.307959	-0.416266	-0.125179	-0.0294996	-0.0621768	-0.155427	-0.188479	-0.0343766	0.146972	-0.0507683	0.297017	0.239497	0.0445599	0.0276411	-0.179356	-0.12449	-0.0500605	0.120395	-0.137322	0.131399	0.0220303	0.284695	0.455384	0.321862	0.183281	0.207436	0.240803	0.278577	0.287559	0.408151	0.281397	-0.0901261	-0.112035	0.113497	0.0256276	0.11394	0.121194	M9 magenta|0.4082
9754	ATXN7|O15265	magenta	0.0223944	0.128179	0.0828985	-0.163753	-0.162145	0.110252	0.134897	-0.0271121	-0.185481	-0.104119	0.00165834	0.119719	-0.141102	0.190805	0.11816	-0.380793	-0.282302	-0.192846	0.0664546	-0.053927	0.0589608	0.0824847	-0.201367	0.089802	-0.0079167	-0.220859	-0.277476	-0.065819	-0.175202	-0.308797	-0.117631	-0.0384473	-0.363577	-0.322543	-0.165386	-0.282601	-0.134289	-0.208484	0.0458582	0.13135	-0.157472	-0.114344	-0.126614	-0.0902647	-0.271621	-0.184395	-0.32993	-0.181992	-0.34353	-0.379688	-0.311108	-0.247835	-0.102156	-0.187109	-0.113703	-0.0861368	-0.138884	-0.169245	-0.0462008	0.431086	0.140622	0.017277	0.12167	0.301603	0.00848413	0.0781985	0.343813	0.189292	0.0259537	-0.144814	-0.125015	0.019537	-0.0248041	0.0690209	0.161796	0.267019	-0.035468	0.277933	0.424293	0.421257	0.0940237	0.188078	0.149542	0.144486	0.443225	0.408004	0.31308	0.187293	0.0925667	0.42853	0.229949	0.160825	0.375206	M9 magenta|0.408
8754	PWWP2A|Q96N64	magenta	-0.145297	-0.113735	0.00927447	-0.184166	-0.109716	0.059907	-0.156957	-0.246	-0.265425	-0.167362	-0.166987	-0.0646709	-0.213935	0.108289	-0.0391128	-0.331646	-0.342825	-0.355162	0.0349075	0.0502006	0.15792	-0.0214162	-0.225435	0.0747916	-0.0522407	-0.305331	-0.394877	-0.0493943	-0.119811	-0.0364584	0.115289	-0.0320002	-0.110905	-0.257579	0.0236693	0.0431658	0.10273	0.0197935	0.0310184	0.163448	-0.0134108	-0.0390786	-0.0331743	0.00125406	-0.0230021	-0.112578	-0.113853	-0.160285	-0.226119	-0.361885	-0.245331	-0.126459	-0.0284946	-0.0487306	-0.0144817	0.0359026	-0.125325	-0.159694	0.0572676	0.222064	0.0918332	0.0463471	0.039504	0.12748	-0.0551369	-0.0407257	0.127557	0.163177	0.131866	0.0183774	0.00561502	0.0579448	0.0972005	0.184289	0.124684	0.262662	0.0931747	0.35082	0.434401	0.341241	0.152376	0.249446	0.213037	0.362848	0.477105	0.405417	0.288498	0.0263948	0.0970141	0.198424	0.0591095	0.131388	0.240274	M9 magenta|0.4054
7703	IDS|P22304	magenta	-0.0943024	-0.0315196	-0.225575	-0.379206	-0.360919	0.11476	0.176028	-0.0517813	-0.386914	-0.248913	-0.291273	0.0189083	-0.0409494	0.245408	0.182985	-0.230487	-0.273626	-0.286013	0.196157	0.0520308	0.238226	0.184522	-0.0690528	0.208377	0.0589358	-0.0129906	-0.163908	0.0207164	0.00684983	-0.217272	-0.0510392	0.0614125	-0.242391	-0.278537	-0.30929	-0.157391	-0.248121	-0.384603	-0.135692	-0.0224021	-0.24385	-0.248712	-0.20422	-0.190567	-0.19465	-0.042455	-0.193887	0.0489654	-0.122075	-0.219752	-0.426296	0.027344	-0.412064	-0.384284	-0.426271	-0.306888	-0.0659257	-0.333626	-0.00545167	0.0848663	-0.147723	-0.0798339	-0.139151	0.0252796	-0.0968419	0.11595	0.283048	0.0298096	-0.0524908	-0.32641	-0.299655	0.0848762	-0.0953076	-0.0458628	-0.153335	0.2588	-0.178709	0.282796	0.327549	0.328105	0.0839298	0.0877978	0.0227501	0.248698	0.483675	0.403274	0.330508	0.257603	-0.00569184	0.481131	0.391682	0.342229	0.458703	M9 magenta|0.4033
8685	CUSTOS|Q96C57	magenta	-0.291755	-0.169187	0.0263903	-0.245388	-0.155058	0.229135	-0.0624497	-0.192937	-0.242405	-0.168883	-0.0315663	0.0433592	-0.00316664	0.242185	0.0319108	0.116039	-0.219934	-0.27876	-0.163393	-0.190314	0.150435	-0.093302	-0.200689	-0.249976	-0.305224	-0.0968445	-0.174939	-0.0355069	0.019647	0.180916	0.380167	-0.118709	-0.11192	-0.25206	0.0182574	0.00723814	-0.0981115	-0.120746	-0.112078	0.121365	-0.164581	-0.126584	0.174045	-0.0321443	0.0278709	-0.0361143	-0.0634061	-0.0876404	-0.174135	-0.0957618	-0.302518	-0.233366	-0.513167	-0.275281	-0.443123	-0.431732	-0.00317274	-0.169251	-0.108663	-0.179148	-0.332474	-0.259779	-0.4264	-0.367043	0.229078	0.183654	0.412687	0.321108	0.334183	0.173277	0.0988625	-0.0255428	-0.083329	0.280564	0.105594	0.280941	0.30271	0.250694	0.329542	0.0995371	-0.0877349	0.204259	0.0417839	-0.0199	0.325998	0.402833	0.292199	0.160482	0.216501	0.221578	-0.0436572	0.161083	0.213124	M9 magenta|0.4028
1732	HLA-B|P30460	magenta	-0.359851	-0.267761	-0.169304	-0.384638	-0.257265	-0.0410252	-0.205549	-0.366412	-0.404295	-0.388468	-0.235993	-0.210746	-0.176765	0.132139	-0.0692584	0.00565495	-0.283645	-0.401071	-0.0445162	-0.124159	0.189479	-0.118564	-0.0823849	0.0578199	-0.121436	-0.0615251	-0.0694938	-0.160826	-0.164854	0.0158266	0.184924	0.123754	0.0321121	-0.152149	-0.0641674	0.0237013	0.0804886	-0.0573109	-0.0479424	0.126051	-0.291559	-0.181387	-0.0272831	-0.0391296	0.0455379	-0.0537987	-0.0838361	-0.071926	-0.164671	-0.247501	-0.354657	-0.195698	-0.421981	-0.265673	-0.33596	-0.218379	-0.09973	-0.22775	-0.161483	-0.142094	-0.205629	-0.177947	-0.286384	-0.209969	0.0133802	-0.0207964	0.215904	0.194864	0.216223	0.107654	0.110555	-0.0393479	0.00961325	0.284513	0.0937508	0.346852	0.289437	0.342864	0.347077	0.210783	0.177592	0.252126	0.136578	0.238939	0.432403	0.395306	0.345502	0.0998456	0.175616	0.224141	0.191794	0.282853	0.279841	M9 magenta|0.3953
5351	MCFD2|Q8NI22	magenta	-0.116056	0.00340532	-0.29529	-0.33356	-0.294229	-0.0083676	0.0224096	-0.112168	-0.445301	-0.341347	-0.435935	-0.165712	-0.0666963	0.234403	0.105739	-0.0549487	-0.234179	-0.245461	0.330064	0.0952147	0.257007	0.0874173	-0.0919221	0.0995783	-0.0159433	-0.122076	-0.0508296	-0.141816	0.0487603	0.102787	0.199669	0.0393129	-0.117261	-0.227568	-0.286861	-0.126242	-0.0591652	-0.23996	-0.109767	0.0162443	-0.333929	-0.199395	-0.187726	-0.0844545	-0.166977	-0.0153241	-0.0961575	-0.0810563	-0.148372	-0.153678	-0.512726	-0.0945295	-0.399071	-0.32946	-0.32546	-0.223901	-0.184685	-0.43013	-0.1548	-0.00877646	-0.0630873	-0.100813	-0.130123	0.0990023	-0.0745254	-0.0379432	0.10807	-0.0594267	-0.0645075	-0.170898	-0.233295	0.17702	0.0337471	-0.045003	-0.243007	0.0640518	0.109398	0.46433	0.24458	0.251774	0.170841	0.188021	0.018395	0.405315	0.372997	0.388203	0.368614	0.147254	-0.0764069	0.3186	0.220733	0.238703	0.249535	M9 magenta|0.3882
8616	NR2F6|P10588	magenta	-0.276124	-0.112153	-0.0306124	-0.184916	-0.146305	0.0877713	-0.123201	-0.21259	-0.326836	-0.233758	-0.182029	-0.071356	-0.133537	0.117685	-0.0161939	-0.151324	-0.27027	-0.276268	-0.151141	-0.146477	0.208242	0.0891493	-0.249417	0.0237542	-0.103593	-0.0235998	-0.106427	0.381462	-0.0297382	0.025088	0.198156	0.051377	-0.122198	-0.256344	0.0552802	-0.234168	-0.00270186	0.00536841	-0.0022805	0.175096	-0.0203176	-0.00891599	0.186921	0.145811	-0.343856	-0.196789	-0.205381	-0.410898	-0.357212	-0.401923	-0.353579	-0.228624	-0.262193	-0.115686	-0.210493	-0.0863025	-0.268989	-0.258271	-0.0352325	0.00540156	-0.141859	-0.313863	-0.222867	-0.0422866	0.273196	0.13827	0.287389	0.22573	0.188137	0.00942545	-0.0217344	0.248504	0.189896	0.064451	0.0748308	0.201729	0.221205	0.359387	0.335246	0.0771211	-0.0354596	0.247241	0.204024	0.0319805	0.313725	0.38738	0.234544	0.029505	0.0350588	0.46044	-0.096785	-0.106845	0.0879542	M9 magenta|0.3874
2182	CTIF|O43310	magenta	-0.000702778	0.135326	0.379002	0.125608	0.273321	0.388384	-0.199975	-0.170659	-0.0397278	-0.0464049	0.0456447	0.0941327	-0.166473	0.121931	0.0735855	-0.109347	-0.256415	-0.136812	-0.169897	-0.161773	-0.168359	-0.42275	-0.342314	-0.333792	-0.419182	-0.292297	-0.14093	-0.208726	-0.231257	-0.047423	0.160588	-0.162541	0.0775458	-0.251071	0.0270873	0.174023	0.254457	0.0936366	0.383077	0.345974	-0.133692	-0.00982655	0.108911	0.0784949	0.232493	0.274285	0.189514	-0.117055	-0.0849975	0.0947051	-0.0798377	-0.175277	-0.391108	-0.123124	-0.269087	-0.172185	-0.189326	-0.32483	-0.0348426	-0.106159	-0.0385298	-0.355359	-0.370195	-0.26122	-0.104449	-0.194888	0.109215	0.362161	0.28817	0.233319	0.076434	-0.32739	-0.0454621	0.340646	-0.0394721	0.257515	0.396811	0.262267	0.408798	0.313458	0.174656	0.144421	0.237262	0.284976	0.245969	0.367917	0.277221	-0.198849	-0.0264518	-0.175116	-0.212652	0.110369	-0.00890785	M9 magenta|0.3679
6159	PTMA|P06454	magenta	0.0251327	0.125191	0.0196562	-0.103059	-0.13686	0.2426	0.208345	0.133776	-0.0694372	0.0329017	-0.00254559	0.216252	0.0656042	0.228368	0.198571	-0.0413844	-0.160985	-0.039155	0.0410775	-0.117549	0.14408	0.0484952	-0.16891	-0.0571163	-0.136021	-0.00443587	-0.0809618	0.0736477	0.0444074	-0.0337036	0.121246	0.0644452	-0.214349	-0.259043	-0.277312	-0.205524	-0.187692	-0.296107	0.0170444	0.087203	-0.20151	-0.163412	0.0183102	-0.0446684	-0.194879	-0.0534127	-0.171041	-0.292342	-0.301901	-0.0742368	-0.37233	-0.335177	-0.434736	-0.399888	-0.449537	-0.422722	-0.199299	-0.39908	-0.182862	-0.104251	-0.212515	-0.159146	-0.246377	-0.0362533	0.281872	0.308851	0.412042	0.127554	0.08329	-0.022993	-0.0872293	-0.128871	-0.190604	-0.0509228	-0.0861129	0.0858409	0.0236487	0.297147	0.229538	0.182384	-0.0384335	0.0719791	0.0501011	-0.00850422	0.233116	0.36077	0.234242	0.218387	0.11325	0.32055	0.0546286	0.102803	0.263726	M9 magenta|0.3608
6481	POLR3C|Q9BUI4	magenta	-0.155308	-0.19585	-0.196127	-0.189388	-0.23333	0.211536	0.110745	0.0132271	-0.181864	-0.0882624	-0.107399	0.0883131	0.175439	0.329187	0.196083	0.155586	-0.110461	-0.122382	-0.137077	-0.0464433	0.108279	0.00776932	-0.134479	-0.164741	-0.147018	0.258228	-0.08186	0.321706	0.234648	0.158089	0.338822	-0.0840759	-0.182599	-0.203704	-0.156095	-0.243073	-0.252237	-0.254539	-0.231593	-0.0569097	-0.0461053	-0.126503	0.0482197	-0.0338259	-0.289901	-0.21184	-0.2408	-0.318634	-0.249125	-0.137481	-0.359159	-0.16165	-0.351406	-0.319151	-0.393944	-0.318967	-0.146285	-0.338397	0.0412357	-0.131553	-0.269071	-0.141804	-0.320067	-0.114123	0.273708	0.345596	0.297	0.110814	0.222807	-0.052459	-0.048908	0.0128207	-0.131347	-0.124727	-0.0957927	0.10011	0.0789141	0.210642	0.108528	-0.0958648	-0.24548	-0.032605	-0.0885207	-0.133755	0.261432	0.356907	0.263975	0.150845	0.104462	0.294543	-0.105891	-0.167401	0.107571	M9 magenta|0.3569
3689	HOOK1|Q9UJC3	magenta	-0.00130881	0.165721	0.16975	0.0377745	0.165304	0.274666	-0.0620035	-0.0740341	-0.148304	-0.11732	-0.134916	-0.00395817	-0.0383391	0.189528	0.142023	-0.00881276	-0.206475	-0.133111	-0.195843	-0.135713	-0.0669433	-0.178086	-0.238274	-0.0522017	-0.207485	0.00322627	-0.295729	0.055794	-0.04611	0.152007	0.249799	0.14066	-0.0233869	-0.0219864	-0.142807	-0.121615	0.128869	0.0345784	0.300759	0.293472	-0.0849531	0.0749167	0.115438	0.197781	-0.233763	-0.109129	-0.13294	-0.286888	-0.228776	-0.194387	-0.210929	-0.113446	-0.259079	-0.124322	-0.158294	-0.0451515	-0.306029	-0.461289	-0.181357	0.0323043	0.142604	-0.316247	-0.179092	0.0624205	0.0398779	-0.0828906	0.167941	0.2995	0.267249	0.115227	-0.0418123	-0.0554602	0.0593429	0.0474686	-0.169237	0.0387564	0.0686087	0.360745	0.262456	0.198684	0.110101	0.161166	0.215139	0.134041	0.235227	0.349068	0.230069	-0.151589	-0.149248	0.191503	-0.149221	-0.095548	-0.00961109	M9 magenta|0.3491
9365	LIAT1|Q6ZQX7	magenta	-0.168884	-0.143254	-0.0824884	-0.22962	-0.174878	0.0718322	-0.0429955	-0.153649	-0.289561	-0.211666	-0.182988	-0.107534	-0.0575624	0.22699	0.0549652	-0.16492	-0.21264	-0.234786	0.0693434	0.0113608	-0.0526405	-0.0686157	-0.149355	0.0119573	-0.0563793	-0.0766165	-0.235404	-0.058005	-0.235724	-0.00898592	0.0873837	-0.252018	-0.257944	-0.316656	0.0582332	-0.160509	-0.103487	-0.109477	-0.109671	0.0188906	-0.103207	-0.181035	-0.0451249	-0.0757584	-0.133471	-0.180192	-0.238658	-0.155183	-0.286146	-0.26401	-0.277738	0.0867108	-0.0904509	-0.187548	-0.123992	-0.102878	-0.0519855	-0.091267	0.101697	0.300084	0.0785017	0.0573206	0.0600882	0.160074	-0.0296695	0.0174838	0.210263	0.213019	0.229176	-0.0704712	0.0223741	0.08862	-0.024049	0.125835	0.121767	0.218993	0.225635	0.217768	0.250508	0.133328	-0.0739646	0.212879	-0.00830945	0.102546	0.300817	0.339402	0.316219	0.135561	0.150821	0.214489	0.0236217	0.0466271	0.207132	M9 magenta|0.3394
971	TOP1|P11387	magenta	-0.427787	-0.321472	-0.198844	-0.260812	-0.201689	0.0979818	-0.0775212	-0.193403	-0.28719	-0.252997	-0.108826	-0.0717063	-0.0475122	0.15583	-0.0779794	-0.101814	-0.16687	-0.294562	-0.0178573	0.121899	0.0540004	0.168517	-0.145492	-0.0343111	-0.0114592	-0.0440972	-0.109734	0.130544	-0.122987	0.145339	0.387545	-0.139746	-0.0969722	-0.30515	0.183726	-0.144107	-0.0153184	0.043271	-0.19572	-0.0419956	0.0377036	-0.0675019	0.127316	0.0385248	-0.103722	-0.214604	-0.209111	-0.402793	-0.370647	-0.341037	-0.342998	-0.0964657	-0.107316	-0.0331657	-0.0983783	-0.00148964	-0.0495049	-0.120846	0.0722169	-0.204344	-0.253647	-0.18368	-0.18666	-0.203542	0.131168	0.253451	0.0634836	0.0566476	0.332217	0.128801	0.22524	0.246107	0.171575	0.0666544	0.191144	0.20986	0.398972	0.395898	0.161695	-0.0845174	-0.0974232	0.228253	0.103145	0.149233	0.306353	0.335937	0.251375	0.152148	0.305446	0.244365	-0.28946	-0.110547	0.0732665	M9 magenta|0.3359
5552	UBN1|Q9NPG3	magenta	-0.116489	0.0461773	0.121498	-0.0675933	0.012658	0.287085	0.134577	0.0489401	-0.082628	-0.043804	0.0777564	0.20321	0.030794	0.244257	0.122045	-0.14846	-0.179569	-0.106113	-0.167199	-0.150657	-0.0845743	-0.0349054	-0.284021	-0.266734	-0.261434	0.00727309	-0.223015	0.0243337	-0.135143	-0.130994	0.113824	-0.197761	-0.256491	-0.282284	-0.0208984	-0.183754	-0.11372	-0.0879523	0.0512813	0.17838	-0.0705362	-0.0617156	0.155078	0.11396	-0.132402	-0.122042	-0.169802	-0.252456	-0.275328	-0.119073	-0.208689	-0.263336	-0.298518	-0.238109	-0.3294	-0.298476	0.0227646	-0.184596	-0.053581	-0.0808367	-0.202528	-0.18626	-0.304055	-0.187846	0.319793	0.323389	0.379018	0.285617	0.249494	0.115367	0.110053	-0.0140522	-0.0303593	0.0696095	0.100141	0.185062	0.187084	0.259405	0.217145	0.124228	-0.0801128	0.155387	0.143457	-0.0619495	0.17762	0.334821	0.222354	0.145981	0.236129	0.143288	-0.0861161	-0.0191918	0.155831	M9 magenta|0.3348
9562	FAM193A|P78312	magenta	-0.100456	0.0954341	0.22217	0.0237397	0.144268	0.404744	-0.0736745	-0.0775911	-0.121536	-0.0662095	-0.105095	0.0613663	-0.00767074	0.21185	0.102623	-0.0906182	-0.118543	-0.106992	-0.302439	-0.0929187	-0.119082	-0.0337091	-0.223573	-0.0816003	-0.111523	-0.347417	-0.4323	-0.104791	-0.208965	0.0212701	0.188236	-0.128991	-0.150796	-0.258699	0.0498932	-0.163133	0.0435271	0.0648995	0.167869	0.225722	-0.0155722	-0.0865293	0.127824	0.157517	-0.173643	-0.181455	-0.199719	-0.494712	-0.436924	-0.279583	-0.278694	-0.153371	-0.233846	-0.147056	-0.128035	-0.112429	-0.199923	-0.293485	-0.0124497	-0.0180498	-0.00325383	-0.42329	-0.154355	-0.0751274	0.00575534	-0.125975	0.211637	0.341988	0.306622	0.0815276	-0.0158214	0.121099	0.137373	0.152067	0.0383155	0.0111365	0.184878	0.373234	0.307447	0.230773	-0.0763926	0.339697	0.240327	0.165596	0.184466	0.325581	0.230441	-0.0737112	-0.0131005	0.177824	-0.377834	-0.108639	-0.0650456	M9 magenta|0.3256
8167	HLA-DPB1|P04440	magenta	-0.137234	-0.0889801	0.109233	-0.145592	-0.144722	0.127021	0.100741	0.032179	-0.00415469	0.0308091	0.144892	0.194026	0.0649091	0.247059	0.150213	-0.285436	-0.222793	-0.133717	-0.0346099	-0.027492	-0.298412	-0.134873	-0.3009	-0.344316	-0.309995	-0.136142	-0.141597	0.0234056	-0.0577	-0.319005	-0.18949	-0.413672	-0.395884	-0.418695	0.0363106	-0.122883	-0.211934	-0.173757	-0.14844	0.0225293	-0.0336892	-0.138517	-0.0287292	-0.145575	0.0400671	-0.142928	-0.205886	-0.0498743	-0.20421	-0.262951	-0.187637	0.0496094	-0.101758	-0.187872	-0.175249	-0.231419	0.238748	0.0315602	0.037014	0.160502	-0.153796	-0.115195	-0.0381927	-0.0980025	0.120406	0.262888	0.39768	0.311234	0.254639	0.0414572	0.18947	-0.114408	-0.202328	0.198128	0.268196	0.20908	-0.0143282	-0.0318005	0.303612	0.182915	-0.127566	0.0559906	-0.0189153	0.0606522	0.235692	0.316118	0.298128	0.245619	0.358291	0.147856	-0.0624622	0.0782378	0.207105	M9 magenta|0.3161
5969	ALKBH5|Q6P6C2	magenta	-0.0319524	0.0241942	0.0504846	-0.164136	-0.134341	0.105952	-0.00133575	-0.16586	-0.147929	-0.193066	-0.0580565	-0.0041584	-0.0544548	0.154588	0.0761937	-0.0434183	-0.169649	-0.16113	-0.0991554	-0.162845	0.123884	-0.0590456	-0.115928	-0.131753	-0.166263	-0.271353	-0.159276	-0.190228	-0.179901	-0.13792	0.0156457	0.0430824	-0.126833	-0.15018	-0.0850519	-0.0764162	-0.106724	-0.17315	0.0202335	0.149081	-0.106319	-0.0642519	0.0147579	-0.016721	-0.0425317	0.0992338	0.00513744	0.0690457	0.0118726	-0.00244467	-0.192262	-0.0483486	-0.398697	-0.212365	-0.335799	-0.250991	-0.0673186	-0.165463	-0.00975813	-0.0608928	-0.151309	-0.113855	-0.306981	-0.186397	-0.0652739	-0.035099	0.311559	0.202813	0.100842	-0.0266852	-0.0638908	-0.104335	-0.042383	0.150439	0.0405265	0.235467	0.00445435	0.110694	0.325942	0.276319	0.0529497	0.120735	0.131828	0.0782155	0.260638	0.304501	0.23283	0.10443	0.0286294	0.140669	0.169912	0.262848	0.281632	M9 magenta|0.3045
4036	SMOC1|Q9H4F8	coral	-0.00256743	-0.239999	-0.319265	-0.0555647	-0.0430554	-0.0609856	-0.154391	-0.0357305	-0.123896	-0.0657614	-0.419739	-0.280219	0.26906	0.0828401	0.146764	0.251982	0.380415	0.176663	-0.112521	0.379864	-0.311234	0.015616	0.437046	0.307566	0.393275	0.00205293	0.0263812	-0.0256506	-0.189114	0.117298	-0.236011	-0.0338361	0.195133	0.32395	-0.0578194	0.0875317	0.00277673	-0.00332764	-0.11461	-0.260735	-0.0334011	-0.252057	-0.230318	-0.138599	-0.138256	-0.298661	-0.152847	0.198055	0.230299	-0.170222	0.0936071	0.879881	0.208877	-0.028011	0.130382	0.0331688	-0.179122	-0.0156223	0.142777	-0.000148615	0.177285	0.149	0.355444	0.16502	-0.320107	-0.264327	-0.351616	-0.127933	0.0353894	-0.212544	-0.215933	0.0092937	-0.0686005	-0.216416	-0.323848	-0.339713	-0.304677	-0.22676	-0.220112	-0.293667	-0.208303	0.00867295	-0.175656	0.0670053	-0.221911	-0.185911	0.0253798	-0.188746	-0.261887	-0.21817	-0.218427	-0.289451	-0.281912	M89 coral|0.8799
2465	NTN1|O95631	coral	0.115365	-0.226234	-0.27152	0.0419389	-0.0301601	-0.172265	-0.187746	-0.0146929	0.0444021	0.0632578	-0.232908	-0.229117	0.209035	-0.107993	0.0164155	0.256311	0.423577	0.25878	-0.106222	0.261871	-0.238791	-0.0162745	0.462966	0.187369	0.333214	0.0919122	0.0350347	-0.0402986	-0.129985	-0.0175719	-0.382057	-0.0536728	0.234833	0.407532	0.0279467	0.223868	0.023401	0.0455531	-0.123785	-0.28072	0.0955532	-0.103856	-0.225122	-0.154761	0.0215832	-0.108379	0.0481122	0.403622	0.451891	0.0205247	0.309836	0.849737	0.396484	0.160999	0.316574	0.19005	0.000517862	0.238205	0.225797	0.0651961	0.205791	0.2711	0.364297	0.131752	-0.283326	-0.252124	-0.379991	-0.147185	-0.134018	-0.217897	-0.20994	-0.0278029	-0.0666431	-0.157863	-0.183993	-0.281599	-0.350625	-0.437345	-0.340719	-0.305219	-0.156805	-0.0615939	-0.199789	-0.160089	-0.345059	-0.42251	-0.217596	-0.22283	-0.244227	-0.299579	-0.031367	-0.238044	-0.24988	M89 coral|0.8497
5102	MDK|P21741	coral	0.0157707	-0.189154	-0.247192	-0.0476614	-0.0691565	0.0136436	-0.115852	-0.0212269	-0.110895	-0.0268942	-0.321687	-0.183839	0.218976	0.128763	0.169074	0.0765608	0.313447	0.15974	-0.119623	0.35421	-0.390967	-0.00174928	0.348263	0.208161	0.338317	-0.0776872	-0.0573978	-0.0528497	-0.307789	-0.115267	-0.395216	-0.190128	0.0568035	0.187107	-0.0182043	0.0151496	-0.0364707	-0.0266342	-0.0995814	-0.231845	-0.000994883	-0.25786	-0.26091	-0.156234	-0.182858	-0.36242	-0.239181	0.181885	0.145834	-0.27507	0.0531997	0.836888	0.260328	-0.0159805	0.151465	0.0737877	-0.179095	0.0192706	0.221602	0.146729	0.192582	0.168587	0.378052	0.205328	-0.321443	-0.227639	-0.231412	-0.0110036	0.0831771	-0.2439	-0.209234	-0.0252445	-0.0709304	-0.157741	-0.198734	-0.212507	-0.259165	-0.23241	-0.113986	-0.186057	-0.219155	0.100953	-0.110338	0.0375688	-0.153457	-0.105178	0.100198	-0.116542	-0.175626	-0.161597	-0.184921	-0.249473	-0.158649	M89 coral|0.8369
4098	HGF|P14210	coral	-0.000639227	-0.217196	-0.217373	0.0372946	0.006669	0.0182671	-0.0775926	0.102034	0.0544	0.131032	-0.15022	-0.0570245	0.274172	-0.0288785	0.0595432	0.219105	0.379193	0.228188	-0.184624	0.320331	-0.242509	0.114199	0.371585	0.207688	0.325861	0.235163	0.101774	0.0478318	-0.0637146	0.0387532	-0.211804	-0.0318573	0.178983	0.293796	-0.0170136	0.12384	-0.0419166	-0.00205886	-0.139368	-0.28764	0.088428	-0.156105	-0.107079	-0.111731	-0.0956241	-0.197357	-0.0796489	0.156811	0.243456	-0.094205	0.158948	0.825323	0.268955	0.0476242	0.173995	0.015242	-0.0412654	0.117078	0.132347	-0.123346	0.018886	0.0711748	0.272778	-0.00373196	-0.086906	-0.00283342	-0.276963	-0.164997	-0.020985	-0.147004	-0.143506	0.00508398	-0.110254	-0.244075	-0.19678	-0.318287	-0.36502	-0.281258	-0.339902	-0.36216	-0.216377	-0.113421	-0.189601	-0.148021	-0.307656	-0.311975	-0.177073	-0.134875	-0.128935	-0.189607	-0.2045	-0.345661	-0.264444	M89 coral|0.8253
8183	SFRP1|Q8N474	coral	-0.103101	-0.280126	-0.464324	-0.247104	-0.279447	-0.0518124	-0.0751878	-0.0385648	-0.236064	-0.119491	-0.45651	-0.276207	0.309362	0.233399	0.232104	0.0921606	0.332183	0.0945995	0.0212724	0.51519	-0.304021	0.137562	0.451832	0.241642	0.41901	0.0853016	0.0554527	-0.0480032	-0.189901	-0.0908107	-0.409746	-0.173638	-0.0201003	0.158043	-0.118408	-0.0746622	-0.149876	-0.165709	-0.273907	-0.389679	-0.112477	-0.406923	-0.389478	-0.262559	-0.237434	-0.410417	-0.321002	0.0870017	0.00841246	-0.40719	-0.10842	0.81579	0.224827	-0.152067	0.0755092	0.00831728	-0.0954763	-0.0194047	0.1757	0.0352486	0.0691333	0.28522	0.40779	0.137274	-0.401019	-0.235325	-0.250514	-0.182919	0.0169209	-0.379484	-0.277046	0.0725171	-0.0838955	-0.26528	-0.230526	-0.222274	-0.413361	-0.238646	-0.142035	-0.198839	-0.210583	0.0594126	-0.178974	0.131475	-0.0321396	-0.0596908	0.196879	0.0149894	-0.136708	-0.0410602	-0.0909208	-0.138104	-0.0431251	M89 coral|0.8158
8419	WNT5A|P41221	coral	0.0331251	-0.254764	-0.222353	-0.00488828	0.0234203	-0.229286	-0.1345	-0.0368209	0.0651278	-0.0246781	-0.14415	-0.229207	0.175598	-0.0097945	0.0253041	0.259219	0.297038	0.162268	-0.100676	0.174236	-0.35165	-0.197335	0.272459	0.0129032	0.137701	0.0112521	0.0782888	-0.204621	-0.139852	0.0401908	-0.201255	-0.0412974	0.206055	0.343752	0.0302418	0.225828	0.0554893	0.0534731	-0.108488	-0.147818	0.0931469	0.0208028	-0.10057	-0.048726	0.0786335	-0.049499	0.0598717	0.515306	0.414706	0.0887866	0.25556	0.792649	0.204583	0.124663	0.191506	0.102832	0.0526467	0.187972	0.110204	-0.0037592	0.171022	0.13892	0.177256	0.0400399	-0.279462	-0.19767	-0.308442	-0.0471395	0.0707494	0.0260672	0.0412749	-0.207087	-0.144472	-0.0771652	-0.161901	-0.2219	-0.233938	-0.368021	-0.2511	-0.237861	-0.121619	-0.226205	-0.23367	-0.0319736	-0.249361	-0.244534	-0.0829639	-0.202652	-0.151402	-0.425609	-0.0989188	-0.173356	-0.23677	M89 coral|0.7926
2919	SLIT3|O75094	coral	0.0464592	-0.189381	-0.104325	0.0730894	0.0745009	-0.129266	-0.283239	-0.116984	0.0255897	0.0152336	-0.150797	-0.154633	-0.0564594	-0.244145	-0.207725	0.0374956	0.159786	0.0829772	-0.125316	0.0558805	-0.184163	-0.0828676	0.172775	0.0576146	0.129553	0.0105496	-0.0961737	-0.188015	-0.0870854	-0.0796898	-0.181524	-0.0331808	0.267783	0.192274	0.207717	0.395768	0.209137	0.196057	0.0179738	-0.040163	0.175199	0.0266169	-0.0338842	0.05159	0.144668	0.0414155	0.154775	0.358794	0.458371	0.0317609	0.236537	0.781813	0.212491	0.210347	0.257584	0.182343	0.0910877	0.20805	0.229517	0.0362821	0.157372	0.0390972	0.099041	-0.0262347	-0.165516	-0.167099	-0.272954	-0.0245796	-0.1369	0.00249553	-0.0320514	0.0267929	0.100638	0.089622	0.0133019	-0.0261958	-0.0364097	-0.176093	-0.170242	-0.0750009	0.0497849	0.0409625	0.0401922	-0.068156	-0.182621	-0.303427	-0.257124	-0.227981	-0.0945369	-0.274847	-0.00988187	-0.132004	-0.173463	M89 coral|0.7818
6598	CHADL|Q6NUI6	coral	0.0675299	-0.25314	-0.209116	-0.0821331	-0.167288	-0.0511389	0.103044	0.122456	0.101529	0.0579259	-0.0979317	-0.0474582	0.331432	0.231386	0.257941	0.0574743	0.296954	0.195913	0.0680102	0.384938	-0.495335	-0.0893785	0.302679	-0.0121217	0.185764	0.00079291	0.156906	-0.0287851	-0.0585627	-0.211203	-0.499236	-0.351357	-0.120276	0.106556	-0.118511	0.0334611	-0.210326	-0.185585	-0.30176	-0.320231	-0.0477278	-0.266483	-0.356066	-0.308572	0.012282	-0.379591	-0.234179	0.476469	0.236318	-0.124586	0.0895758	0.779094	0.213757	-0.109731	0.0413749	-0.0620562	0.156743	0.121142	0.139473	0.223676	0.0930945	0.240713	0.35106	0.190365	-0.356128	-0.0527502	-0.138295	-0.0524378	0.102537	-0.189587	-0.0407427	-0.273808	-0.351369	-0.149832	-0.162123	-0.181904	-0.43467	-0.481202	-0.162306	-0.229788	-0.322179	-0.181725	-0.314147	0.0189168	-0.155537	-0.11384	0.144286	0.0814352	0.0332523	-0.262403	-0.10287	-0.0860603	-0.08277	M89 coral|0.7791
1335	SLIT2|O94813	coral	0.106287	-0.0119974	-0.0821625	0.00282712	0.107015	-0.0478632	-0.0513964	-0.0268003	-0.0513658	-0.0986256	-0.24585	-0.15355	0.0586497	-0.0379785	0.0296851	0.16081	0.177757	0.115658	-0.192924	-0.0240197	-0.157403	-0.040093	0.159716	0.172731	0.160289	0.0232732	-0.0776026	-0.123197	-0.130325	0.0223542	-0.127292	0.163345	0.137953	0.287273	-0.0343465	0.112327	0.0246397	0.0146422	0.0929979	0.0470651	0.131921	0.066107	0.0238307	0.117826	-0.120271	-0.0634724	-0.0274563	0.340364	0.314702	0.0179941	0.135396	0.77851	0.00356623	0.0191649	0.0320323	-0.00573154	-0.134435	-0.0282218	0.0654945	0.0618538	0.198525	-0.125335	0.0379876	0.082237	-0.0913126	-0.110009	-0.0696978	0.0934511	0.00122569	-0.0473841	-0.159138	-0.00715537	-0.00241238	-0.0802291	-0.213893	-0.16614	-0.236735	-0.127896	-0.131135	-0.039941	-0.0642612	0.0189294	0.0116287	-0.121937	-0.194605	-0.119266	-0.114281	-0.185331	-0.300727	-0.0976843	-0.0275886	-0.175321	-0.15239	M89 coral|0.7785
8442	ANOS1|P23352	coral	0.166098	-0.051502	-0.0747877	0.113368	0.0859451	0.0120723	0.0116191	0.136497	0.0987546	0.164027	-0.0413794	0.0249615	0.177221	-0.0593133	0.0532382	0.0927905	0.264926	0.238228	-0.257171	0.0232975	-0.165762	0.0372664	0.217071	0.255844	0.28418	0.138599	-0.0572501	0.0396474	-0.0683368	-0.0733535	-0.25336	0.0876656	0.0657683	0.293798	-0.0318036	0.0308706	-0.0895923	-0.00838315	-0.0271614	-0.0852237	0.172531	0.0159298	-0.012103	0.0109847	-0.236336	-0.16363	-0.116099	0.244253	0.252045	-0.0425818	0.235252	0.763512	0.28545	0.0851326	0.17183	0.049788	-0.119507	0.166744	0.129066	0.127748	0.214234	0.150314	0.319666	0.22807	0.0849765	0.039745	-0.02711	0.019606	-0.0610788	-0.136645	-0.186103	-0.024957	-0.0922989	-0.195808	-0.11687	-0.236832	-0.356054	-0.253291	-0.247053	-0.190316	-0.248464	-0.0756808	-0.102766	-0.309495	-0.308665	-0.265789	-0.224859	-0.139619	-0.204641	-0.0557711	-0.0765353	-0.339512	-0.171005	M89 coral|0.7635
757	APOE|P02649	coral	0.209044	0.0725073	-0.142183	0.103631	0.120997	-0.187653	-0.0109974	0.0853976	0.0916496	0.0499831	-0.17064	-0.162191	0.0869154	-0.152549	-0.00540634	0.150004	0.318254	0.252525	-0.0796499	0.112766	-0.152764	0.0721994	0.319141	0.249179	0.303948	-0.0861035	0.0243477	-0.215691	-0.156982	-0.0297572	-0.272096	0.232476	0.242824	0.414075	-0.0344684	0.131591	0.0730533	0.0714123	0.0728265	-0.0581077	0.0866213	0.0393109	-0.0569503	0.09989	-0.0819645	0.00675596	0.0528597	0.389804	0.403571	0.115885	0.259873	0.725983	0.168016	0.0909504	0.163277	0.107084	-0.06141	0.101162	0.0454116	0.000282332	0.232925	0.0745091	0.19341	0.146135	-0.201787	-0.206876	-0.297832	-0.139911	-0.197439	-0.100558	-0.189364	0.0254418	0.0534042	-0.193006	-0.253371	-0.295133	-0.319456	-0.220006	-0.310167	-0.107603	0.00284155	-0.0795983	-0.0579286	-0.0792437	-0.32884	-0.356033	-0.253951	-0.197077	-0.342768	-0.21326	0.0331468	-0.123946	-0.196916	M89 coral|0.726
159	C4B; C4B_2|P0C0L5	coral	0.286215	0.0123085	-0.156434	0.171565	-0.0142277	0.131896	0.217761	0.384067	0.269548	0.338787	-0.0282004	0.11023	0.514211	0.167723	0.367493	0.24582	0.533267	0.467047	0.00932662	0.462164	-0.32634	0.111706	0.493748	0.200842	0.409859	0.30963	0.171581	0.136775	0.134064	-0.0171221	-0.419479	-0.181731	0.0168928	0.307119	-0.297771	-0.09866	-0.247697	-0.216717	-0.191041	-0.460765	-0.059849	-0.305682	-0.434285	-0.36341	-0.242773	-0.341846	-0.246964	0.14881	0.157498	-0.0433365	0.184536	0.716804	0.351477	-0.0775501	0.171526	0.000915206	-0.0321749	0.0364043	0.0515761	0.0265557	0.0858119	0.2534	0.490027	0.227015	-0.209782	-0.0705688	-0.316141	-0.309596	-0.218737	-0.457946	-0.401441	-0.147366	-0.32227	-0.464177	-0.364924	-0.505023	-0.625387	-0.515293	-0.428995	-0.405701	-0.36982	-0.235847	-0.400504	-0.174555	-0.386882	-0.367423	-0.0889911	-0.0151403	-0.245849	-0.159907	-0.119878	-0.316299	-0.254709	M89 coral|0.7168
9179	TMEFF2|Q9UIK5	coral	-0.109986	-0.343286	-0.301708	-0.179353	-0.204332	-0.381485	-0.0237743	-0.0296812	0.00484217	0.0145208	-0.0415401	-0.193586	0.114518	-0.122338	-0.0860573	0.00984562	0.245362	0.0606544	0.171722	0.325486	-0.219691	0.0462023	0.353554	0.18186	0.290785	0.251352	0.161618	0.0403167	-0.0514596	-0.156692	-0.470581	-0.194544	0.0639631	0.183352	0.135547	0.159583	-0.0683451	0.0177982	-0.319951	-0.407775	0.106833	-0.0849118	-0.268579	-0.270734	0.142319	-0.138866	-0.0694297	0.481503	0.30726	-0.0997594	0.245428	0.674194	0.481561	0.237917	0.368809	0.243173	0.353401	0.475416	0.156955	0.117713	0.084709	0.396824	0.418357	0.0910271	-0.239783	-0.06644	-0.318564	-0.287217	-0.141218	-0.187081	0.018458	-0.01527	-0.100443	-0.0750821	0.106226	-0.0685414	-0.282573	-0.531846	-0.369082	-0.321597	-0.131576	-0.167675	-0.32037	-0.124782	-0.192451	-0.390589	-0.155512	0.098024	0.0813472	-0.202952	0.164649	0.0476061	0.00981833	M89 coral|0.6742
515	NRXN1|Q9ULB1	coral	-0.162053	-0.274787	-0.060831	-0.0494516	0.0546061	-0.274092	-0.119256	-0.142089	0.0019108	-0.0847946	-0.0566363	-0.197406	-0.13291	-0.313228	-0.346593	-0.149407	0.0393563	-0.0781365	-0.0790079	0.00437254	-0.153021	0.0825309	0.0525553	0.149101	0.156069	0.0374438	-0.172603	-0.00444482	0.0217925	-0.100971	-0.216008	0.0379692	0.0904993	0.143509	0.425558	0.22003	0.0854617	0.270121	-0.0843198	-0.0394457	0.52736	0.307109	0.174136	0.134241	0.0431215	-0.103693	-0.000380724	0.366448	0.338703	-0.10435	0.279449	0.665338	0.383346	0.449883	0.444775	0.402263	0.274102	0.472552	0.382942	0.180784	0.16439	0.0211671	0.141197	0.0376423	-0.114846	-0.0281107	-0.104725	-0.00107439	-0.0622716	0.0714321	0.105199	0.194816	0.189125	0.0892132	0.298763	0.0127094	-0.140421	-0.322911	-0.206535	-0.149852	-0.00244629	-0.000410937	0.0390266	-0.205848	-0.188007	-0.309938	-0.339273	-0.0157455	0.0365016	-0.109638	0.0287577	-0.09073	-0.109052	M89 coral|0.6653
7518	RSPO2|Q6UXX9	coral	-0.220252	-0.331238	-0.274208	-0.22215	-0.0835482	-0.345823	-0.356923	-0.356364	-0.262356	-0.373966	-0.471654	-0.487545	-0.142319	-0.199617	-0.242497	0.0156422	0.0300569	-0.167206	0.023751	0.152641	-0.177134	-0.0322581	0.186929	0.161569	0.138675	-0.000712787	-0.0648716	-0.124234	-0.0760826	0.00429908	-0.156846	0.0557326	0.260501	0.190624	0.227228	0.331109	0.246741	0.190598	-0.00841313	-0.0298777	0.109868	0.0311413	-0.0769795	0.0443631	0.116139	-0.0573943	0.0545001	0.343313	0.346642	-0.206584	0.083188	0.660177	0.170273	0.209872	0.265045	0.268508	0.110322	0.132187	0.153032	0.0963441	0.218425	-0.0718222	0.117774	0.013171	-0.412108	-0.329359	-0.295736	0.002761	0.00230095	0.0124527	0.0372803	0.119285	0.185363	0.158218	0.0431157	0.0366145	-0.0868907	-0.101566	0.0185164	0.0315527	0.174661	0.185296	0.141829	0.208114	0.0582977	-0.106675	-0.0729859	-0.166819	-0.105279	-0.104268	0.0410047	0.0386169	-0.0628135	M89 coral|0.6602
5152	SLIT1|O75093	coral	-0.0808473	-0.101274	0.00109869	-0.00181899	0.0646863	0.0561935	-0.0299889	-0.0378549	-0.0526321	-0.0773203	-0.149871	-0.0538192	-0.0203236	-0.0525636	-0.0850075	-0.133192	0.0178245	-0.0208066	-0.107564	0.0138123	-0.23161	0.0316463	-0.0185149	0.0724911	0.0591864	0.00649748	-0.236817	0.014279	0.000221187	-0.13419	-0.185418	-0.0845979	-0.0123291	0.00229639	0.166344	0.0738373	0.0175213	0.0842846	0.0115125	0.0174453	0.264706	0.065415	0.0495111	0.0748556	-0.139644	-0.266538	-0.196852	0.180425	0.140385	-0.227935	0.0630902	0.659953	0.111552	0.119686	0.152732	0.130844	0.00529155	0.0705928	0.222742	0.157019	0.0880912	-0.181212	0.0286574	0.0245606	0.0158712	0.0325739	0.0312039	0.138306	0.064494	-0.0206847	-0.0215744	0.127566	0.0803779	0.0423059	0.0803926	0.0139015	-0.0807083	-0.100746	-0.0624639	-0.0725961	-0.104198	0.172824	0.0805542	-0.157526	-0.0999811	-0.0728221	-0.0961171	-0.00415834	0.00133167	0.0669805	-0.0822916	-0.147546	-0.0700628	M89 coral|0.66
8640	NXPH1|P58417	coral	0.1015	-0.000800214	-0.117542	0.0788785	0.122315	0.0558818	0.0825263	0.132611	-0.00990678	0.055304	-0.197665	-0.0353437	0.184865	0.0357684	0.0955827	0.0287874	0.244942	0.182979	-0.207801	0.101275	-0.261976	0.102436	0.160919	0.259189	0.31784	-0.0190692	-0.21331	-0.00303742	-0.0589993	-0.0555749	-0.234534	0.0887609	-0.0238291	0.255581	0.0264904	-0.0862242	-0.099473	0.00437743	-0.000442936	-0.0464783	0.389377	0.118911	0.0668645	0.128657	-0.400025	-0.301173	-0.260182	0.0848067	0.0706697	-0.16253	0.121607	0.659232	0.274011	0.131206	0.217955	0.1637	-0.257457	0.0329539	0.365883	0.158354	0.313822	0.150243	0.264625	0.300209	-0.0492018	-0.0783864	-0.0340355	0.0359094	0.0274022	-0.120358	-0.228774	0.123151	0.0199169	-0.291244	-0.183584	-0.311618	-0.373407	-0.180102	-0.2145	-0.140974	-0.236267	-0.0249437	-0.0422492	-0.180991	-0.275087	-0.151006	-0.135583	-0.127094	-0.295661	-0.0655023	-0.186056	-0.364019	-0.198695	M89 coral|0.6592
144	C4A|P0C0L4	coral	0.110275	-0.0862902	0.0116891	0.263056	0.280194	-0.0440571	-0.192362	0.053167	0.160959	0.158952	-0.0326284	-0.0778449	0.116263	-0.223111	-0.090848	0.277087	0.253411	0.202999	-0.324727	0.0547952	-0.240497	-0.147284	0.202629	0.131673	0.148493	0.34711	0.127385	-0.0352829	0.122409	0.203793	-0.0151731	0.190796	0.346376	0.453536	-0.00389267	0.314853	0.169702	0.175555	0.107513	-0.0287518	0.192225	0.11154	0.0921454	0.122061	0.00789922	0.0177332	0.181644	0.221331	0.464134	0.145188	0.345573	0.650257	0.244809	0.175947	0.228046	0.115227	-0.0539865	0.137738	0.0583015	-0.106549	0.224982	0.0956926	0.235331	0.0633879	0.0211373	-0.111278	-0.290146	-0.0781268	-0.0838156	0.0588382	-0.0676674	-0.0724236	-0.036233	-0.164341	-0.234627	-0.355944	-0.304306	-0.272552	-0.317843	-0.293139	-0.0794278	-0.128511	-0.0503034	-0.184887	-0.387474	-0.380226	-0.366651	-0.371625	-0.283747	-0.350299	-0.307779	-0.439564	-0.448906	M89 coral|0.6503
1133	APP|P05067	coral	-0.141429	-0.311451	-0.595603	-0.290042	-0.362147	-0.300021	-0.0645824	-0.0485274	-0.198109	-0.187943	-0.475202	-0.379642	0.253207	0.108554	0.116104	0.337787	0.340163	0.0625498	0.259368	0.515535	0.0155806	0.266769	0.536693	0.317386	0.432496	0.184948	0.349907	0.0208184	-0.00223432	0.177591	-0.152183	0.0905708	0.165001	0.291689	-0.22254	-0.0100861	-0.126415	-0.210001	-0.371078	-0.448327	-0.2075	-0.343481	-0.376154	-0.290185	-0.0582334	-0.177984	-0.0664615	0.189528	0.178151	-0.153129	-0.0932992	0.633646	0.0861146	-0.160977	-0.00707183	-0.0382828	-0.0156979	-0.0267759	0.0200041	-0.16298	-0.0615296	0.213172	0.258046	0.0374171	-0.433834	-0.213737	-0.360454	-0.383655	-0.131886	-0.350727	-0.255439	0.0957308	-0.0974926	-0.316292	-0.330273	-0.287134	-0.40708	-0.191424	-0.219505	-0.275505	-0.0809168	-0.114453	-0.282034	0.215843	-0.0235221	-0.137874	0.100611	0.0581484	-0.176448	-0.0280751	0.0789163	0.00212488	-0.0228983	M89 coral|0.6336
8628	CCDC3|Q9BQI4	coral	0.212637	0.063389	-0.00306395	0.249443	0.270985	-0.14174	-0.18244	0.0335721	0.148995	0.132257	-0.0961017	-0.119914	0.0219879	-0.307839	-0.141022	0.216641	0.274086	0.245996	-0.28953	-0.0764049	-0.0709538	-0.0871453	0.201262	0.105185	0.138202	0.114203	-0.016756	-0.164169	-0.132016	0.0949013	-0.192342	0.197611	0.349378	0.465513	0.0938134	0.326276	0.195807	0.237833	0.167825	0.0345006	0.246222	0.227649	0.116176	0.214686	0.0880323	0.232572	0.352674	0.328186	0.590523	0.342957	0.446777	0.61716	0.238168	0.265968	0.269264	0.157736	0.0045041	0.22523	0.0878134	-0.0871983	0.230649	0.051311	0.0718306	-0.00636372	-0.0184218	-0.185294	-0.263072	-0.0772058	-0.268017	-0.0144829	-0.196771	0.089072	0.14571	-0.0885765	-0.181448	-0.3062	-0.279758	-0.284871	-0.384744	-0.168958	0.0475428	-0.0197829	0.0339806	-0.248206	-0.457596	-0.475051	-0.450251	-0.363712	-0.385068	-0.36828	-0.0290135	-0.235221	-0.329841	M89 coral|0.6172
9576	TMEFF1|Q8IYR6	coral	-0.026468	-0.25234	-0.0232288	0.130311	0.0914576	-0.118822	-0.0494102	0.0325334	0.180187	0.179615	0.00892922	-0.0486006	0.0967375	-0.156713	-0.122132	0.0730462	0.236271	0.135337	-0.0613269	0.132869	-0.334889	-0.0715426	0.220144	0.0954139	0.169177	0.164281	0.0701976	0.0338977	0.162443	-0.094828	-0.293079	-0.115451	0.21673	0.213705	0.233219	0.322498	0.0679354	0.180187	-0.119677	-0.157877	0.250808	0.0541607	0.0301163	-0.0180558	0.130106	-0.22128	-0.0711549	0.478131	0.405752	0.00742555	0.325322	0.602546	0.315283	0.249293	0.251152	0.142688	0.228789	0.39442	0.284832	0.0849097	0.0684083	0.156699	0.209542	0.0253731	-0.0747456	-0.0470074	-0.18173	-0.058744	-0.0089817	0.0827621	0.147983	-0.02544	-0.0266964	0.0404845	0.0898354	-0.117744	-0.123718	-0.412136	-0.29479	-0.297774	-0.192181	-0.0970074	-0.129386	-0.158623	-0.308756	-0.357451	-0.213796	-0.0191054	0.111013	-0.297832	-0.0415098	-0.108431	-0.197322	M89 coral|0.6025
8191	SMOC2|Q9H3U7	coral	0.0848214	0.0379993	0.227379	0.131858	0.278813	0.0712807	-0.101573	-0.0511879	0.0927296	0.0212718	0.0317026	0.0425693	-0.126029	-0.150387	-0.119898	-0.113071	-0.0888679	0.00177281	-0.289181	-0.31427	-0.315083	-0.302543	-0.226128	-0.170059	-0.220645	-0.0974112	-0.255916	-0.231805	-0.11283	-0.176681	-0.164651	0.048924	0.0594446	0.0656042	0.164984	0.280987	0.125677	0.128967	0.228942	0.293168	0.293259	0.271908	0.262033	0.254931	0.0710686	0.158237	0.144336	0.443012	0.43342	0.106722	0.221962	0.599743	-0.0873989	0.105328	-0.0085103	-0.026169	0.0821974	0.131229	0.157751	0.0307771	0.128411	-0.197221	-0.206049	-0.131151	0.109069	-6.06913e-05	0.163966	0.336652	0.0673331	0.204297	0.0386054	-0.15598	-0.0047146	0.195452	0.0403656	0.0827456	-0.048144	-0.152272	-0.000290197	0.125651	0.0307663	0.0601383	0.162392	-0.228872	-0.182311	-0.096679	-0.221381	-0.21589	-0.111774	-0.204807	-0.0603329	-0.0988575	-0.124673	M89 coral|0.5997
6421	DNAJB9|Q9UBS3	coral	0.0583151	-0.0702763	0.0141496	0.108609	0.195762	0.127651	0.0115731	0.0963472	0.0748168	0.129179	-0.01274	0.0532879	0.132772	0.00994472	0.0354776	0.128768	0.10199	0.1121	-0.346052	-0.0361255	-0.25601	-0.188058	-0.0220621	-0.0426574	-0.0169768	0.0529969	-0.0582102	-0.0754766	-0.0262871	0.0480902	9.40867e-06	0.0388437	0.135494	0.188309	0.0654643	0.156192	0.0309652	0.104756	0.034478	0.0476988	0.302198	0.157516	0.216458	0.181794	-0.0828691	-0.0995038	-0.0389826	0.183608	0.291794	0.0738123	0.134661	0.562271	0.00558511	0.0618177	-0.0177276	-0.0400625	-0.0637653	-0.00758566	0.258581	-0.0412727	0.0721473	-0.115276	-0.0697333	0.0181785	0.158128	0.14171	0.0470506	0.15086	0.18885	0.171797	0.038779	-0.0629532	-0.0505182	-0.0586309	-0.140396	-0.15669	-0.118141	-0.0724012	-0.210497	-0.153806	-0.148184	-0.105567	-0.0516801	-0.164797	-0.241482	-0.0999342	-0.112952	-0.144328	-0.0800041	-0.224119	-0.238618	-0.286134	-0.233732	M89 coral|0.5623
4571	SYT11|Q9BT88	coral	0.0528467	-0.157646	-0.159496	0.00140859	-0.0692687	-0.294531	0.042054	0.0593356	0.18927	0.0856838	0.104225	-0.0915239	0.105367	-0.0488393	-0.0351531	-0.00228412	0.21444	0.134049	0.105927	0.177871	-0.275139	-0.0830671	0.194891	-0.0317912	0.140132	0.0532974	0.220257	-0.315417	0.00856836	-0.177201	-0.417483	-0.145919	-0.0441609	0.17446	0.0603897	0.1552	-0.126179	-0.0299274	-0.271073	-0.241346	0.123837	0.0797028	-0.165063	-0.164319	0.213121	0.0270181	0.0931141	0.634051	0.363069	0.106955	0.325404	0.555114	0.38936	0.210419	0.306384	0.206244	0.359178	0.535252	0.0876103	0.20312	0.138264	0.393579	0.346317	0.0679307	-0.298139	-0.128931	-0.207586	-0.162063	-0.0988567	-0.063225	0.0744337	-0.148837	-0.16101	-0.0355146	0.105938	-0.0856036	-0.35018	-0.579339	-0.288911	-0.164909	-0.137412	-0.287569	-0.286413	-0.115901	-0.208117	-0.306561	-0.128947	0.0396088	0.0174898	-0.31675	0.0898022	0.0312312	-0.0573579	M89 coral|0.5551
5618	CCN1|O00622	coral	0.149384	0.0511148	0.0303818	0.127268	0.0919118	0.0247999	-0.0494462	0.0567602	0.12792	0.174935	0.0864981	0.0721916	-0.0540859	-0.294	-0.176701	-0.0147538	0.139287	0.160247	-0.0828167	-0.108835	0.00669055	0.100964	0.0793283	0.0406779	0.0958274	0.0337271	-0.028442	0.0391837	-0.0532648	-0.126822	-0.16212	0.0539226	0.150376	0.136755	0.208416	0.222427	0.0552036	0.136845	0.0630696	-0.0064599	0.296047	0.168347	0.14188	0.105885	0.0796782	0.20159	0.188757	0.282538	0.408793	0.167223	0.265083	0.552134	0.195756	0.228231	0.162641	0.126241	0.106409	0.239179	0.278653	-0.0747968	0.0313905	-0.0109273	-0.0429115	-0.0923617	0.165929	0.128559	-0.0425631	0.000412982	-0.199062	-0.0108479	-0.110689	0.187556	0.161916	0.0122358	0.0637074	0.0098316	-0.0274368	-0.114221	-0.25988	-0.0838417	0.00959898	0.105435	0.0812834	-0.329886	-0.293605	-0.356199	-0.398476	-0.0854284	-0.0841548	-0.0648427	0.0798679	-0.0701493	-0.0560112	M89 coral|0.5521
8292	NA|ABETA42	coral	-0.00568982	-0.166043	-0.300373	-0.143184	-0.229281	0.137362	0.0406047	0.0465855	-0.164843	-0.0729063	-0.371275	-0.215893	0.397856	0.313031	0.327895	0.234745	0.33319	0.189171	-0.0178415	0.380915	-0.182889	0.226794	0.400247	0.24559	0.371545	-0.0651379	-0.0278156	0.185927	-0.250212	0.0735339	-0.196318	-0.116735	-0.133776	0.0908844	-0.0824726	-0.307957	-0.293143	-0.203822	-0.264298	-0.337533	-0.114182	-0.407208	-0.241087	-0.204848	-0.367457	-0.450556	-0.355121	-0.197626	-0.173704	-0.318025	-0.15931	0.550599	0.04212	-0.25721	-0.130632	-0.137386	-0.212917	-0.136967	0.268093	0.0870406	0.056355	0.23172	0.301707	0.226206	-0.272618	-0.130994	-0.0270772	-0.00988504	0.179579	-0.332775	-0.26194	0.0824539	-0.108212	-0.310154	-0.269074	-0.291326	-0.278809	-0.0989893	-0.0504317	-0.222347	-0.389464	0.0906695	-0.149508	0.00179194	-0.118274	0.0353988	0.222941	0.073551	-0.0832473	0.0980008	-0.165854	-0.254271	-0.112731	M89 coral|0.5506
8650	NA|ABETA40	coral	0.288973	0.199186	-0.0288482	0.153909	0.108174	0.245346	0.109786	0.211947	0.0718638	0.124786	-0.108221	0.105269	0.22477	0.194225	0.270697	0.0945712	0.268664	0.274785	-0.174068	0.0976965	-0.224242	0.00929755	0.173496	0.0565956	0.220676	-0.135073	-0.173188	-0.172316	-0.152207	-0.0476865	-0.15027	0.0185098	-0.064697	0.195659	-0.167647	-0.139056	-0.111878	-0.117223	0.0624163	-0.00424205	0.112871	-0.0583672	-0.0964457	0.0690735	-0.355965	-0.259522	-0.238081	-0.0279215	-0.015412	-0.138622	-0.0186181	0.535436	0.0363079	-0.123347	-0.0153249	-0.0412209	-0.303653	-0.205041	0.196153	0.0884406	0.20898	0.0192326	0.130867	0.226572	-0.110595	-0.0891376	-0.0503102	0.0709013	0.0357517	-0.155174	-0.28443	-0.0532859	-0.0879959	-0.288461	-0.322475	-0.271598	-0.265593	-0.0658731	-0.113027	-0.00667197	-0.159776	0.00433704	-0.0172575	-0.0739449	-0.179725	-0.0168411	0.0329031	-0.146474	-0.295799	-0.108494	-0.166533	-0.337829	-0.192451	M89 coral|0.5354
9636	SLC11A2|P49281	coral	-0.262901	-0.472443	-0.368101	-0.272632	-0.313723	-0.146564	-0.103841	-0.098781	-0.183298	-0.168475	-0.189379	-0.239166	0.225739	0.101207	0.0377313	0.149429	0.195924	-0.000783648	0.17741	0.348147	-0.250532	-0.0369615	0.268866	-0.0295644	0.129789	0.394117	0.417835	0.110356	0.0536087	0.126893	-0.072835	-0.333124	-0.0261165	-0.018324	-0.0097842	0.0557733	-0.185359	-0.145423	-0.409172	-0.407834	-0.178196	-0.327706	-0.251462	-0.372295	0.104641	-0.224049	-0.0880821	0.148541	0.122833	-0.17506	-0.0210385	0.508041	0.172587	-0.0907067	0.0156617	-0.0588809	0.247484	0.19812	0.063942	-0.106901	-0.163399	0.285904	0.275981	-0.0740567	-0.0546087	0.114919	-0.195222	-0.198331	0.0918001	-0.153359	0.0564785	-0.124259	-0.247718	-0.114458	-0.0203791	-0.0337807	-0.0300654	-0.281726	-0.207911	-0.436264	-0.278906	-0.106367	-0.330291	-0.0553356	-0.0677662	-0.110497	0.0755236	0.116158	0.223322	-0.129063	-0.204297	-0.143694	-0.118686	M89 coral|0.508
3433	GRK3|P35626	coral	-0.00676938	-0.328291	-0.19513	-0.00670484	-0.00923597	-0.0765795	-0.0875794	-0.0360945	0.0859493	0.0380817	-0.130166	-0.129628	0.157234	-0.0613568	-0.0725534	0.286435	0.328693	0.147357	-0.1593	0.00326894	-0.166793	0.0040811	0.325878	0.193899	0.285578	0.131586	-0.0510544	0.0632851	0.110408	-0.0175068	-0.139424	0.0656805	0.188787	0.340952	0.196519	0.200097	-0.0436649	0.0779402	-0.197537	-0.124761	0.349826	0.0858671	0.0758344	0.0237678	-0.0860608	-0.286392	-0.173317	0.344514	0.29204	-0.0706339	0.244303	0.506718	0.212787	0.172117	0.173568	0.113229	0.057417	0.269086	0.483181	0.0545595	0.0531748	0.147326	0.0395868	-0.00793493	-0.0601356	-0.0472387	-0.0454226	0.0810148	0.0983072	0.036356	0.00207317	-0.00992733	-0.0513008	-0.0218036	0.0340263	-0.126818	-0.193805	-0.304792	-0.266818	-0.228332	-0.239888	-0.180808	-0.146902	-0.267654	-0.258075	-0.258377	-0.180432	-0.0795959	-0.0113952	-0.177729	0.0937075	-0.16796	-0.170716	M89 coral|0.5067
8033	B4GALNT1|Q00973	coral	-0.244909	-0.486369	-0.397539	-0.307015	-0.301421	-0.0289459	-0.228192	-0.233106	-0.300741	-0.201465	-0.388044	-0.267893	0.113053	0.126481	0.0641128	0.167314	0.0650354	-0.124428	-0.0376802	0.227551	-0.151709	-0.0843083	0.200345	0.0719732	0.100061	0.148954	0.0285485	0.201826	0.0923999	0.048079	-0.0700172	-0.118048	0.126991	0.0554176	0.00142156	0.163534	-0.0159883	-0.0822867	-0.269341	-0.209217	-0.019952	-0.228881	-0.116566	-0.177793	-0.0118975	-0.239901	-0.112533	0.225788	0.206324	-0.241021	-0.16893	0.493746	-0.0300056	-0.12816	-0.1068	-0.0860154	-0.0895089	-0.102635	0.261112	-0.0540083	-0.0849111	0.0731217	0.0388789	-0.0215372	-0.209875	-0.0740296	-0.0431278	0.0652567	0.246558	-0.0621592	-0.060721	-0.0269274	-0.0993726	-0.00443118	-0.181705	0.0269115	-0.0863169	-0.0668607	0.0186686	-0.171663	-0.118165	0.11735	-0.0859441	0.097193	0.104511	0.0835763	0.182926	-0.0366549	-0.00498423	0.00518826	-0.111409	-0.0543697	-0.0286098	M89 coral|0.4937
7205	MEGF10|Q96KG7	coral	-0.0940116	-0.339042	-0.277344	-0.0672958	-0.0946087	-0.342927	-0.230526	-0.116814	-0.048234	-0.0327606	-0.231459	-0.308416	0.111855	-6.56365e-05	0.0240081	0.0715851	0.199289	0.0502001	0.00807609	0.387683	-0.329314	-0.173309	0.283231	0.142445	0.217903	0.137033	0.242618	-0.0558458	-0.0235229	0.013862	-0.365976	-0.15228	0.204128	0.211313	0.0383031	0.240007	0.101435	0.0865898	-0.198182	-0.275663	-0.0771128	-0.12533	-0.262131	-0.180366	0.159041	-0.130442	0.045538	0.391141	0.319749	-0.0914725	0.200687	0.478251	0.316916	0.137041	0.259978	0.174636	0.114645	0.289055	0.0303062	0.138558	0.163952	0.374567	0.419179	0.122541	-0.454705	-0.344779	-0.433964	-0.233017	-0.0235827	-0.101888	0.0283215	-0.138446	-0.0903475	-0.0427008	-0.0929241	-0.161004	-0.283591	-0.454218	-0.141942	-0.21813	-0.037116	-0.188438	-0.222233	0.224719	-0.0721578	-0.164928	0.0810773	-0.170039	-0.0888847	-0.379829	-0.0811187	-0.104218	-0.239884	M89 coral|0.4783
7393	CLSTN2|Q9H4D0	coral	0.118614	-0.0874158	-0.168545	-0.0146339	-0.109396	-0.0637502	0.188411	0.20149	0.248359	0.114691	0.0213949	0.00375102	0.278745	0.0841153	0.142211	0.276905	0.333105	0.242283	0.252804	0.233717	-0.0778606	0.075302	0.332425	0.0567091	0.185625	0.0816791	0.286072	-0.00187326	0.224253	0.0710392	-0.169329	-0.118245	0.0293652	0.179942	-0.156484	0.0207971	-0.225077	-0.183129	-0.317076	-0.347215	-0.072834	-0.130123	-0.323719	-0.308225	0.12036	-0.122755	-0.0535795	0.445325	0.233139	0.176905	0.174332	0.465853	0.0807339	-0.0304722	0.0432141	-0.0220343	0.198879	0.147758	-0.00475967	-0.0296824	-0.107433	0.0382863	0.123891	-0.0333751	-0.271339	-0.0357667	-0.201257	-0.242599	-0.0819331	-0.200746	-0.0593382	-0.156322	-0.276984	-0.147512	-0.133197	-0.211906	-0.3236	-0.413276	-0.343998	-0.302041	-0.271346	-0.309546	-0.40542	-0.106532	-0.230583	-0.27806	-0.0663141	0.136974	-0.00641216	-0.120294	0.131238	0.0678774	-0.0565327	M89 coral|0.4659
4575	ITM2C|Q9NQX7	coral	-0.0308546	-0.136662	-0.0139456	-0.0445732	-0.0276607	-0.290235	-0.0390925	-0.0800341	0.0228797	-0.0770302	-0.011811	-0.163814	-0.0769478	-0.0322074	-0.0716103	-0.234727	-0.00370065	-0.0507389	0.180194	0.188135	-0.4275	-0.146196	0.0433565	-0.00225067	0.067008	-0.0127392	0.0439426	-0.236	-0.058228	-0.277265	-0.447656	-0.252861	-0.104218	0.000880533	0.090995	0.137286	0.0284483	0.0403394	-0.0978526	-0.0782614	0.0195061	0.00861786	-0.215273	-0.120267	0.142461	-0.130489	-0.0802821	0.490832	0.207833	-0.180017	0.152702	0.46374	0.32879	0.170443	0.317065	0.237091	0.343992	0.372192	0.0122537	0.435727	0.29377	0.231117	0.426326	0.237895	-0.410087	-0.250183	-0.171206	-0.00467545	-0.0150162	-0.0441922	0.117918	-0.143458	-0.0881094	0.115967	0.172474	0.0374176	-0.197292	-0.379985	0.0466401	0.0720895	0.0257921	-0.0846264	-0.0903355	0.16842	0.0271011	-0.0620121	0.0669335	0.0404036	0.0632595	-0.207508	0.0658776	0.0986369	-0.00182751	M89 coral|0.4637
9845	BMPER|Q8N8U9	coral	-0.363218	-0.465485	-0.381219	-0.456735	-0.342936	-0.210162	-0.115095	-0.291925	-0.514009	-0.438956	-0.46338	-0.410079	0.0494257	0.106969	-0.00374071	0.0230203	-0.0269835	-0.295658	0.0750792	0.207231	-0.0127177	0.0543053	0.205566	0.132952	0.101773	0.167854	0.0342546	0.0496302	0.0917041	0.0840003	-0.102165	-0.0371897	-0.00736067	0.0266084	-0.00261133	0.086089	-0.101808	-0.129177	-0.276418	-0.141543	0.0531199	-0.164058	-0.12319	-0.1614	-0.00634177	-0.221618	-0.098401	0.128002	0.103804	-0.23231	-0.180301	0.456619	-0.0809473	-0.113842	-0.102054	-0.0336218	-0.0021438	-0.0764929	0.291398	0.0179054	-0.0617381	0.214452	0.0316489	0.0214034	-0.263251	-0.0983659	0.0351721	0.0150609	0.0745229	-0.152868	-0.124467	0.114636	-0.0700362	-0.0222357	-0.100447	-0.000206018	-0.182607	-0.0515947	0.0878345	-0.0449423	0.0415595	0.116021	-0.0596512	0.25308	0.168898	0.130905	0.188175	0.119836	0.0289795	0.0686187	0.0852481	0.0816575	0.060283	M89 coral|0.4566
8813	KNOP1|Q1ED39	coral	-0.113972	-0.232712	-0.178212	-0.174299	-0.160909	-0.0435035	0.216427	0.100221	0.0662359	0.0727665	0.156279	0.0301585	0.168498	0.0913743	0.0421999	-0.0236776	0.134457	0.0340187	-0.0170084	0.164866	-0.173729	0.172887	0.114677	0.0811768	0.16292	0.313696	0.0880018	0.0958308	0.0469197	-0.206508	-0.178071	-0.162414	-0.0976491	0.00958709	0.146387	-0.0960152	-0.237762	-0.0578232	-0.310134	-0.279845	0.24701	-0.00669146	-0.0115002	-0.104603	-0.0300695	-0.210797	-0.280693	0.159044	0.00524051	-0.167796	0.0808152	0.395585	0.284158	0.0858354	0.0938737	0.0917928	0.289305	0.325076	0.334083	0.094335	-0.107707	0.225948	0.111108	-0.0516542	0.0762352	0.25148	0.0543513	0.00284275	0.163329	-0.0530768	0.14077	0.128294	-0.0527197	-0.0515078	0.272405	0.0891124	-0.150727	-0.20768	-0.247273	-0.142563	-0.232444	-0.124154	-0.215762	-0.224161	-0.0563805	-0.116116	-0.0227217	0.216188	0.252681	0.0808359	0.117009	-0.025574	0.117518	M89 coral|0.3956
8257	ANGEL1|Q9UNK9	coral	-0.18376	-0.252603	-0.0640369	0.0060083	0.161014	0.124504	-0.248207	-0.148231	-0.108347	-0.0875646	-0.235024	-0.194995	0.0347556	-0.0865854	-0.104859	0.221518	0.135201	-0.0144134	-0.34026	0.0825854	-0.156261	-0.0586593	0.130792	0.187382	0.147393	0.0653982	0.0702995	-0.0765245	-0.0256109	0.21772	0.0880469	0.111975	0.316239	0.246168	0.141828	0.272353	0.124559	0.197158	0.0424802	0.0337956	0.247982	0.0738327	0.198563	0.162776	0.0333144	-0.043036	0.101343	0.0883186	0.222496	0.0312147	0.136452	0.375263	0.0078546	0.103771	0.0435758	0.0266942	-0.182242	0.047465	0.301269	-0.216612	0.0425743	-0.0378293	-0.00576493	-0.143199	-0.0671159	-0.104365	-0.136658	0.0880763	0.241482	0.151828	0.0171782	0.0822974	0.0823904	-0.0319681	-0.146163	-0.228062	-0.106758	-0.0325129	-0.103291	-0.191012	-0.100329	0.0917843	0.0857334	0.0143199	-0.191762	-0.0844125	-0.104408	-0.236899	-0.138515	-0.254256	-0.334369	-0.256672	-0.35026	M89 coral|0.3753
6366	CISD3|P0C7P0	coral	0.00612019	-0.128897	-0.0501012	0.0374721	0.0280199	-0.0545857	-0.111767	-0.0298368	0.0612348	0.0637946	-0.0550709	-0.0740813	0.014518	-0.0835131	-0.0772175	-0.0750217	0.146597	0.051829	-0.0667859	0.169934	-0.0844482	0.0914852	0.142194	0.0912033	0.217449	-0.060922	-0.150157	-0.104702	-0.150393	-0.142734	-0.275078	-0.0836626	0.0431687	0.0932342	0.188412	0.157779	0.0507274	0.11078	-0.0458966	-0.0882979	0.249764	0.0448413	-0.0198568	-0.00945916	0.0793706	0.0336797	0.0663917	0.0831103	0.175582	-0.0463532	0.169509	0.365516	0.313928	0.197772	0.303378	0.187724	0.181312	0.280666	0.269745	0.0880586	0.144466	0.116773	0.20913	0.0316308	-0.242769	-0.162655	-0.200757	-0.0747659	-0.107937	-0.0945964	-0.0937748	0.132858	0.095272	-0.0106817	0.104871	-0.0725871	-0.191117	-0.24351	-0.0903289	-0.0202101	0.0570403	0.0125747	0.0368804	0.0688648	-0.0988265	-0.162194	-0.108877	-0.0602203	-0.0786592	-0.230624	0.0282585	-0.0711812	-0.107573	M89 coral|0.3655
8816	HHIPL1|Q96JK4	coral	0.0867598	-0.0586616	-0.0882566	0.239839	0.240327	-0.00550256	-0.108385	0.0873894	0.0637994	0.0816988	-0.243476	-0.0982989	0.145273	-0.0694849	-0.00592314	0.175479	0.192357	0.188109	-0.198574	0.190781	-0.175684	-0.0544771	0.121627	0.238406	0.179107	0.182111	-0.0121654	-0.0491194	0.117804	0.165788	0.00960034	0.0593236	0.302185	0.241677	-0.0439607	0.18727	0.167664	0.143416	0.0771832	-0.078883	0.0758131	0.0161609	-0.00982619	0.0468019	-0.135438	-0.142528	-0.0185089	0.0384951	0.200572	0.0732652	0.181278	0.361455	0.181045	0.14483	0.270454	0.164475	-0.234924	-0.0580939	0.0404697	0.0776838	0.278803	-0.00185178	0.237815	0.220436	-0.0212071	-0.160309	-0.361942	-0.155915	-0.0407031	0.00874305	-0.0258675	0.0523572	0.0318215	-0.156201	-0.234152	-0.329011	-0.148664	-0.0389422	-0.236999	-0.233082	-0.0813316	-0.106384	-0.100442	0.0573657	-0.259427	-0.205859	-0.153724	-0.257674	-0.207404	-0.22936	-0.225048	-0.3398	-0.364263	M89 coral|0.3615
8778	TMEM181|Q9P2C4	coral	-0.073762	-0.21007	-0.0805315	-0.0728127	-0.0680779	0.0231525	0.141433	0.0809375	0.091771	0.0555035	0.142235	0.0951522	0.125551	0.0970573	0.0347557	-0.0135736	0.093165	0.0436505	0.016475	0.114492	-0.221782	-0.0227618	0.0157649	-0.119691	-0.018481	-0.00135966	0.0414749	0.0354466	-0.0608354	-0.0371018	-0.0316005	-0.249733	-0.12521	-0.0699687	0.155514	-0.0117099	-0.161056	-0.0274586	-0.25162	-0.173598	0.153691	-0.0197156	0.00935419	-0.0959478	0.061942	-0.220581	-0.202417	0.232033	0.0675323	-0.0962366	0.0729675	0.331234	0.14138	0.057727	0.0593073	0.032073	0.268045	0.21502	0.203312	0.0170854	-0.136515	0.0306893	-0.00967365	-0.101515	0.105445	0.289036	-0.0300725	0.0327233	0.267545	0.0926064	0.248564	-0.0754503	-0.146227	0.00404048	0.0993385	0.084236	0.0661354	-0.140378	-0.243595	-0.254813	-0.271618	-0.204264	-0.257824	-0.2148	-0.138333	-0.115548	-0.00924605	0.140263	0.302426	-0.0538279	-0.0918818	-0.103754	-0.0462248	M89 coral|0.3312
5802	RBPMS|Q93062	darkseagreen3	0.0491325	0.350082	0.328857	0.109497	0.257899	-0.188742	-0.201615	-0.199531	-0.00971148	-0.0766101	0.173385	-0.00636784	-0.483778	-0.380882	-0.329288	-0.155547	-0.351711	-0.199114	0.0739359	-0.355937	0.369315	-0.154492	-0.319346	-0.200163	-0.368367	-0.232239	-0.0599956	-0.292114	-0.22563	0.0146951	0.221469	0.232481	0.272662	-0.0787615	0.106871	0.327144	0.409249	0.207926	0.46104	0.388494	-0.0536432	0.281875	0.186808	0.259436	0.453178	0.840976	0.62179	0.074226	0.240791	0.445731	0.134523	-0.265034	-0.276928	0.1292	-0.0666826	0.030696	0.157658	0.0114321	-0.279453	-0.252317	-0.0334833	-0.319784	-0.444843	-0.373965	0.113485	-0.0951443	-0.0138949	0.0379931	-0.313421	0.191317	0.0303318	0.0342263	0.266779	0.370669	0.136344	0.299759	0.397962	0.29277	0.225311	0.458375	0.577016	0.140937	0.330388	0.190005	0.191927	0.026675	-0.173711	-0.182269	-0.10887	-0.0487919	0.283228	0.384874	0.196155	M88 darkseagreen3|0.841
224	CALD1|Q05682	darkseagreen3	-0.167127	0.0312026	0.297824	-0.0376965	0.210567	-0.38508	-0.455941	-0.504733	-0.141118	-0.26104	0.0892498	-0.260557	-0.713472	-0.558039	-0.586863	-0.333399	-0.539514	-0.44472	-0.0515798	-0.477079	0.245625	-0.318182	-0.440899	-0.245948	-0.477664	-0.230372	-0.185732	-0.282484	-0.14699	-0.177478	0.0656847	0.250655	0.329013	-0.0689864	0.416296	0.60092	0.571171	0.4109	0.456421	0.504411	0.177163	0.464636	0.36602	0.38196	0.645007	0.834654	0.748968	0.345735	0.44208	0.323849	0.216845	-0.151427	-0.140779	0.339418	0.0883817	0.226025	0.332683	0.226728	-0.0598869	-0.0690092	0.0923141	-0.251812	-0.411076	-0.334462	-0.0408028	-0.240133	0.0366695	0.2325	-0.181074	0.412896	0.26033	0.0709857	0.408499	0.619264	0.391544	0.530375	0.421332	0.138174	0.353926	0.524765	0.708484	0.243882	0.498688	0.204118	0.288087	0.0122406	-0.245533	-0.228557	-0.0146485	-0.161559	0.354723	0.509041	0.261466	M88 darkseagreen3|0.8347
2836	PAWR|Q96IZ0	darkseagreen3	0.0739868	0.290332	0.352105	0.12589	0.316599	-0.186067	-0.320015	-0.274083	-0.0478315	-0.0859685	0.0985397	-0.0626814	-0.547588	-0.505712	-0.426732	-0.197075	-0.357192	-0.207375	-0.0953519	-0.469657	0.30712	-0.213322	-0.302865	-0.144121	-0.347353	-0.314177	-0.215393	-0.36765	-0.196038	-0.162485	0.0687998	0.341402	0.345635	0.039145	0.202855	0.477642	0.492022	0.296893	0.552694	0.497144	0.0662262	0.367581	0.297821	0.36165	0.403214	0.832131	0.664895	0.251562	0.404798	0.419029	0.180786	-0.13193	-0.221667	0.209321	-0.00278998	0.0683292	0.0774573	0.0516855	-0.136778	-0.158322	0.113718	-0.27653	-0.378869	-0.252934	0.0550884	-0.211423	0.0558007	0.159327	-0.320794	0.271415	0.00229182	-0.00891826	0.299513	0.420388	0.141595	0.279843	0.315453	0.217789	0.272361	0.537118	0.642249	0.191728	0.453471	0.140743	0.113207	-0.0523596	-0.301987	-0.278403	-0.20703	-0.161758	0.34344	0.380764	0.183086	M88 darkseagreen3|0.8321
2425	FILIP1L|Q4L180	darkseagreen3	-0.117125	0.107934	0.30563	0.0581326	0.252778	-0.242478	-0.280061	-0.283824	0.00958055	-0.122857	0.16526	-0.133517	-0.479046	-0.432629	-0.427323	-0.0869893	-0.397789	-0.280989	-0.0390955	-0.484589	0.239458	-0.277377	-0.441149	-0.355417	-0.526023	-0.010708	-0.0363857	-0.118857	0.0696955	0.072583	0.249386	0.257059	0.302824	-0.0131128	0.287938	0.461831	0.433986	0.334707	0.388712	0.450278	0.208957	0.525067	0.474962	0.391625	0.554165	0.827775	0.753303	0.216975	0.415364	0.487648	0.231539	-0.282963	-0.218679	0.288889	-0.0156699	0.0867264	0.308197	0.137132	-0.134761	-0.287622	-0.0559135	-0.347006	-0.554437	-0.454073	0.151886	-0.0662371	0.0797675	0.181313	-0.135682	0.422036	0.219361	0.0781541	0.318864	0.426767	0.220642	0.303091	0.333254	0.110353	0.167066	0.301938	0.550839	0.101575	0.37199	0.0514354	0.11521	-0.0172736	-0.276454	-0.20487	-0.0713137	-0.149056	0.171532	0.34142	0.0899767	M88 darkseagreen3|0.8278
7789	RBPMS2|Q6ZRY4	darkseagreen3	-0.00640196	0.314519	0.346739	0.22774	0.478261	-0.12588	-0.344327	-0.282046	-0.0815824	-0.171393	-0.0192768	-0.158815	-0.517015	-0.451604	-0.44115	-0.0246159	-0.314934	-0.220103	-0.211325	-0.482422	0.265715	-0.252732	-0.340689	-0.152606	-0.35564	-0.215582	-0.129425	-0.459778	-0.133628	0.151216	0.351323	0.474396	0.42171	0.141065	0.178346	0.462728	0.554556	0.388128	0.61377	0.588712	0.130012	0.500468	0.484824	0.550112	0.346591	0.796153	0.70307	0.0465673	0.326871	0.485527	0.167701	-0.247126	-0.313989	0.229963	-0.00896171	0.0818171	-0.0680804	-0.0976428	-0.249238	-0.285994	0.128512	-0.434158	-0.4881	-0.313233	0.0774988	-0.273137	-0.0331019	0.147784	-0.172272	0.432411	0.0692473	0.0712286	0.381756	0.340965	0.0134062	0.102272	0.367671	0.336111	0.183256	0.40253	0.59783	0.176767	0.486178	0.189723	0.0453536	0.0179049	-0.28253	-0.387227	-0.316982	-0.254233	0.0372597	0.182663	-0.0676645	M88 darkseagreen3|0.7962
1658	ZYX|Q15942	darkseagreen3	0.127762	0.09946	0.270805	0.19256	0.293973	-0.22203	-0.286266	-0.218237	0.143108	-0.0149197	0.217392	-0.080162	-0.386703	-0.448018	-0.383623	0.139871	-0.197917	-0.0781093	-0.184419	-0.526221	0.33512	-0.337678	-0.222292	-0.205201	-0.35504	-0.0893878	0.00712483	-0.26168	-0.0149678	0.122554	0.275211	0.343339	0.388827	0.202884	0.144227	0.494176	0.372255	0.266772	0.350305	0.385765	0.0994736	0.444037	0.34635	0.296998	0.538208	0.790678	0.767747	0.389225	0.546461	0.692896	0.374616	-0.237627	-0.151157	0.246411	0.00764749	0.0537202	0.139741	0.186073	-0.147007	-0.17514	0.0457089	-0.160923	-0.393169	-0.269321	0.134393	-0.0941954	0.00963412	0.14854	-0.172566	0.376825	0.158749	-0.153154	0.124647	0.349392	0.107272	0.196673	0.26987	0.00765718	0.0560593	0.212677	0.377174	-0.0606863	0.214763	-0.127361	-0.0575163	-0.167371	-0.374568	-0.323697	-0.150125	-0.310065	0.217696	0.202585	0.000933631	M88 darkseagreen3|0.7907
6810	DNAJB5|O75953	darkseagreen3	-0.00647274	0.282137	0.35542	0.146386	0.346735	-0.187821	-0.395859	-0.316543	-0.10862	-0.0774298	0.130462	-0.113068	-0.520476	-0.475967	-0.419371	-0.192236	-0.384212	-0.233939	-0.165218	-0.447845	0.199304	-0.295282	-0.388639	-0.181278	-0.384073	-0.178922	-0.127582	-0.29354	-0.269854	-0.00339755	0.220064	0.307257	0.342764	0.0056394	0.244502	0.406529	0.536885	0.3978	0.589643	0.507266	0.115038	0.408896	0.393791	0.412525	0.389081	0.787545	0.637545	-0.0138789	0.247733	0.315333	0.179409	-0.203685	-0.0842371	0.296233	0.0938063	0.199761	0.0061914	0.0541464	-0.149293	-0.185387	0.188584	-0.157804	-0.261148	-0.218844	0.267008	-0.130162	0.0128994	0.20029	-0.160932	0.376423	0.14591	0.100191	0.402494	0.419738	0.20931	0.275564	0.488987	0.353641	0.250091	0.436714	0.588216	0.314212	0.482214	0.141931	0.12422	0.0139252	-0.250209	-0.335258	-0.144312	-0.127828	0.0464305	0.1971	0.070743	M88 darkseagreen3|0.7875
3757	FILIP1|Q7Z7B0	darkseagreen3	-0.129913	0.0118204	0.175261	-0.00591547	0.163559	-0.328565	-0.300071	-0.307152	-0.00843815	-0.161279	0.134794	-0.224833	-0.394518	-0.328611	-0.329459	-0.026305	-0.318377	-0.262135	0.0292221	-0.260744	0.202305	-0.27504	-0.289948	-0.284846	-0.419176	-0.0318057	0.0464144	-0.14541	-0.148544	0.139644	0.249647	0.203535	0.304141	0.0259407	0.209954	0.433479	0.403354	0.265703	0.298207	0.288832	0.0681588	0.333847	0.274844	0.245223	0.659988	0.776061	0.74054	0.187293	0.340836	0.483596	0.207899	-0.156205	-0.151099	0.19986	-0.0267341	0.0867007	0.289085	0.0918015	-0.181201	-0.287124	-0.0426236	-0.218695	-0.411187	-0.40329	-0.029681	-0.149396	-0.0925156	0.0863891	-0.0531235	0.351535	0.279451	-0.0252954	0.212855	0.371182	0.130956	0.253511	0.284312	0.0912187	0.137479	0.238246	0.481465	0.069095	0.250183	0.205588	0.144519	-0.0128377	-0.153052	-0.228822	-0.0369259	-0.226614	0.0700868	0.308752	0.0800853	M88 darkseagreen3|0.7761
80	FLNC|Q14315	darkseagreen3	0.264636	0.319629	0.32883	0.410463	0.484802	-0.235464	-0.373912	-0.189424	0.136525	0.0482378	0.115921	-0.144571	-0.431663	-0.54504	-0.382668	-0.0287545	-0.146128	0.020602	-0.127636	-0.392665	0.148324	-0.333176	-0.196746	-0.0809391	-0.210841	-0.12454	-0.0569714	-0.345409	-0.0899557	0.0839333	0.152684	0.384662	0.451153	0.281732	0.187784	0.474481	0.570255	0.443076	0.57907	0.415376	0.145179	0.436424	0.273162	0.418942	0.367341	0.767537	0.724031	0.170521	0.452678	0.577322	0.427152	-0.14824	0.120807	0.384974	0.298345	0.327036	-0.0500329	0.123224	-0.0963393	-0.0847134	0.364513	-0.00807316	-0.0799301	-0.0106481	0.0102791	-0.413809	-0.319234	-0.0153892	-0.356652	0.279344	0.0489996	0.00284487	0.367454	0.214631	-0.0274145	0.00662446	0.271368	0.0878678	-0.0197306	0.248989	0.492954	0.0408044	0.348184	0.0351444	-0.196698	-0.319592	-0.467759	-0.548191	-0.401316	-0.403623	0.0146642	0.0137329	-0.232225	M88 darkseagreen3|0.7675
856	PTK2|Q05397	darkseagreen3	0.065431	0.149926	0.383231	0.164884	0.352994	-0.280317	-0.13158	-0.167077	0.236459	-0.0234482	0.353603	-0.0744182	-0.37103	-0.352719	-0.313847	0.0611209	-0.256021	-0.121741	-0.0739151	-0.477036	0.142965	-0.402921	-0.33039	-0.308543	-0.463303	-0.0407073	0.0423321	-0.24691	0.0186986	0.13328	0.251559	0.263316	0.300826	0.1394	0.176842	0.429413	0.328872	0.271022	0.355144	0.395237	0.163211	0.515766	0.364228	0.29256	0.638497	0.752518	0.700201	0.442231	0.473181	0.650948	0.424728	-0.195984	-0.12928	0.275153	0.00771663	0.0766504	0.338727	0.246472	-0.214974	-0.088964	0.0623534	-0.240728	-0.388413	-0.288089	0.0580595	-0.0887898	0.038346	0.205825	-0.0266078	0.443006	0.314246	-0.243005	0.0707285	0.395807	0.179288	0.20021	0.213028	-0.0808861	0.04902	0.235352	0.353467	-0.133479	0.159774	-0.037251	-0.0114886	-0.105406	-0.270723	-0.216035	-0.0549893	-0.306642	0.13326	0.28776	0.0184135	M88 darkseagreen3|0.7525
7277	DACT3|Q96B18	darkseagreen3	-0.0155282	0.154623	0.286336	0.0495154	0.206503	-0.177063	-0.305575	-0.339871	-0.0408449	-0.1386	0.125203	-0.16667	-0.553479	-0.366576	-0.38818	-0.326809	-0.438383	-0.302571	-0.0287814	-0.423361	0.181606	-0.278455	-0.432127	-0.213705	-0.367554	-0.197245	-0.185053	-0.323088	-0.156763	-0.165235	0.0483614	0.220933	0.137454	-0.0857149	0.296864	0.373195	0.373502	0.282156	0.392814	0.43546	0.188985	0.42684	0.315781	0.347264	0.453663	0.746358	0.616699	0.183597	0.270887	0.284903	0.181832	-0.155627	-0.0441723	0.257444	0.0808012	0.199074	0.227508	0.18037	0.00404775	0.00750479	0.16609	-0.104653	-0.280546	-0.202598	-0.0454517	-0.242555	0.0713096	0.22393	-0.129826	0.287487	0.134268	0.0932293	0.356732	0.431131	0.308098	0.416446	0.266915	0.101394	0.260481	0.486007	0.511923	0.228817	0.438534	0.103084	0.228851	0.044379	-0.184215	-0.207593	-0.107281	-0.109098	0.251954	0.368022	0.218472	M88 darkseagreen3|0.7464
2493	SNX18|Q96RF0	darkseagreen3	0.139362	0.335882	0.360154	0.295768	0.445795	-0.0910229	-0.244115	-0.0663079	0.158809	0.118855	0.128308	-0.0217254	-0.280839	-0.364296	-0.249896	0.0330186	-0.11068	0.00816829	-0.110906	-0.210087	0.0998725	-0.282573	-0.177254	-0.137455	-0.251145	-0.140592	0.0168734	-0.430663	-0.101751	0.10377	0.114862	0.173789	0.427991	0.115675	0.092386	0.486469	0.481375	0.32346	0.485832	0.300271	-0.0312706	0.281018	0.196324	0.237841	0.516602	0.737483	0.657554	0.104359	0.385598	0.523018	0.314006	-0.146889	-0.093345	0.227366	0.10309	0.0561623	0.111426	0.0566032	-0.2885	-0.216955	0.107015	-0.253882	-0.211413	-0.274416	-0.043528	-0.304904	-0.205824	-0.0233689	-0.269297	0.252043	0.0246517	-0.0215185	0.215909	0.320384	0.0384111	-0.00597713	0.174919	0.0730809	0.0286861	0.302631	0.49195	0.0999378	0.248675	0.246852	-0.0502695	-0.137925	-0.240069	-0.335723	-0.246495	-0.379271	0.0625967	0.220632	-0.0870802	M88 darkseagreen3|0.7375
2769	FHL2|Q14192	darkseagreen3	-0.18205	0.0847591	0.336667	0.111761	0.340601	-0.20436	-0.351891	-0.260638	0.0383733	-0.0630238	0.123558	-0.151454	-0.401526	-0.42848	-0.397931	-0.0438036	-0.275709	-0.235573	-0.0286639	-0.159848	0.0828388	-0.281259	-0.260712	-0.196954	-0.369458	-0.0272001	0.199943	-0.188466	-0.0553201	0.201891	0.226689	0.133416	0.460329	0.0200698	0.282012	0.56273	0.553266	0.425488	0.40151	0.290471	-0.001905	0.300659	0.299167	0.257396	0.697795	0.732187	0.712976	0.124877	0.377286	0.408669	0.261915	-0.195344	-0.130216	0.269085	0.0560246	0.0716531	0.318042	0.125599	-0.299423	-0.36823	-0.0695272	-0.367682	-0.340678	-0.485078	-0.0616851	-0.199131	-0.202958	0.00241432	-0.0842744	0.41763	0.284177	0.0182956	0.266756	0.450781	0.164408	0.155914	0.297533	0.0820034	0.109496	0.208428	0.551581	0.132241	0.307697	0.350294	0.0686979	-0.0687992	-0.195148	-0.25661	-0.0275747	-0.353654	-0.0257274	0.323652	-0.0623031	M88 darkseagreen3|0.7322
1086	SYNPO|Q8N3V7	darkseagreen3	-0.284311	-0.00291385	0.293272	-0.065465	0.208309	-0.306654	-0.436705	-0.511328	-0.2023	-0.291236	0.0996938	-0.192105	-0.755985	-0.586959	-0.688464	-0.375979	-0.589341	-0.513397	-0.0967996	-0.544612	0.254243	-0.23084	-0.523411	-0.196462	-0.442851	-0.173518	-0.231097	-0.284491	-0.0666478	-0.115394	0.22395	0.238344	0.299861	-0.161461	0.561468	0.546784	0.548538	0.484196	0.414079	0.532946	0.341471	0.56616	0.519157	0.469897	0.529399	0.730504	0.615822	0.247479	0.393889	0.197953	0.191994	-0.19986	-0.0961519	0.445305	0.140089	0.278736	0.326547	0.335937	0.0710995	-0.0741009	0.0407302	-0.320181	-0.483295	-0.39926	0.168392	-0.0441123	0.130687	0.279146	-0.116328	0.478508	0.319267	0.257085	0.538436	0.666417	0.560509	0.628892	0.58561	0.283015	0.32267	0.494519	0.683434	0.362241	0.58489	0.0973214	0.295724	0.0491346	-0.287269	-0.171285	0.107727	-0.0322623	0.293428	0.403711	0.243303	M88 darkseagreen3|0.7305
588	FYCO1|Q9BQS8	darkseagreen3	0.238086	0.424549	0.481459	0.439253	0.581493	0.0607157	-0.259146	-0.0257939	0.193979	0.204217	0.177081	0.0557818	-0.298774	-0.367375	-0.197648	0.00140189	-0.165395	0.0519632	-0.248108	-0.350779	0.0567521	-0.374083	-0.303403	-0.173008	-0.346394	-0.0859607	-0.049767	-0.167739	-0.0841917	0.106426	0.171331	0.242037	0.446532	0.154852	0.0893254	0.423562	0.564247	0.399345	0.650861	0.43648	-0.00413551	0.352369	0.334233	0.422192	0.344483	0.715634	0.637234	-0.0209443	0.324677	0.547853	0.300416	-0.216752	-0.147015	0.187354	0.0091778	0.0281072	-0.0654918	-0.132963	-0.298942	-0.265349	0.145538	-0.345028	-0.314831	-0.20332	0.144564	-0.247658	-0.135249	0.0807754	-0.219341	0.321043	-0.0126118	-0.0321312	0.265996	0.238933	-0.114366	-0.0200867	0.250487	0.15854	0.0155212	0.243974	0.446639	0.078094	0.316721	0.0945179	-0.129103	-0.14089	-0.297504	-0.491334	-0.359763	-0.35803	-0.0521805	0.0543261	-0.175129	M88 darkseagreen3|0.7156
706	TGFB1I1|O43294	darkseagreen3	0.144602	0.370373	0.251032	0.132215	0.202998	-0.0313299	0.094406	0.090675	0.21587	0.0838415	0.222258	0.075825	-0.0992295	-0.0788394	0.0306005	0.0323603	-0.0938252	0.0361574	0.134045	-0.103437	0.163583	-0.126635	-0.168441	-0.298157	-0.309964	-0.0653275	0.216077	-0.190992	-0.00454619	0.0722819	0.0582332	0.109811	0.131981	0.00200138	-0.106782	0.140343	0.138199	0.010198	0.262493	0.144678	-0.144269	0.172261	0.0654934	0.0858059	0.423987	0.711293	0.566921	0.120527	0.198226	0.565987	0.136885	-0.266128	-0.283305	-0.0256776	-0.193787	-0.147382	0.23232	-0.0727101	-0.381298	-0.361766	-0.156286	-0.280384	-0.388379	-0.385185	-0.173027	-0.158558	-0.0794326	-0.122106	-0.229226	0.0650044	-0.0590039	-0.150726	0.00979871	0.0715504	-0.144433	-0.0127452	-0.0506574	-0.0742177	-0.0102594	0.205986	0.331882	-0.148715	0.0626804	0.191444	0.00931493	-0.0345379	-0.0574276	-0.0583431	-0.214773	-0.215289	0.123697	0.371814	0.0746323	M88 darkseagreen3|0.7113
3575	DAPK3|O43293	darkseagreen3	-0.0619877	0.186977	0.089856	-0.0214181	0.128704	-0.0649246	-0.0508011	-0.0923641	-0.0589146	-0.0897108	0.0713375	-0.0406519	-0.196923	-0.196342	-0.176588	0.0762172	-0.162142	-0.12204	0.0135599	-0.256773	0.361975	0.0175717	-0.195957	-0.20963	-0.267231	0.0183904	0.0717137	-0.170025	-0.0367229	0.11201	0.286696	0.313826	0.216908	0.0475	0.0191753	0.168867	0.156916	0.0778575	0.232624	0.239385	0.0863954	0.29575	0.336035	0.246223	0.267625	0.706988	0.538619	0.0413895	0.215053	0.446528	0.0477043	-0.179471	-0.305248	0.0595555	-0.193578	-0.0932635	0.0871871	-0.0461921	-0.124707	-0.473384	-0.204272	-0.276126	-0.499147	-0.436715	0.210916	0.0512848	0.0731282	-0.00578138	-0.126768	0.185413	-0.00695638	0.117321	0.20093	0.0972482	-0.039973	0.0877196	0.193224	0.249694	-0.00440519	0.171558	0.363589	0.0149528	0.189925	0.0532058	0.0167336	-0.00981332	-0.175956	-0.0679004	-0.135614	-0.0263497	0.12415	0.246511	0.0945681	M88 darkseagreen3|0.707
2964	PDLIM2|Q96JY6	darkseagreen3	0.0983997	0.256123	0.460741	0.253156	0.474585	-0.123264	-0.323448	-0.253526	0.0965191	0.00673768	0.181895	-0.0475453	-0.479856	-0.482098	-0.394826	-0.191832	-0.199938	-0.103704	-0.302315	-0.434997	0.0737264	-0.255296	-0.235896	-0.153803	-0.258275	-0.328135	-0.272287	-0.380832	-0.261367	-0.24125	-0.100458	0.267218	0.389813	0.153125	0.298146	0.509769	0.532298	0.420073	0.598676	0.503502	0.205721	0.452831	0.343483	0.418992	0.399443	0.704839	0.58019	0.302986	0.422975	0.380913	0.377866	-0.042545	-0.0512388	0.341438	0.155955	0.172695	0.092098	0.18891	-0.0821594	-0.0906994	0.191397	-0.285947	-0.289897	-0.25978	-0.0363071	-0.333143	-0.0193697	0.223442	-0.205479	0.331913	0.0562435	-0.0538585	0.327161	0.455258	0.237788	0.210462	0.205479	0.027419	0.20673	0.480307	0.538635	0.192868	0.482091	0.101253	-0.00204374	-0.11376	-0.324612	-0.376232	-0.239992	-0.339841	0.185121	0.252332	0.0205387	M88 darkseagreen3|0.7048
1693	VASP|P50552	darkseagreen3	-0.0125853	0.0340823	0.0760401	-0.0368029	-0.00503027	-0.222623	-0.0432119	-0.0964577	0.114435	-0.0160437	0.232805	-0.0186512	-0.181201	-0.207679	-0.184396	0.131231	-0.125016	-0.0835378	0.121717	-0.209169	0.41435	-0.0927526	-0.110735	-0.25506	-0.301567	0.120097	0.241794	-0.062495	0.0133427	0.0937059	0.171612	0.148068	0.191852	0.0215202	0.0291368	0.260063	0.103313	0.0232891	0.0586872	0.0752568	-0.036295	0.22393	0.147533	0.00134942	0.535454	0.691442	0.606376	0.268398	0.293551	0.545719	0.16823	-0.289211	-0.184236	0.100206	-0.1022	-0.0676322	0.315231	0.146435	-0.242281	-0.289956	-0.241162	-0.131441	-0.409885	-0.410914	0.0469682	0.0715902	0.00361721	-0.0721243	-0.142096	0.176391	0.136855	-0.161797	-0.0360078	0.190307	0.0858662	0.198173	0.134516	-0.0860659	-0.0338896	0.0667397	0.285719	-0.200193	-0.0213816	-0.0253511	0.0475145	-0.0848675	-0.150941	0.040766	0.0496357	-0.154656	0.319783	0.403779	0.192783	M88 darkseagreen3|0.6914
4706	KCTD10|Q9H3F6	darkseagreen3	-0.0145913	0.269906	0.232896	0.097783	0.25261	-0.13839	-0.191525	-0.147865	-0.0419899	-0.0811596	0.101841	-0.00645038	-0.38744	-0.453425	-0.38808	0.074455	-0.222614	-0.144401	-0.0196217	-0.367557	0.436236	0.0203632	-0.196091	-0.0228259	-0.21692	0.0401382	0.10182	-0.147466	-0.0363497	0.218295	0.422359	0.455684	0.366343	0.101003	0.102222	0.301971	0.364018	0.242075	0.389844	0.344006	0.0309473	0.330358	0.371281	0.357956	0.297554	0.689919	0.526801	0.00272918	0.302595	0.376803	0.0960877	-0.253103	-0.268561	0.15118	-0.078888	-0.0226059	0.0877664	0.0120274	-0.226617	-0.431462	-0.115653	-0.363139	-0.468548	-0.414492	0.369229	0.116261	-0.0184251	-0.020192	-0.261396	0.283042	0.0678378	0.222195	0.325217	0.222456	0.0395189	0.12653	0.358017	0.365189	0.0401194	0.237611	0.51419	0.122984	0.329512	0.0331903	-0.0168472	-0.0905801	-0.339279	-0.197068	-0.110688	-0.00724022	0.196383	0.162304	-0.00565818	M88 darkseagreen3|0.6899
220	TUBB6|Q9BUF5	darkseagreen3	0.136107	0.476944	0.368554	0.214147	0.416468	-0.0538974	-0.0621052	-0.0526007	0.0021124	-0.015855	0.190215	0.0471027	-0.353277	-0.302959	-0.218746	-0.0718053	-0.263281	-0.0837768	-0.0835706	-0.411615	0.166385	-0.187842	-0.330765	-0.171192	-0.322362	-0.138163	-0.0373949	-0.39048	-0.11344	0.0848405	0.301013	0.404188	0.227576	0.0882522	-0.0208721	0.20326	0.334234	0.201901	0.547439	0.471836	0.0244917	0.370658	0.348503	0.433191	0.193095	0.682833	0.462977	0.0726176	0.22763	0.431615	0.120934	-0.21938	-0.254241	0.0862548	-0.104366	-0.0198744	-0.0719217	-0.0934249	-0.321776	-0.268987	0.0859598	-0.221155	-0.315682	-0.193884	0.323945	-0.0241711	0.0352644	0.0688074	-0.146999	0.310276	0.0758989	0.000507093	0.24998	0.165559	-0.0482023	0.0576691	0.314616	0.371285	0.0642092	0.353564	0.442302	0.122877	0.340895	0.0660899	-0.0512713	-0.0170912	-0.238221	-0.260388	-0.223938	-0.113453	-0.00939771	0.102681	-0.0307421	M88 darkseagreen3|0.6828
8428	HSPB7|Q9UBY9	darkseagreen3	0.0727337	0.0617937	0.0811794	0.223588	0.278346	-0.309538	-0.401537	-0.222525	0.0279191	-0.00706842	-0.0689921	-0.27696	-0.281208	-0.501077	-0.342795	0.166014	-0.00141939	0.000286504	-0.0152159	-0.155075	0.22012	-0.124696	0.0553616	0.0391864	-0.0644001	0.0850081	0.0221354	-0.0492708	0.0741195	0.237926	0.160749	0.293318	0.538449	0.329582	0.197168	0.492786	0.472016	0.364249	0.325959	0.146241	0.0704683	0.271326	0.148994	0.213789	0.41102	0.682636	0.712059	0.223745	0.507868	0.546675	0.397952	-0.00335318	0.138283	0.350111	0.266694	0.264075	0.0259374	0.155378	-0.038329	-0.208665	0.148687	0.0273643	-0.0873013	-0.16265	-0.178102	-0.434376	-0.410513	-0.172934	-0.402061	0.0912092	-0.0719844	0.115547	0.315776	0.132212	-0.0954703	-0.104625	0.125652	-0.0415326	-0.0926836	0.0527426	0.421452	-0.00928594	0.186325	0.080486	-0.16574	-0.374137	-0.423205	-0.466138	-0.398008	-0.320195	0.0942463	0.0410717	-0.236364	M88 darkseagreen3|0.6826
5448	LRCH2|Q5VUJ6	darkseagreen3	-0.148134	0.262846	0.474443	0.115891	0.504116	-0.162855	-0.32575	-0.356962	-0.158835	-0.197994	0.0565081	-0.169337	-0.62367	-0.525442	-0.531159	-0.208595	-0.463091	-0.364491	-0.245387	-0.492938	0.135548	-0.277599	-0.427257	-0.0198597	-0.363395	-0.213598	-0.225352	-0.360689	-0.19873	0.0845889	0.276383	0.39	0.427956	0.0284118	0.352978	0.492998	0.604483	0.497941	0.669367	0.619313	0.196589	0.487587	0.538593	0.543557	0.395712	0.676826	0.531577	0.12764	0.361555	0.289139	0.246308	-0.0867394	-0.223948	0.30648	0.0260673	0.130616	0.0925216	0.0819291	-0.153676	-0.113714	0.179239	-0.419287	-0.387945	-0.269476	0.209445	-0.154437	0.0821766	0.274652	-0.0681733	0.474982	0.199176	0.187202	0.46205	0.530339	0.261425	0.306758	0.465615	0.369248	0.258345	0.454961	0.622037	0.375943	0.550362	0.166141	0.131292	0.0379327	-0.262144	-0.287386	-0.105804	-0.0944102	0.0835161	0.275731	0.0559609	M88 darkseagreen3|0.6768
2125	LRRFIP1|Q32MZ4	darkseagreen3	-0.128866	0.0782095	0.0848012	-0.219575	-0.0987705	-0.275579	-0.145492	-0.26157	-0.184995	-0.15919	0.122797	-0.0858035	-0.43958	-0.336758	-0.326839	-0.223131	-0.362705	-0.323252	0.226952	-0.222328	0.448611	0.0778652	-0.19275	-0.0475536	-0.200879	0.0505417	-0.00531502	-0.00901462	-0.135984	-0.154403	0.0374367	0.176443	0.128212	-0.131557	0.121473	0.192826	0.200944	0.0683892	0.174967	0.168366	-0.0356973	0.137117	0.0914975	0.0829312	0.375583	0.67168	0.426665	0.134713	0.198808	0.163572	0.0113804	-0.117014	-0.124494	0.0766147	-0.0846317	0.0114385	0.330593	0.16866	-0.103629	-0.163501	-0.108698	-0.0864336	-0.266354	-0.279596	0.156578	0.0794468	0.0992521	-0.00398975	-0.291413	0.013602	-0.00665843	0.223458	0.265199	0.302186	0.269588	0.460747	0.283128	0.217203	0.196817	0.366092	0.526083	0.222552	0.259987	0.0887046	0.307166	0.018749	-0.13106	0.0752088	0.0651954	0.208092	0.529371	0.498782	0.442873	M88 darkseagreen3|0.6717
7446	IRS1|P35568	darkseagreen3	0.020913	0.188229	0.255788	0.172166	0.351324	-0.288433	-0.181959	-0.116538	0.132429	0.0485826	0.202292	-0.0920993	-0.384864	-0.495095	-0.385061	-0.199596	-0.14455	-0.0850768	0.0801344	-0.0858129	0.0870289	-0.0926347	-0.126415	0.00499179	-0.115782	-0.130893	-0.0129733	-0.260957	-0.161918	-0.0239653	-0.0359124	0.178932	0.367121	0.102634	0.309203	0.410485	0.440933	0.377458	0.380389	0.165103	0.144508	0.317354	0.155233	0.175534	0.512122	0.667498	0.55476	0.234286	0.370358	0.366942	0.42458	0.050648	0.189205	0.398933	0.306492	0.320396	0.304911	0.332562	-0.0724042	-0.119944	0.165809	-0.0376771	-0.0400835	-0.163293	-0.118874	-0.226911	-0.328496	-0.159502	-0.32763	0.18287	0.106403	0.0572237	0.276365	0.248772	0.194663	0.150043	0.20322	-0.0846181	-0.0971664	0.150467	0.487359	0.00516119	0.167372	0.136065	-0.0669637	-0.325766	-0.374976	-0.19775	-0.103953	-0.320882	0.183652	0.258213	0.00512228	M88 darkseagreen3|0.6675
9305	CNIH4|Q9P003	darkseagreen3	0.113363	0.0905678	0.31065	0.338875	0.392153	-0.328156	-0.279479	-0.0793042	0.333496	0.205274	0.285883	-0.0485938	-0.338801	-0.64076	-0.51972	0.151848	-0.063033	0.0325372	-0.0527472	-0.421246	0.205593	-0.224978	-0.142301	-0.0428623	-0.222943	0.0577509	0.213639	-0.00294173	0.0460641	0.123421	0.0710396	0.299152	0.406922	0.259383	0.297164	0.485417	0.42342	0.424942	0.288858	0.273445	0.244272	0.538333	0.387412	0.340794	0.494425	0.663281	0.663075	0.323294	0.478831	0.635824	0.493903	-0.12714	0.110074	0.455058	0.281639	0.224962	0.211119	0.395564	-0.117418	-0.149852	0.149179	-0.0927042	-0.162868	-0.185689	0.166079	-0.14424	-0.140881	-0.00884942	-0.305967	0.364693	0.18631	-0.0145874	0.190524	0.283159	0.162095	-0.0342553	0.161552	-0.204206	-0.159534	-0.0331087	0.284471	-0.208273	0.0622288	-0.188315	-0.26548	-0.3784	-0.536493	-0.307561	-0.177187	-0.353967	0.167064	0.0883825	-0.16859	M88 darkseagreen3|0.6633
9694	KLHL21|Q9UJP4	darkseagreen3	-0.0311913	0.116876	0.380555	0.191315	0.436025	-0.0631378	-0.483867	-0.392984	-0.110951	-0.157668	0.0257086	-0.107871	-0.56425	-0.52485	-0.529197	-0.0411745	-0.387292	-0.271458	-0.372994	-0.671951	0.254784	-0.339821	-0.416407	-0.151107	-0.391419	-0.145073	-0.253079	-0.202643	-0.0255083	0.225085	0.490786	0.429291	0.398544	0.0788931	0.381651	0.514757	0.512292	0.454488	0.533627	0.640919	0.290265	0.522835	0.625502	0.596127	0.341586	0.658368	0.650526	0.0899306	0.403347	0.415104	0.189001	-0.222173	-0.27355	0.274531	-0.0226142	0.0738911	-0.0501883	0.0660172	0.0579387	-0.185856	0.133449	-0.342027	-0.48732	-0.264207	0.276205	-0.0914961	0.106957	0.341494	-0.049166	0.515924	0.19751	0.0710011	0.399155	0.441407	0.134674	0.241281	0.53303	0.346706	0.242839	0.329287	0.486316	0.231974	0.531057	-0.0108479	-0.0115423	-0.00362663	-0.37523	-0.447455	-0.169132	-0.244794	-0.0487175	-0.0122198	-0.18835	M88 darkseagreen3|0.6584
77	TUBB|P07437	darkseagreen3	0.0226757	0.191377	0.145088	0.164991	0.309402	-0.361915	-0.364677	-0.239692	0.00638265	-0.0836733	-0.0139156	-0.293448	-0.427416	-0.491536	-0.408385	-0.0372232	-0.126335	-0.101561	0.112011	-0.0458343	0.132662	-0.1923	-0.0366142	0.0866046	-0.060633	-0.0538744	0.159831	-0.431702	-0.0482566	0.182985	0.107309	0.296667	0.512851	0.229221	0.156388	0.512875	0.575623	0.416776	0.41527	0.184606	-0.0974089	0.242175	0.0478538	0.216896	0.545036	0.637721	0.643485	0.26149	0.467943	0.354796	0.336325	-0.0325811	0.136245	0.343107	0.300099	0.326216	0.18602	0.211422	-0.304104	-0.167804	0.214022	0.00519477	0.0387916	-0.139832	-0.241532	-0.438695	-0.485184	-0.238279	-0.35559	0.195539	0.092435	0.107374	0.383418	0.26748	0.0594804	0.0600586	0.211208	0.0450845	-0.0469096	0.196151	0.587691	0.148995	0.266851	0.323892	-0.0137206	-0.262525	-0.280544	-0.330616	-0.222393	-0.367272	0.140577	0.264094	-0.0787084	M88 darkseagreen3|0.6377
6811	HSPB2|Q16082	darkseagreen3	0.258909	0.180914	0.205427	0.420944	0.537136	-0.224917	-0.297079	-0.0144193	0.203236	0.0907936	-0.0470874	-0.173678	-0.143076	-0.3569	-0.1335	0.210894	0.080085	0.172969	-0.00144605	-0.00765191	-0.0745132	-0.423884	0.03198	-0.0460376	-0.119019	0.014884	0.213325	-0.294868	0.165246	0.264815	0.136223	0.209396	0.628146	0.399344	-0.0547501	0.565192	0.530749	0.290913	0.453195	0.166695	-0.0499387	0.194386	-0.00917664	0.13604	0.404921	0.635478	0.680916	0.258672	0.520403	0.662307	0.420152	0.125901	0.00517207	0.205051	0.177339	0.147679	-0.104867	-0.0841973	-0.214089	-0.192065	0.242592	-0.137008	0.00653854	-0.0204501	-0.341576	-0.543042	-0.59872	-0.202518	-0.367406	0.14681	-0.0926431	-0.28402	0.0148707	0.0189049	-0.379483	-0.341805	0.0349283	-0.126211	-0.118338	0.0337892	0.372736	-0.199651	0.0268712	0.330288	-0.290506	-0.309855	-0.296534	-0.618372	-0.531207	-0.691122	-0.185873	-0.0891183	-0.5159	M88 darkseagreen3|0.6355
2623	EFHD1|Q9BUP0	darkseagreen3	0.148881	0.256754	0.275928	0.0964294	0.194355	-0.220229	-0.120862	-0.171129	0.0468637	-0.00052339	0.20403	0.00132949	-0.478747	-0.386734	-0.31226	-0.437998	-0.291873	-0.130397	-0.00522345	-0.357679	0.147815	-0.0973973	-0.280403	-0.0948768	-0.189639	-0.320306	-0.282682	-0.278648	-0.321326	-0.534697	-0.354327	0.186665	0.0945985	-0.0277197	0.189373	0.279585	0.28416	0.190771	0.389243	0.359247	0.189126	0.346206	0.163518	0.257696	0.276897	0.621872	0.420495	0.337036	0.316098	0.264986	0.246473	0.0158496	0.0293761	0.244016	0.133417	0.199605	0.200205	0.239411	0.0428699	0.117552	0.214271	-0.0486704	-0.136195	-0.0328197	0.0281274	-0.143663	0.0727853	0.126964	-0.315073	0.104772	-0.0166262	0.0404416	0.278622	0.300795	0.270866	0.363311	0.127937	0.0189031	0.172239	0.471825	0.454798	0.118725	0.337044	0.0104782	0.0935091	-0.0946259	-0.251007	-0.103687	-0.108366	-0.0757847	0.443122	0.39587	0.297214	M88 darkseagreen3|0.6219
2497	STRN3|Q13033	darkseagreen3	0.17901	0.48284	0.32445	0.142628	0.167611	-0.114486	0.138524	0.0831016	0.145092	0.138397	0.289717	0.200295	-0.32896	-0.344895	-0.210684	-0.311769	-0.218929	-0.0312814	0.283909	-0.123105	0.372037	0.149175	-0.169958	0.0035875	-0.120319	-0.121595	0.000424359	-0.180405	0.0239731	-0.224648	-0.101863	0.156564	0.125547	-0.1115	-0.0128855	0.138175	0.176825	0.0564635	0.327744	0.131621	-0.0291708	0.167108	-0.0267329	0.000114244	0.264753	0.595784	0.339631	0.123221	0.198777	0.280076	0.162251	-0.203069	0.00927669	0.16535	0.0993556	0.0972672	0.231323	0.132267	-0.232834	-0.0102472	0.00357492	-0.172435	-0.088862	-0.091535	0.0932751	0.0114177	0.00301788	-0.182744	-0.515647	-0.0870758	-0.153539	0.0675806	0.172277	0.175639	0.198152	0.200791	0.0606075	0.122788	0.0616025	0.400865	0.469932	0.107062	0.205528	0.12292	0.095473	-0.135298	-0.232446	0.12033	-0.0403937	0.134144	0.445473	0.483566	0.34143	M88 darkseagreen3|0.5958
67	TUBB4B|P68371	darkseagreen3	0.191857	0.232244	0.153371	0.322089	0.371771	-0.352877	-0.304884	-0.1126	0.149226	0.0915192	0.0637637	-0.252032	-0.309431	-0.532852	-0.374599	0.0341278	0.0221085	0.0690428	0.059942	-0.0166039	0.178146	-0.108588	0.0758204	0.226312	0.100948	0.0376699	0.207902	-0.22581	0.0748598	0.246619	0.0813672	0.367191	0.533051	0.391996	0.171303	0.409236	0.508552	0.464623	0.374903	0.116735	0.0721248	0.308279	0.0631891	0.231234	0.392172	0.536866	0.595457	0.171496	0.445551	0.403783	0.480999	-0.0141359	0.394483	0.47279	0.472036	0.502522	0.0888167	0.307709	-0.100291	-0.0233606	0.403733	0.24599	0.280825	0.149904	-0.204755	-0.468881	-0.54854	-0.302185	-0.427228	0.108368	0.00833097	0.167464	0.394799	0.0835553	-0.00496708	-0.125072	0.0794428	-0.0566224	-0.211572	0.0351215	0.431108	0.0317016	0.170333	0.185974	-0.217606	-0.455125	-0.43649	-0.381957	-0.323641	-0.388317	0.070404	0.0628538	-0.232151	M88 darkseagreen3|0.5369
9831	PTS|Q03393	darkseagreen3	0.256952	0.336152	0.0509795	0.271957	0.291116	-0.167067	-0.195222	-0.0100935	0.0317414	0.0721292	-0.0485733	-0.0560406	-0.189369	-0.430676	-0.264103	0.179518	0.14773	0.159371	-0.0825576	-0.205142	0.178655	0.0426176	0.196827	0.188054	0.185306	0.0222231	0.07662	-0.397086	-0.0100269	0.0722498	0.03299	0.467379	0.403118	0.407457	-0.0304944	0.290079	0.280318	0.163694	0.333918	0.180747	0.0380374	0.207374	0.120059	0.297761	0.026625	0.491119	0.38446	0.209884	0.432935	0.385507	0.251044	0.103872	0.017506	0.145065	0.113955	0.087922	-0.166169	0.131061	-0.0628768	-0.22195	0.198911	0.128476	-0.0149505	-0.0592127	0.047303	-0.255664	-0.24458	-0.207726	-0.494053	-0.000467623	-0.25266	0.119087	0.245273	-0.0447283	-0.178258	-0.192913	0.0031817	0.0514886	-0.154806	0.165719	0.350267	0.0607766	0.223457	-0.0379729	-0.282009	-0.328258	-0.429327	-0.368617	-0.447794	-0.258578	0.130594	-0.0723316	-0.209941	M88 darkseagreen3|0.4911
2142	HLA-A|P01891	darkseagreen3	0.120743	0.189104	0.156882	-0.00553547	0.130629	-0.155027	-0.0673438	-0.160565	-0.107862	-0.12546	0.0366234	-0.068236	-0.31722	-0.247869	-0.204775	-0.244491	-0.235625	-0.143882	-0.0169291	-0.20176	0.204455	-0.0626245	-0.170898	-0.0305618	-0.0928485	-0.246482	-0.235137	-0.265149	-0.0968015	-0.14531	0.00287061	0.209669	0.0464492	0.0106358	0.0948072	0.190903	0.157723	0.0834133	0.308767	0.266947	0.205107	0.275001	0.128422	0.157254	0.159971	0.462985	0.329918	0.189164	0.182414	0.178922	0.0987906	0.0149353	0.061118	0.190275	0.124693	0.195447	0.0624262	0.0708626	0.0475356	0.205835	0.338996	0.0228088	0.0469786	0.196533	-0.0623494	-0.114748	0.0362904	0.0882355	-0.177792	0.0761692	-0.0585375	-0.0096766	0.140512	0.134569	0.0893802	0.191323	0.0870933	0.109381	0.191399	0.391299	0.352459	0.0952196	0.257551	0.112475	0.134032	0.00876594	-0.156058	-0.0727569	-0.154276	-0.0610865	0.180188	0.207889	0.194503	M88 darkseagreen3|0.463
8496	MLIP|Q5VWP3	darkseagreen3	-0.186176	0.0124366	0.113804	-0.120504	-0.00337141	-0.212264	-0.0869267	-0.222404	-0.112538	-0.164241	0.122526	-0.0144139	-0.366692	-0.24293	-0.310973	-0.169829	-0.364344	-0.312609	0.104459	-0.326969	0.264418	-0.0576156	-0.31075	-0.214121	-0.344893	0.0514758	0.0156695	-0.0493425	0.0703695	-0.00907996	0.199335	0.17093	0.0450044	-0.164082	0.202815	0.244776	0.153528	0.106755	0.105904	0.245541	0.0694564	0.267501	0.286005	0.19418	0.384302	0.453758	0.317589	0.168739	0.128122	0.203808	-0.0127238	-0.32573	-0.243842	0.073323	-0.11701	-0.0450117	0.301482	0.110623	-0.102341	-0.120559	-0.162611	-0.184416	-0.419243	-0.333085	0.222888	0.20184	0.20526	0.0878019	-0.0299637	0.324581	0.308891	0.0881795	0.165556	0.334733	0.274141	0.365653	0.316481	0.169147	0.174371	0.254643	0.37625	0.0198712	0.211723	0.0730751	0.209789	0.12617	-0.0723018	0.0954846	0.238626	0.0385528	0.28164	0.35486	0.204763	M88 darkseagreen3|0.4538
5232	ADIRF|Q15847	darkseagreen3	0.196387	0.240225	-0.0323751	-0.00774083	-0.0403563	-0.187418	-0.0211203	-0.036075	-0.0606416	-0.0870765	-0.0375595	-0.0378977	-0.108848	-0.0764775	0.0105203	0.116162	-0.0515305	0.0167894	0.233885	-0.124601	0.261274	-0.0767536	0.0499325	-0.0873943	-0.137176	-0.14029	0.0603055	-0.316304	-0.0747415	-0.00895845	0.0466691	0.225292	0.0876983	0.0951686	-0.294469	0.0791001	0.0758668	-0.155219	0.135333	0.08079	-0.425575	-0.0937156	-0.170651	-0.0726543	0.188133	0.445692	0.319071	0.251434	0.198442	0.320928	-0.089636	-0.143675	-0.275633	-0.201543	-0.21269	-0.209573	-0.0372257	-0.177779	-0.447706	-0.156127	-0.0314146	-0.034542	-0.126197	-0.0352597	-0.0785783	-0.176934	-0.0640442	-0.124393	-0.290814	-0.0479583	-0.123493	-0.244782	-0.109728	0.0410346	-0.255629	0.00290352	0.0956107	0.121622	0.0789918	0.241632	0.296473	-0.0471062	-0.00925349	0.1674	0.0295575	-0.0238094	-0.0103617	-0.0636903	-0.199052	-0.071552	0.2915	0.279811	0.133769	M88 darkseagreen3|0.4457
4015	GAS6|Q14393	darkseagreen3	-0.0783448	0.111878	0.0870156	-0.0494978	0.110508	-0.282661	0.00138841	-0.0520193	0.0246661	-0.0685224	0.0450254	-0.116765	-0.151601	-0.244144	-0.191044	0.224507	-0.0494549	-0.0807598	0.0919579	-0.15823	0.246584	-0.0236655	0.0155089	0.0566601	-0.103352	0.139322	0.296737	-0.138098	0.247702	0.22613	0.130626	0.281693	0.284907	0.185309	0.000659495	0.269067	0.132768	0.0739975	0.0982766	0.0873869	-0.110126	0.191622	0.14504	0.059319	0.370926	0.427746	0.354103	0.416606	0.389409	0.301874	0.211631	-0.0926571	-0.165405	0.0869407	-0.0629834	-0.0923758	0.299408	0.207416	-0.375613	-0.185813	-0.114771	-0.191941	-0.173641	-0.282512	0.00885823	-0.0687663	-0.00580076	-0.0668184	-0.146859	0.144091	0.0760722	0.0281535	0.0328156	0.207613	0.0390265	0.0161918	-0.0213356	-0.119855	-0.0440073	0.0937287	0.283842	-0.0610975	-0.00475753	0.0745314	-0.0243565	-0.110518	-0.143982	0.0262642	-0.0839715	-0.0303157	0.314089	0.348113	0.0747543	M88 darkseagreen3|0.4277
6766	RIOX2|Q8IUF8	darkseagreen3	0.0879762	0.101994	0.0907444	0.0966718	0.179586	-0.101795	-0.170651	-0.142937	-0.0106347	-0.0364449	0.00819323	-0.0333738	-0.185592	-0.206195	-0.13089	0.0398166	-0.0799058	-0.0477138	-0.198801	-0.330599	0.172869	-0.0874557	-0.0684225	-0.0149142	-0.0912327	-0.185695	-0.407211	-0.0784319	-0.0833636	-0.153667	-0.0167018	0.365594	0.243061	0.237039	0.0161285	0.203891	0.199649	0.0749537	0.305536	0.293906	0.199408	0.29376	0.182403	0.204328	0.00853359	0.386232	0.266761	0.205242	0.304963	0.197508	0.207998	0.05852	-0.0920742	0.133707	0.018989	0.084721	-0.139671	-0.00733705	0.0898464	-0.111875	0.14675	-0.0991138	-0.236056	-0.100772	0.106448	-0.133681	0.0750254	0.175488	-0.142093	0.0717533	-0.145561	-0.0508145	0.121659	0.113438	-0.021362	0.1095	0.0375267	0.0736346	0.130573	0.247499	0.268846	0.0186324	0.214024	-0.0600623	0.0550773	-0.0287876	-0.188105	-0.257258	-0.287321	-0.0138141	0.235828	0.0384855	0.0691816	M88 darkseagreen3|0.3862
3230	HLA-C|P30504	darkseagreen3	-0.150443	0.00391664	0.197746	-0.0334136	0.0792254	-0.0297945	-0.0644463	-0.159504	-0.0800308	-0.0600106	0.142054	0.0449104	-0.20522	-0.155394	-0.164317	-0.0810136	-0.291598	-0.245545	-0.0614108	-0.223691	0.135332	-0.147208	-0.259297	-0.0810654	-0.279429	0.0141794	0.0275599	0.0254457	0.0339395	-0.0572525	0.108893	0.0905256	0.0313577	-0.102561	0.0708585	0.162303	0.0702101	0.0480494	0.126709	0.177937	0.0660545	0.188286	0.211902	0.0474715	0.257414	0.372689	0.265191	0.132794	0.195732	0.151715	0.0591319	-0.105573	-0.107394	0.0835294	-0.0592288	-0.0561623	0.209103	0.0549074	-0.0440191	-0.00181148	-0.0218392	-0.250852	-0.22724	-0.172504	0.184065	0.152759	0.13872	0.125608	-0.0152787	0.149332	0.0580825	0.0379039	0.0163578	0.218487	0.135462	0.226604	0.12253	0.0399364	0.11338	0.106436	0.19134	-0.0377152	0.0633052	-0.0683475	0.169024	0.0674521	-0.0754077	0.0159573	0.0243524	0.0760144	0.166066	0.186727	0.150718	M88 darkseagreen3|0.3727
4190	CASQ2|O14958	darkseagreen3	0.12554	0.168908	0.118777	0.111248	0.127616	0.13478	-0.0918941	-0.0397876	-0.00717645	0.00513112	-0.0386371	0.0202451	-0.141928	0.0554526	0.0494586	-0.026237	-0.266309	-0.077228	-0.0297237	-0.242126	0.12365	-0.248509	-0.348538	-0.1911	-0.332901	-0.0160759	-0.155726	-0.0620999	0.105965	0.0554701	0.217763	0.13512	0.0280007	-0.10398	-0.157474	0.0789958	0.12054	-0.0358623	0.222716	0.281857	-0.0492103	0.103539	0.0960987	0.163564	0.0574924	0.353581	0.28866	-0.123483	0.0111571	0.241905	-0.0965547	-0.244666	-0.326522	-0.139155	-0.214977	-0.122431	-0.176492	-0.346865	-0.00459201	-0.0840387	0.0645802	-0.0944478	-0.323896	-0.0786824	0.0304451	-0.142634	0.125638	0.170729	-0.0243395	0.0757538	-0.088694	-0.0681978	0.0342679	0.0409558	-0.208285	0.0532982	0.0389057	0.235263	0.239601	0.288474	0.165687	-0.0398188	0.141561	0.136985	0.196305	0.226775	0.0910731	-0.186813	-0.216724	0.00982119	0.0355369	0.0904101	0.042813	M88 darkseagreen3|0.3536
30	SPTB|P11277	honeydew	-0.0668252	-0.172944	-0.349912	-0.158872	-0.285925	-0.180956	0.178162	0.198431	0.10066	0.0578117	-0.0113152	-0.0901986	0.363295	0.210093	0.239339	0.35707	0.321746	0.178433	0.332172	0.498474	0.0048406	0.109538	0.365802	0.0358977	0.194994	0.497541	0.972807	0.140184	0.188607	0.2712	-0.0325968	-0.14258	0.0301867	0.106237	-0.301688	-0.128817	-0.246901	-0.245212	-0.432156	-0.514967	-0.31883	-0.30338	-0.336515	-0.40047	0.137605	-0.0587178	0.0091336	0.0265574	-0.0311393	0.0933481	-0.0295939	0.0417659	0.0811729	-0.166537	-0.0922794	-0.135633	0.184933	0.0490627	-0.239483	-0.202865	-0.255863	0.181533	0.221325	-0.062435	-0.187748	0.0707082	-0.30828	-0.470937	-0.0308127	-0.217539	-0.0168077	-0.109287	-0.314699	-0.321239	-0.24681	-0.274999	-0.328214	-0.297322	-0.377707	-0.439868	-0.228171	-0.407758	-0.512827	0.12602	-0.11714	-0.142141	0.142999	0.195526	0.0668468	-0.104516	-0.0771935	0.0321999	-0.0745926	M87 honeydew|0.9728
1030	EPB42|P16452	honeydew	-0.0577002	-0.212351	-0.326223	-0.144526	-0.281761	-0.147705	0.236402	0.239302	0.161939	0.109469	0.0695149	-0.0356252	0.425991	0.235655	0.265093	0.418841	0.353134	0.215897	0.266567	0.440199	0.0110714	0.105777	0.360755	0.0261935	0.178212	0.546713	0.956443	0.255905	0.208559	0.304317	0.0142838	-0.150124	0.000154294	0.11773	-0.283667	-0.179419	-0.326038	-0.263797	-0.484071	-0.529778	-0.267327	-0.277784	-0.267715	-0.412138	0.110771	-0.123171	-0.0464757	0.0306393	-0.049286	0.116377	0.0101395	0.0243236	0.0917592	-0.16284	-0.114552	-0.166635	0.193152	0.0929922	-0.200879	-0.175064	-0.289641	0.197144	0.207706	-0.050825	-0.0647001	0.192821	-0.223199	-0.409895	0.065099	-0.175666	0.0467015	-0.156611	-0.384535	-0.332823	-0.213172	-0.279115	-0.315178	-0.339947	-0.427585	-0.535782	-0.356138	-0.472669	-0.586788	-0.0234106	-0.177794	-0.161986	0.11506	0.233366	0.136256	-0.0755708	-0.109617	-0.0326216	-0.0959544	M87 honeydew|0.9564
87	ANK1|P16157	honeydew	-0.0766604	-0.151434	-0.423029	-0.228767	-0.362281	-0.166302	0.202803	0.185602	0.00745417	-0.00253018	-0.0925622	-0.106153	0.3624	0.257838	0.275671	0.318954	0.309583	0.150195	0.37917	0.546494	0.0497277	0.190847	0.396374	0.0866372	0.25461	0.474329	0.953395	0.11114	0.172014	0.226068	-0.0460859	-0.129463	-0.0177848	0.0642925	-0.354056	-0.200329	-0.290696	-0.317249	-0.451326	-0.542058	-0.375562	-0.382085	-0.402399	-0.429276	0.0510842	-0.0862756	-0.05909	-0.0318442	-0.102244	0.0125262	-0.133785	0.0435692	0.0398586	-0.24266	-0.145324	-0.167212	0.126498	-0.024609	-0.234778	-0.201856	-0.268404	0.206294	0.232225	-0.0382503	-0.224628	0.0556817	-0.299713	-0.511407	-0.0745134	-0.309523	-0.10411	-0.0480564	-0.288171	-0.367734	-0.278718	-0.247533	-0.335983	-0.22248	-0.335108	-0.379664	-0.203434	-0.349834	-0.487804	0.181375	-0.0419392	-0.0824572	0.206633	0.239782	0.0413768	-0.0150343	-0.0229114	0.0678028	0.00207725	M87 honeydew|0.9534
28	SPTA1|P02549	honeydew	-0.0394835	-0.121117	-0.425851	-0.233466	-0.395028	-0.174782	0.244959	0.221823	0.0241782	0.0269063	-0.0715909	-0.0748173	0.375021	0.266594	0.301147	0.296869	0.310699	0.170059	0.442955	0.559703	0.0701046	0.211267	0.407241	0.0943077	0.259963	0.463087	0.949967	0.132534	0.170174	0.196733	-0.0885739	-0.149684	-0.0536017	0.042061	-0.393671	-0.233348	-0.320476	-0.357309	-0.471396	-0.570108	-0.412898	-0.416692	-0.459624	-0.477401	0.0432772	-0.0974534	-0.0843206	-0.0278081	-0.116514	0.0108897	-0.15163	0.0288539	0.0440269	-0.268761	-0.150729	-0.177574	0.136752	-0.0351886	-0.251087	-0.180147	-0.27398	0.242149	0.256223	-0.00449243	-0.215752	0.075761	-0.28718	-0.534928	-0.121561	-0.356612	-0.133944	-0.0587462	-0.317782	-0.382701	-0.285413	-0.248956	-0.353451	-0.230163	-0.337574	-0.368661	-0.206985	-0.350172	-0.518925	0.176866	-0.0392473	-0.0909338	0.2138	0.27976	0.0522307	0.0211713	0.0329578	0.105523	0.0421964	M87 honeydew|0.95
598	SLC4A1|P02730	honeydew	-0.0333981	-0.221353	-0.321659	-0.156287	-0.285702	-0.160323	0.240817	0.230923	0.167424	0.0808	0.0708785	-0.0214149	0.399797	0.256172	0.270705	0.370835	0.317346	0.201079	0.275481	0.414449	-0.0742278	0.0184264	0.316966	-0.0540194	0.119115	0.513576	0.948689	0.141239	0.192512	0.227588	-0.0411136	-0.175467	-0.0504064	0.0906117	-0.312607	-0.133025	-0.329261	-0.301733	-0.48241	-0.496794	-0.286184	-0.276827	-0.295832	-0.408103	0.142286	-0.11895	-0.0425241	0.135283	-0.0088643	0.120392	-0.0188699	0.0539883	0.0330234	-0.204233	-0.150479	-0.209339	0.232215	0.074936	-0.2246	-0.147605	-0.273145	0.189988	0.18013	-0.0525164	-0.11521	0.183967	-0.207584	-0.382587	0.0846403	-0.133303	0.0870475	-0.277558	-0.45529	-0.309164	-0.228392	-0.24379	-0.342442	-0.378987	-0.396105	-0.476892	-0.341909	-0.527078	-0.588056	-0.00601545	-0.158251	-0.131171	0.139737	0.227896	0.157096	-0.153434	-0.101491	-0.00439834	-0.08167	M87 honeydew|0.9487
678	EPB41|P11171	honeydew	-0.0407418	-0.142503	-0.426781	-0.183026	-0.343699	-0.191055	0.209906	0.223258	0.0627712	0.0559038	-0.0602949	-0.0948256	0.397685	0.239582	0.28358	0.354276	0.373794	0.208534	0.360036	0.58668	0.0465258	0.219184	0.457761	0.136161	0.3139	0.475178	0.947238	0.128591	0.145547	0.249073	-0.0703236	-0.125905	0.0154196	0.123968	-0.360957	-0.210381	-0.286675	-0.29809	-0.460354	-0.58257	-0.388988	-0.393962	-0.43209	-0.439993	0.044213	-0.112466	-0.0662113	-0.0214097	-0.0954675	0.0276148	-0.0748728	0.0717381	0.112612	-0.215683	-0.0836292	-0.131209	0.128345	0.0264424	-0.263555	-0.191855	-0.234116	0.257026	0.312969	0.00228145	-0.236471	0.0474952	-0.364802	-0.550583	-0.0984213	-0.329959	-0.105361	-0.0485908	-0.292102	-0.403467	-0.287852	-0.302165	-0.369338	-0.269997	-0.384062	-0.432526	-0.233265	-0.378699	-0.526395	0.151809	-0.0868971	-0.141698	0.171824	0.221844	0.0254919	-0.0407756	-0.0289599	0.0264847	-0.0323114	M87 honeydew|0.9472
9625	RHCE|P18577	honeydew	-0.0592252	-0.243204	-0.353039	-0.195894	-0.35951	-0.0942791	0.291152	0.276909	0.151324	0.131758	0.0893648	0.0288103	0.461195	0.307941	0.324046	0.363908	0.305815	0.19777	0.33028	0.482972	-0.0227144	0.0811111	0.315559	-0.0565045	0.116357	0.581832	0.929572	0.269451	0.267332	0.232548	-0.0158554	-0.271903	-0.0885233	0.00318523	-0.329849	-0.192644	-0.397257	-0.35648	-0.552531	-0.587512	-0.305648	-0.360054	-0.351834	-0.51186	0.125556	-0.150397	-0.0890029	0.0297748	-0.0669005	0.0856336	-0.0721364	0.0455257	0.0549735	-0.240395	-0.178468	-0.236064	0.241395	0.04066	-0.176811	-0.161401	-0.354281	0.213268	0.195457	-0.0559629	-0.0533002	0.273555	-0.171818	-0.411867	0.06764	-0.225808	0.0376692	-0.209389	-0.470086	-0.338531	-0.209385	-0.226342	-0.315295	-0.344762	-0.40223	-0.521303	-0.383521	-0.475823	-0.63601	-0.0105093	-0.115576	-0.111123	0.182315	0.318777	0.216235	-0.0441454	-0.0789436	0.00508514	-0.0175804	M87 honeydew|0.9296
9395	ANKRD65|E5RJM6	honeydew	-0.0892263	-0.177568	-0.44449	-0.24844	-0.405844	-0.115681	0.190948	0.180458	-0.0369418	-0.0101352	-0.152035	-0.112697	0.385289	0.279187	0.289553	0.347471	0.284541	0.143679	0.371775	0.541162	0.0715318	0.182213	0.381208	0.0999998	0.239454	0.469573	0.928966	0.149742	0.203881	0.256067	0.00420182	-0.120097	-0.0245415	0.0355262	-0.374449	-0.195598	-0.304981	-0.336401	-0.45959	-0.543423	-0.367206	-0.41257	-0.386725	-0.455282	0.0161095	-0.113597	-0.0773775	-0.0867084	-0.109893	-0.0136252	-0.189892	0.0150348	0.00349459	-0.270445	-0.189613	-0.208724	0.065626	-0.08934	-0.184201	-0.207915	-0.295106	0.212838	0.206797	-0.0326974	-0.15996	0.0956827	-0.25757	-0.491684	-0.0494654	-0.303046	-0.122194	-0.0448717	-0.309749	-0.371601	-0.301966	-0.257502	-0.318909	-0.15889	-0.301304	-0.374696	-0.224579	-0.315291	-0.463982	0.168349	-0.0379734	-0.0563823	0.220987	0.246943	0.0523301	0.0288566	-0.0459419	0.042186	-0.00663067	M87 honeydew|0.929
7191	ERMAP|Q96PL5	honeydew	-0.0894264	-0.209161	-0.218635	-0.112111	-0.207952	-0.176229	0.151772	0.171808	0.179712	0.0910522	0.0998203	-0.0417334	0.309884	0.132066	0.164584	0.36107	0.289108	0.171598	0.231281	0.352008	-0.0705976	0.00726529	0.285075	-0.066844	0.0672218	0.437767	0.905685	0.154513	0.214402	0.239394	-0.0488637	-0.193988	0.0416511	0.08454	-0.182482	-0.00845361	-0.224008	-0.181002	-0.403837	-0.438017	-0.271306	-0.227336	-0.22444	-0.355893	0.275808	-0.0213382	0.0842203	0.210159	0.106503	0.177115	0.0851639	0.0468531	0.0320796	-0.111407	-0.108022	-0.190795	0.291428	0.16972	-0.255276	-0.211605	-0.316026	0.108914	0.119806	-0.190989	-0.131051	0.114767	-0.229943	-0.352105	0.0393377	-0.0825588	0.124273	-0.197128	-0.345427	-0.178979	-0.140635	-0.212801	-0.266353	-0.423546	-0.342865	-0.457011	-0.275568	-0.410674	-0.487276	-0.00778727	-0.177893	-0.17391	0.0734962	0.182239	0.140391	-0.18491	-0.0959678	0.0467083	-0.105394	M87 honeydew|0.9057
8062	KEL|P23276	honeydew	-0.0289388	-0.216423	-0.304693	-0.161059	-0.267234	-0.157034	0.270521	0.241837	0.182305	0.0771876	0.0703595	-0.0288324	0.422222	0.279705	0.291705	0.398941	0.315227	0.205471	0.231294	0.369127	-0.0822404	0.00730254	0.292669	-0.0433579	0.100697	0.472118	0.885214	0.187645	0.140804	0.281373	-0.00327293	-0.169016	-0.067043	0.100791	-0.292156	-0.189915	-0.360911	-0.294696	-0.487606	-0.471344	-0.253434	-0.246268	-0.249114	-0.377377	0.0951906	-0.165565	-0.0842034	0.138296	-0.0245718	0.12227	-0.00144969	0.110921	0.0158579	-0.211789	-0.173039	-0.222651	0.216035	0.076789	-0.213103	-0.0977249	-0.246277	0.15019	0.163859	-0.0125239	-0.0707751	0.228487	-0.141755	-0.30334	0.149112	-0.1178	0.0988315	-0.273454	-0.4649	-0.30721	-0.225361	-0.263617	-0.339239	-0.375993	-0.402207	-0.502749	-0.411878	-0.512945	-0.61032	-0.0729888	-0.175744	-0.117813	0.139969	0.236301	0.153917	-0.107439	-0.12066	-0.0385036	-0.0884853	M87 honeydew|0.8852
7596	RHAG|Q02094	honeydew	-0.0918375	-0.291859	-0.243229	-0.178638	-0.217949	-0.25456	0.073375	0.0487508	0.0834862	-0.0205965	0.0535623	-0.120843	0.22716	0.161104	0.140818	0.301665	0.163622	0.0718345	0.169025	0.206976	-0.177144	-0.209073	0.157023	-0.169792	-0.058936	0.39882	0.802568	0.1043	0.138364	0.215266	0.0115889	-0.148878	-0.0140618	0.072247	-0.138372	0.0251677	-0.174853	-0.159994	-0.36673	-0.298559	-0.202722	-0.134735	-0.12153	-0.236671	0.256797	-0.0472449	0.0502811	0.277126	0.0772444	0.123855	0.0107384	0.0339719	-0.0112587	-0.126024	-0.149825	-0.171948	0.251789	0.11906	-0.183971	-0.0748035	-0.180428	0.171711	0.0762965	-0.0681924	-0.0932956	0.121873	-0.135762	-0.174695	0.21928	0.0992128	0.274595	-0.358985	-0.392366	-0.103782	-0.140952	-0.0982049	-0.149588	-0.347412	-0.258931	-0.358886	-0.252365	-0.473768	-0.456125	-0.0163977	-0.111439	-0.0715652	0.122872	0.0946889	0.179064	-0.259205	-0.150195	0.00829999	-0.106539	M87 honeydew|0.8026
4528	CA1|P00915	honeydew	0.11056	-0.145948	-0.506461	-0.046549	-0.355169	-0.0377065	0.337403	0.433947	0.219376	0.243589	-0.0612983	0.0636199	0.639223	0.276451	0.385289	0.604387	0.678573	0.463114	0.344025	0.628313	0.123411	0.429802	0.723792	0.240754	0.531585	0.51168	0.754037	0.274064	0.320596	0.329739	-0.0845277	-0.0966999	0.0231512	0.303464	-0.457722	-0.284004	-0.438193	-0.384227	-0.593268	-0.741236	-0.355672	-0.472851	-0.517148	-0.523404	-0.143535	-0.337855	-0.214009	-0.0237667	-0.0595768	0.0995358	-0.0198585	0.0815846	0.135809	-0.252744	-0.0537814	-0.209588	0.0116121	-0.013796	-0.188216	-0.309246	-0.35033	0.301803	0.29572	-0.00818724	-0.182904	0.109102	-0.403164	-0.681774	-0.214144	-0.473151	-0.27875	-0.0517848	-0.390473	-0.628143	-0.454969	-0.56319	-0.528036	-0.409332	-0.600388	-0.680044	-0.436286	-0.499531	-0.663914	-0.105785	-0.348249	-0.339702	0.0336313	0.239274	-0.0375128	-0.0653968	0.0043627	-0.163011	-0.197271	M87 honeydew|0.754
1750	HBA1; HBA2|P69905	honeydew	-0.0778256	-0.0754715	-0.300509	-0.0437227	-0.156088	-0.295696	0.0261708	0.0798646	0.065797	0.0230967	-0.0162337	-0.121983	0.126984	-0.118155	-0.0564306	0.424816	0.275842	0.111863	0.282624	0.269453	0.342212	0.281246	0.387278	0.220277	0.261661	0.586609	0.749994	0.185533	0.227326	0.414355	0.216669	0.266043	0.266548	0.281968	-0.187174	-0.0237216	-0.0228021	-0.0571671	-0.223749	-0.349248	-0.217134	-0.118757	-0.152877	-0.150071	0.107102	0.140632	0.154255	-0.102994	0.0292046	0.15681	0.058143	-0.165005	0.0706664	0.000937639	0.0418013	0.0115183	0.0970592	0.0701375	-0.277682	-0.396645	-0.21575	0.142701	0.039635	-0.195664	-0.0121067	0.0305998	-0.417703	-0.551288	-0.270198	-0.137968	-0.0367727	0.0976614	-0.0221298	-0.282982	-0.201095	-0.227257	-0.134723	-0.102394	-0.390318	-0.373993	0.022647	-0.320883	-0.270058	-0.00296817	-0.130019	-0.282311	-0.157699	0.0427172	-0.065552	-0.0149306	0.0912518	-0.000429134	-0.114879	M87 honeydew|0.75
8525	GYPA|P02724	honeydew	-0.00555407	-0.0576076	-0.456716	-0.307737	-0.502123	-0.256529	0.365246	0.259939	0.00350712	0.02552	-0.0189603	0.011679	0.310966	0.2793	0.298041	0.0825814	0.212459	0.121052	0.669803	0.593991	0.0458956	0.259319	0.344413	0.0169555	0.218056	0.375115	0.730695	0.0151014	0.148638	-0.0279	-0.232113	-0.293932	-0.218893	-0.124416	-0.415135	-0.262647	-0.398038	-0.487182	-0.5247	-0.624053	-0.442982	-0.478732	-0.615502	-0.587663	0.0699229	-0.055014	-0.149265	0.125031	-0.0913885	-0.0372314	-0.205993	0.113114	0.0733872	-0.303561	-0.117968	-0.170484	0.328231	0.0391319	-0.248603	-0.0734898	-0.289163	0.339027	0.272878	0.000918023	-0.249586	0.141352	-0.253363	-0.589895	-0.26233	-0.475205	-0.163888	-0.0901589	-0.362205	-0.351218	-0.185468	-0.0900051	-0.334326	-0.24245	-0.291635	-0.214882	-0.116752	-0.372118	-0.559823	0.1994	0.075357	-0.077979	0.247116	0.439237	0.16275	0.089867	0.267034	0.305669	0.275094	M87 honeydew|0.7307
1475	HBD|P02042	honeydew	-0.0869929	-0.0627147	-0.279118	-0.0547867	-0.109309	-0.350296	0.00375439	0.0438927	0.0383087	-0.0173149	-0.0214926	-0.161962	0.0907387	-0.136271	-0.0878889	0.405019	0.237959	0.0838589	0.233544	0.190174	0.245562	0.172031	0.322636	0.142114	0.183383	0.532956	0.725729	0.0970219	0.146989	0.393141	0.19214	0.256919	0.247975	0.28683	-0.147032	-0.00675627	0.00214197	-0.0215238	-0.180451	-0.275351	-0.148679	-0.0393459	-0.0905785	-0.0765491	0.116021	0.165945	0.16737	-0.0433919	0.0548774	0.177882	0.0836089	-0.114149	0.0542669	0.0339122	0.0510634	0.0465293	0.0983433	0.09595	-0.237915	-0.348593	-0.134958	0.163584	0.0222985	-0.173114	0.0092357	0.0138394	-0.37003	-0.466639	-0.207908	-0.0623385	0.0195081	0.0536594	-0.022678	-0.236421	-0.174762	-0.209587	-0.100288	-0.116956	-0.379539	-0.338371	0.0159929	-0.30979	-0.256895	-0.0391686	-0.147679	-0.269671	-0.169519	0.00584397	-0.075088	-0.0703662	0.034424	-0.0101405	-0.125692	M87 honeydew|0.7257
792	HBB|P68871	honeydew	-0.0800215	-0.0591907	-0.246701	-0.0121417	-0.0810638	-0.29055	0.00134239	0.0571813	0.0664407	-0.00884903	-0.0181649	-0.12516	0.0945523	-0.143973	-0.0977591	0.429245	0.245491	0.0929371	0.223539	0.182408	0.284736	0.201563	0.328834	0.169616	0.19905	0.566867	0.722811	0.08383	0.198179	0.429661	0.262148	0.29052	0.272178	0.293042	-0.150564	0.0192869	0.00785221	-0.0214109	-0.167696	-0.2589	-0.140806	-0.0431068	-0.0713708	-0.0688807	0.110161	0.168134	0.175875	-0.0787587	0.0617654	0.196098	0.0832525	-0.141539	0.0297903	0.0249932	0.0410172	0.0134985	0.0792984	0.0715679	-0.23327	-0.390186	-0.173874	0.112499	-0.0209062	-0.220838	0.0246153	0.0321023	-0.376909	-0.47254	-0.221326	-0.0524216	0.0142853	0.0571771	-0.0263862	-0.240876	-0.188681	-0.232511	-0.100243	-0.0844574	-0.375237	-0.335371	0.0335023	-0.319535	-0.225642	-0.0260916	-0.162138	-0.27009	-0.190609	-0.00824081	-0.0737179	-0.073643	0.0348	-0.0423268	-0.169232	M87 honeydew|0.7228
5387	GYPC|P04921	honeydew	-0.191555	-0.233365	-0.342645	-0.343268	-0.393103	-0.393222	0.127479	-0.00267198	-0.042688	-0.119187	-0.00191379	-0.147271	0.0811608	0.0808508	0.0492513	0.0370924	0.0776103	-0.0772408	0.533662	0.468224	0.0328115	0.138134	0.277563	0.0782082	0.149673	0.255893	0.7143	0.0185813	0.0883075	-0.0235064	-0.191813	-0.159164	-0.00209033	-0.0273353	-0.188089	0.0168743	-0.123244	-0.207195	-0.402434	-0.435648	-0.345966	-0.292885	-0.445984	-0.422258	0.295047	-0.0111711	-0.0250833	0.324538	0.0537531	-0.0607821	-0.0743556	0.10698	0.0817478	-0.104166	-0.0175655	-0.017681	0.427206	0.170735	-0.256476	-0.0856968	-0.21566	0.181465	0.211355	-0.0835022	-0.304101	0.0391805	-0.286603	-0.436402	-0.122545	-0.188977	0.0921042	-0.0812643	-0.207318	-0.06297	-0.0103447	0.0539691	-0.194395	-0.20252	-0.158126	-0.147786	0.0319217	-0.292632	-0.379772	0.319042	0.152661	-0.067571	0.191532	0.320446	0.232048	0.00777894	0.269248	0.404411	0.241995	M87 honeydew|0.7143
8288	RILP|Q96NA2	honeydew	0.354414	0.239637	-0.132701	0.0757107	-0.227222	0.0667365	0.44812	0.49809	0.29791	0.325482	0.149962	0.270815	0.405989	0.257343	0.437712	0.161227	0.331749	0.41281	0.49963	0.433455	0.0768625	0.239918	0.330325	0.0324718	0.223057	0.353107	0.705874	0.185656	0.237865	-0.0589676	-0.263118	-0.177307	-0.165997	-0.0135236	-0.538565	-0.286408	-0.353197	-0.437753	-0.259694	-0.463928	-0.408131	-0.420701	-0.540529	-0.509389	-0.0661113	-0.0312828	-0.11967	-0.106333	-0.142608	0.163601	-0.0860109	-0.162794	0.0331634	-0.318893	-0.155358	-0.261315	0.0319482	-0.184637	-0.243369	-0.048857	-0.177784	0.225397	0.260479	0.154874	-0.10448	0.104195	-0.167673	-0.515704	-0.355905	-0.461183	-0.315549	-0.202566	-0.412927	-0.451694	-0.355798	-0.316513	-0.442047	-0.227778	-0.270893	-0.183019	-0.179748	-0.393355	-0.434923	0.0954422	-0.146847	-0.131955	0.122461	0.275547	-0.0324442	0.0232777	0.153733	0.114598	0.0632927	M87 honeydew|0.7059
9741	ART4|Q93070	honeydew	-0.0973375	-0.265834	-0.286938	-0.122095	-0.0779965	-0.576531	-0.167093	-0.193385	0.0206083	-0.219515	-0.149001	-0.421984	-0.097912	-0.313381	-0.28677	0.323198	0.133899	-0.0229108	0.149805	0.207966	0.213277	0.0149523	0.268991	0.245125	0.196927	0.403299	0.691234	0.00506718	0.213358	0.415107	0.137284	0.276043	0.367677	0.340735	0.0407725	0.255318	0.132308	0.143898	-0.176995	-0.255941	-0.0251617	0.114748	-0.0546002	-0.0658988	0.394229	0.25669	0.405063	0.359296	0.425089	0.292883	0.299093	0.126556	0.239006	0.258606	0.239512	0.220251	0.300324	0.379027	-0.165052	0.00729554	0.109211	0.164066	0.23698	0.0743624	-0.330567	-0.215374	-0.443897	-0.440776	-0.201459	0.0124262	0.106556	0.00151516	0.0513205	-0.0893477	-0.0809689	-0.133996	-0.239213	-0.314103	-0.319931	-0.290573	0.106372	-0.383734	-0.227713	0.0939718	-0.123587	-0.335053	-0.23351	-0.0889276	-0.0983241	-0.274982	0.0519783	0.0789602	-0.163009	M87 honeydew|0.6912
40	APOB|P04114	honeydew	0.0756042	-0.139007	-0.373498	-0.0179934	-0.203253	-0.0986647	0.246262	0.342527	0.195729	0.196954	-0.0566808	-0.0401997	0.523689	0.179622	0.28518	0.509162	0.561976	0.391975	0.154385	0.486704	-0.0621702	0.263874	0.554254	0.1791	0.400548	0.524638	0.67932	0.228669	0.316626	0.264339	-0.14376	-0.0409072	0.0966275	0.361886	-0.316621	-0.142966	-0.295503	-0.218961	-0.420414	-0.53898	-0.160936	-0.259492	-0.276548	-0.304429	-0.0933205	-0.32108	-0.145895	0.120895	0.123569	0.065061	0.0989524	0.245949	0.203783	-0.107943	0.00885573	-0.10557	0.0485562	0.0897141	-0.115092	-0.186665	-0.17992	0.283906	0.340566	0.0719663	-0.104171	0.0666282	-0.296437	-0.44996	-0.0527786	-0.267429	-0.124169	-0.0157298	-0.267161	-0.480486	-0.335	-0.493292	-0.515577	-0.414503	-0.523747	-0.582151	-0.356927	-0.33388	-0.480617	-0.105878	-0.376106	-0.316664	-0.0240346	0.136272	-0.0442194	-0.119119	-0.114841	-0.202646	-0.22506	M87 honeydew|0.6793
9722	F11|P03951	honeydew	-0.00388309	-0.204965	-0.327412	0.00624149	-0.0281046	-0.364871	-0.191391	0.0168585	0.0776361	0.0137475	-0.123216	-0.268202	0.102073	-0.186112	-0.0665189	0.524132	0.266665	0.143459	0.229259	0.261474	0.197711	-0.0523452	0.326296	0.0688012	0.128767	0.561813	0.641755	0.200805	0.448552	0.520694	0.251132	0.157099	0.574531	0.439116	-0.145748	0.317043	0.195088	0.0880224	-0.124177	-0.292024	-0.118666	0.0768739	-0.133391	-0.131108	0.316072	0.361167	0.505498	0.243225	0.440688	0.433364	0.235945	0.123533	0.110514	0.148873	0.0903285	0.0822074	0.0989375	0.0783373	-0.23267	-0.401009	-0.151966	0.000850636	0.0311201	-0.175577	-0.151209	-0.156688	-0.552492	-0.458117	-0.295179	-0.0782063	-0.11427	-0.0332089	-0.0553616	-0.211641	-0.363932	-0.346085	-0.129639	-0.261418	-0.377087	-0.403127	0.118155	-0.340974	-0.284066	0.127402	-0.24669	-0.332301	-0.1976	-0.261819	-0.298974	-0.343755	-0.0382795	-0.0768785	-0.335837	M87 honeydew|0.6418
9158	CEP85|Q6P2H3	honeydew	-0.145383	-0.148328	-0.145472	0.0492541	0.0762733	-0.185475	-0.114311	-0.0106317	0.041361	-0.0103249	-0.0293112	-0.155123	0.058042	-0.186749	-0.163224	0.465977	0.156562	0.0442917	-0.043741	-0.0138699	0.194624	0.0205519	0.147481	0.0729209	0.0221532	0.509569	0.634809	0.180815	0.320641	0.526358	0.432473	0.365499	0.361232	0.313891	-0.0134385	0.160156	0.100958	0.129773	-0.0654641	-0.0708147	0.0225236	0.145411	0.234901	0.117606	0.142992	0.170672	0.265127	-0.0554774	0.132795	0.263379	0.114492	-0.184418	-0.0591538	0.100719	-0.0153727	-0.00543195	-0.0550466	0.00461044	-0.15432	-0.419361	-0.167571	-0.0463742	-0.151885	-0.239327	0.201406	0.0896195	-0.236172	-0.240574	0.0413279	0.247851	0.204761	0.00879017	-0.0029008	-0.13142	-0.180402	-0.252394	0.0310677	-0.00831124	-0.329135	-0.38534	-0.0242777	-0.285794	-0.138953	-0.0858916	-0.24692	-0.220071	-0.244388	-0.149973	-0.0603833	-0.167743	-0.215925	-0.207007	-0.347308	M87 honeydew|0.6348
7085	APOL1|O14791	honeydew	0.0945676	-0.089243	-0.155921	0.122592	0.0180002	-0.00666968	0.180859	0.292554	0.299134	0.258742	0.184998	0.0961092	0.381054	0.0547117	0.151985	0.536574	0.399317	0.320811	-0.0480705	0.185426	0.0340988	0.0608023	0.300941	-0.00550668	0.140952	0.520931	0.610428	0.158922	0.332456	0.323941	0.159545	0.127956	0.217065	0.359681	-0.25199	0.00811403	-0.171291	-0.109963	-0.245332	-0.303033	-0.0473624	-0.0018173	0.0228152	-0.121059	0.0676557	0.0301544	0.116034	0.113811	0.216272	0.331858	0.181313	0.0611449	0.0498485	-0.0277684	-0.0786158	-0.160059	0.0430644	0.0926073	-0.145931	-0.356119	-0.227891	0.11749	0.0545143	-0.109666	0.140022	0.200489	-0.192102	-0.31446	0.0263043	0.0284426	0.0296323	-0.190787	-0.27037	-0.345522	-0.281583	-0.390254	-0.277774	-0.271795	-0.494615	-0.513585	-0.27436	-0.470028	-0.399407	-0.20505	-0.37519	-0.294809	-0.167881	0.00168777	-0.0387828	-0.254869	-0.201353	-0.245906	-0.297136	M87 honeydew|0.6104
7491	GPAT3|Q53EU6	honeydew	0.0378791	-0.0652082	0.0275417	0.144591	0.175595	0.0239282	0.0284778	0.121711	0.181182	0.113657	0.118347	-0.0167833	0.172859	-0.0466813	0.0326799	0.33473	0.244267	0.192723	-0.185737	0.0748545	-0.0388473	-0.0761427	0.165148	0.0256425	0.0818587	0.446926	0.601349	0.0529918	0.183992	0.272592	0.151136	0.180577	0.255963	0.293637	-0.154225	0.114392	0.0260179	0.0464038	0.0194188	-0.0707241	-0.00819807	0.0468298	0.114545	0.00824046	0.0889406	0.0700655	0.153899	-0.0379159	0.121316	0.235574	0.200622	-0.0227719	0.0392234	0.0311203	-0.0188356	-0.0721223	-0.0461982	0.00607085	-0.13922	-0.245364	-0.0653706	-0.0297689	0.0637207	-0.0581388	0.13834	0.0628275	-0.217902	-0.170206	0.0659884	0.144913	0.0820868	-0.166945	-0.154242	-0.204726	-0.204361	-0.288053	-0.163133	-0.131738	-0.311911	-0.340327	-0.125893	-0.294569	-0.158437	-0.0952943	-0.294455	-0.211912	-0.173258	-0.14902	-0.0781788	-0.265717	-0.316586	-0.265165	-0.363743	M87 honeydew|0.6013
8869	XK|P51811	honeydew	-0.0411718	-0.14724	0.0397644	0.0300269	0.0517441	-0.210756	0.122347	0.105673	0.303875	0.130619	0.299672	-0.00433215	0.0943992	-0.0733046	-0.0657344	0.168198	0.0991475	0.0918554	0.0365169	-0.0172745	-0.0879341	-0.184365	0.0074099	-0.0818135	-0.0960446	0.224141	0.599466	0.0281979	0.150638	0.188881	0.00507886	0.00775867	0.0546659	0.131689	0.105075	0.12978	-0.10698	0.0589018	-0.204545	-0.123337	0.1568	0.214724	0.158368	-0.0656864	0.383193	0.0967622	0.204785	0.345751	0.181787	0.307997	0.335978	-0.0336426	0.168418	0.201095	0.0876014	0.0577569	0.34089	0.399234	-0.0163873	0.00394496	-0.0683604	0.12449	0.0599197	-0.0683423	0.0412533	0.170053	-0.0304214	-0.0583877	0.210524	0.288113	0.402951	-0.268321	-0.261078	0.0318979	0.121835	-0.070723	-0.151115	-0.418275	-0.339119	-0.337291	-0.216661	-0.452287	-0.340503	-0.199322	-0.271254	-0.245786	-0.159141	0.0962786	0.239274	-0.286771	-0.0985029	0.0501696	-0.124647	M87 honeydew|0.5995
9314	ANKRD10|Q9NXR5	honeydew	0.0196158	0.0575961	-0.242097	-0.022257	-0.16395	0.137996	0.429822	0.413657	0.109044	0.208511	0.104816	0.202233	0.451867	0.236134	0.332271	0.265674	0.342321	0.281371	0.209061	0.463519	0.0998128	0.369164	0.338006	0.106379	0.263459	0.471849	0.583367	0.175181	0.227652	0.160918	0.040582	-0.0498683	-0.010585	0.0826855	-0.423941	-0.281007	-0.347434	-0.327337	-0.287093	-0.486334	-0.262411	-0.327849	-0.250731	-0.340459	-0.16725	-0.0810782	-0.152361	-0.128085	-0.120414	0.123751	-0.0806178	0.0180961	0.0112435	-0.242218	-0.174656	-0.249056	-0.0266875	-0.114397	-0.270978	-0.40788	-0.405207	0.137572	0.154028	-0.119259	0.178281	0.335925	-0.192185	-0.555674	-0.0945063	-0.294614	-0.16062	-0.0342955	-0.275409	-0.526381	-0.33776	-0.356532	-0.287629	-0.0609588	-0.459207	-0.458348	-0.271168	-0.354382	-0.420404	-0.0763055	-0.241038	-0.182932	0.0307383	0.273789	0.0642791	0.0810491	-0.13885	-0.102549	-0.0584103	M87 honeydew|0.5834
1188	DMTN|Q08495	honeydew	0.00993616	-0.0360854	-0.366824	-0.231667	-0.328681	-0.413341	0.0289797	-0.0253787	-0.0914926	-0.104802	-0.126607	-0.253374	-0.0699669	-0.157145	-0.122117	0.0263491	0.0424901	-0.0171555	0.47457	0.209083	0.41721	0.25497	0.232823	0.274068	0.25421	0.305804	0.573194	0.0191109	0.301278	0.0550667	-0.0860996	0.159867	0.0939479	0.0815172	-0.0704602	-0.0131678	-0.0667938	-0.0912961	-0.245733	-0.291459	-0.0915718	-0.0143153	-0.262682	-0.211055	0.122981	0.22205	0.173687	0.132589	0.104772	0.0624481	0.0351191	-0.118403	0.238647	0.130404	0.168193	0.264124	0.207309	0.24747	0.0767549	0.0635971	0.0283068	0.417416	0.227097	0.130471	-0.218841	-0.109465	-0.233041	-0.433514	-0.430441	-0.28782	-0.176018	0.281938	0.110675	-0.132811	0.0545977	0.0635456	-0.180366	-0.135394	-0.180946	0.00199576	0.206501	-0.117736	-0.165384	0.121783	0.0949547	-0.199437	-0.0883454	0.173725	-0.0412125	0.150579	0.521452	0.34088	0.249431	M87 honeydew|0.5732
3882	CD97|P48960	honeydew	-0.0711729	-0.14634	-0.379806	-0.268601	-0.435815	-0.216546	0.211576	0.147136	-0.0161262	-0.000176162	-0.0443071	-0.0377382	0.226979	0.00644014	0.0619603	0.211733	0.237971	0.097159	0.500725	0.385643	0.316009	0.449165	0.363905	0.0929873	0.26378	0.501161	0.550792	0.350617	0.331962	0.134581	-0.0368215	-0.00978521	-0.0202182	0.068428	-0.226799	-0.100912	-0.292147	-0.283068	-0.424777	-0.493832	-0.132686	-0.209138	-0.281088	-0.37308	0.0296247	0.0109423	-0.000571903	0.10257	0.0930111	-0.0112502	-0.119452	0.100959	0.123446	-0.0697939	-0.01181	-0.0890685	0.314688	0.0961984	-0.129356	-0.225935	-0.307967	0.0979452	0.13885	-0.0814366	0.0455328	0.295476	-0.157026	-0.495917	-0.268901	-0.320092	-0.166967	0.142449	-0.1353	-0.33113	-0.121667	-0.162497	-0.313418	-0.157907	-0.327788	-0.315026	-0.0578949	-0.196271	-0.297746	-0.0440611	-0.0669283	-0.217295	-0.0758133	0.351889	0.125142	0.193359	0.223828	0.149953	0.140477	M87 honeydew|0.5508
7646	CALCRL|Q16602	honeydew	0.0509696	-0.101448	-0.223543	-0.110411	-0.264833	-0.339704	0.0256636	0.0387962	0.126617	0.0981799	0.176172	-0.0799776	0.0195341	-0.15066	-0.0877467	0.059896	0.15323	0.107404	0.25971	0.176726	0.245974	0.178106	0.246941	0.158036	0.223266	0.294886	0.528147	0.0198018	0.102511	0.00076782	-0.135577	0.0576133	0.0518086	0.0973519	-0.0746848	0.0114668	-0.103214	-0.0558622	-0.271356	-0.330092	-0.202022	-0.0951536	-0.235577	-0.286824	0.209248	0.116178	0.120343	0.207227	0.107767	0.0404983	0.146548	-0.0852038	0.33839	0.119368	0.221761	0.15739	0.280123	0.399065	-0.196192	0.0627964	-0.0238652	0.416784	0.392147	0.100389	0.00106868	0.0716091	-0.226947	-0.37106	-0.232453	-0.129201	0.079655	0.023365	-0.0412716	-0.0756366	0.169324	0.0335381	-0.15924	-0.249353	-0.247069	-0.171359	-0.0170209	-0.162419	-0.236861	-0.0939229	-0.0538939	-0.284257	-0.142618	0.161602	0.162378	0.0406279	0.258882	0.169397	0.123147	M87 honeydew|0.5281
9495	CEP162|Q5TB80	honeydew	-0.224126	-0.131124	-0.325588	-0.243947	-0.300108	-0.282042	-0.0614256	-0.0698342	-0.168492	-0.136988	-0.094372	-0.169795	-0.069728	-0.0431585	-0.0839424	-0.0161201	-0.0523877	-0.160179	0.454622	0.351621	0.093322	0.119343	0.0988559	-0.0255785	0.0372526	0.297729	0.526358	0.017141	0.159329	0.140297	0.0231487	-0.118451	0.0340849	-0.144378	-0.0172355	0.081044	0.0499812	-0.0541443	-0.214981	-0.280612	-0.239538	-0.171339	-0.186904	-0.227625	0.285976	0.192734	0.195848	-0.000906649	0.0864428	-0.079061	-0.165299	-0.0102291	0.0668093	-0.0177809	0.0155209	0.0286766	0.320827	0.0618644	-0.154087	-0.125747	-0.128119	0.0974557	0.0602594	-0.128341	-0.31554	-0.100179	-0.27272	-0.377389	-0.169134	-0.147853	-0.0437703	0.123187	0.0436447	-0.0413166	-0.0697632	0.0828961	-0.0161748	-0.0215883	-0.065251	-0.0456139	0.229599	-0.0363276	-0.086118	0.353381	0.187442	-0.0257466	0.108078	0.143926	0.0561023	0.0230103	-0.0265326	0.27783	0.13536	M87 honeydew|0.5264
7436	APOM|O95445	honeydew	-0.178521	-0.211652	-0.17162	-0.0105137	0.0149606	-0.197626	-0.0882985	0.0497864	0.0775128	0.0430366	-0.0435266	-0.163497	0.189138	-0.0278519	-0.00926825	0.293313	0.2542	0.0988758	-0.0442258	0.318774	-0.181445	-0.0465341	0.227596	-0.0101561	0.0982635	0.413267	0.516645	-0.0974603	0.0862475	0.228517	-0.0803474	-0.0404227	0.280721	0.273269	-0.0792327	0.229186	0.0928665	0.0916062	-0.156813	-0.254757	-0.105455	-0.0233637	-0.0245401	-0.0663301	0.264401	0.0172881	0.211117	0.213272	0.325684	0.125199	0.191799	0.2291	0.13984	0.0990949	0.104131	-0.019135	0.209902	0.215624	-0.278096	-0.317714	-0.157634	0.0511051	0.153784	-0.22573	-0.0994996	-0.0661451	-0.346491	-0.304759	0.0345135	0.075821	0.139368	-0.0225894	-0.051799	-0.0968953	-0.111928	-0.276826	-0.258151	-0.300044	-0.342571	-0.377839	-0.0124781	-0.166027	-0.192387	0.112882	-0.236565	-0.228116	-0.0602032	-0.0798743	0.000659115	-0.358958	-0.229106	-0.0944774	-0.260372	M87 honeydew|0.5166
6249	ANTXR2|P58335	honeydew	-0.152086	-0.370682	-0.123687	0.0859936	0.0494845	-0.220004	0.0132371	0.13492	0.368704	0.173771	0.172707	-0.0780216	0.27727	-0.0803195	-0.0357542	0.330396	0.36424	0.186033	0.0468531	0.41782	-0.24353	-0.0111924	0.313413	-0.0216624	0.135051	0.363353	0.513617	0.159001	0.216013	0.32308	-0.0250583	-0.18031	0.256676	0.275452	0.140711	0.256254	0.0334335	0.15839	-0.313556	-0.422762	0.0803552	0.00784445	-0.07137	-0.199354	0.421002	-0.0702164	0.172446	0.28044	0.282822	0.234365	0.388469	0.241896	0.351804	0.253194	0.312181	0.15587	0.467818	0.390406	-0.0872463	-0.235159	-0.161827	0.00409072	0.192826	-0.213316	-0.290714	-0.0063458	-0.531598	-0.374153	0.0911968	0.121045	0.327901	-0.142167	-0.190124	-0.110182	-0.0298456	-0.315174	-0.275778	-0.579738	-0.514906	-0.624482	-0.202217	-0.46985	-0.417104	-0.0161767	-0.362318	-0.443808	-0.203174	-0.0205013	0.149059	-0.470254	-0.290384	-0.149631	-0.39718	M87 honeydew|0.5136
9706	ZNF706|Q9Y5V0	honeydew	-0.198608	-0.422119	-0.446292	-0.229723	-0.30068	-0.318706	0.0788184	0.0626705	-0.0212552	-0.0157824	-0.0922784	-0.123421	0.254288	0.073097	0.0742774	0.264928	0.241066	0.0400016	0.190546	0.43392	0.0483755	0.134693	0.345927	0.156963	0.230226	0.390715	0.501433	0.197006	0.234112	0.159981	-0.147906	-0.0812757	0.134331	0.179175	-0.156189	0.0733492	-0.155011	-0.152312	-0.490534	-0.498801	-0.17853	-0.179069	-0.288929	-0.375414	0.152252	-0.0866467	0.00975605	0.354276	0.25447	0.035156	0.0785667	0.293822	0.153919	0.0160953	0.0583199	-0.0436081	0.26956	0.234605	-0.16912	-0.19981	-0.23549	0.163528	0.206729	-0.0683718	-0.187907	0.0578829	-0.333429	-0.471006	-0.10431	-0.185931	-0.00277649	-0.078036	-0.252579	-0.220683	-0.166108	-0.161115	-0.326124	-0.385151	-0.350756	-0.470391	-0.169344	-0.46266	-0.505924	0.0729422	-0.0840997	-0.216252	0.039454	0.155991	0.0737193	-0.118847	0.0946958	0.0164823	-0.0521415	M87 honeydew|0.5014
5869	FMO3|P31513	honeydew	-0.144006	-0.225552	-0.0178072	-0.175956	-0.197206	-0.0567756	0.0370048	-0.0434296	0.0110113	-0.055377	0.054548	-0.0423184	0.0285518	0.103564	0.0393292	-0.0460955	-0.0719408	-0.0892577	0.137042	0.16295	-0.0365407	-0.0643371	-0.00915421	-0.0464594	-0.0943779	0.152697	0.430593	0.153524	0.0959932	-0.013025	-0.121782	-0.186706	-0.087941	-0.148872	-0.0911117	0.022594	-0.129937	-0.100016	-0.239384	-0.161149	-0.26662	-0.21865	-0.167752	-0.268067	0.264441	-0.123364	-0.0155474	0.186273	0.0468022	-0.083806	-0.0715808	0.0011849	-0.0572686	-0.131649	-0.12821	-0.165452	0.268515	0.078541	-0.228608	0.0785845	-0.206684	-0.0221208	0.123355	-0.0301999	-0.0900142	0.109849	0.0389124	-0.0446362	0.215462	0.0323562	0.241317	-0.23099	-0.25031	0.0952708	0.0826211	0.0993792	-0.115119	-0.17363	0.0278051	-0.144	-0.132312	-0.102637	-0.175901	0.101652	0.0644256	0.0583857	0.187363	0.240816	0.335847	0.00145298	-0.0204253	0.19207	0.0726128	M87 honeydew|0.4306
9121	ARL13B|Q3SXY8	honeydew	-0.117567	-0.0996369	-0.0721489	-0.00821256	-0.0470636	-0.056123	0.0568467	0.0712496	0.0979275	0.0695907	0.0600495	0.00032287	0.0730104	0.0903002	0.017277	0.0556813	-0.00267987	0.00130429	0.0449081	0.116423	0.113019	-0.0401956	-0.0434372	0.0603422	-0.012864	0.0917079	0.413947	0.0482287	0.0793785	0.279587	0.134711	-0.0192893	-0.0295097	-0.0987221	0.0280838	-0.0194304	-0.0915721	-0.0245347	-0.242216	-0.169392	-0.143035	-0.0540596	0.0523821	-0.107834	0.118903	-0.0667496	0.0548041	0.0452334	-0.0397979	0.0405887	0.0161539	-0.0593839	-0.0445255	-0.012909	-0.0799797	-0.0932036	0.133168	0.154564	-0.22466	0.0265645	-0.182195	0.0387175	0.060896	-0.0137641	-0.0104275	0.112064	-0.0269196	-0.154821	0.0679817	0.0821985	0.143809	-0.0320667	-0.143254	0.0332676	0.0314563	-0.0177604	-0.0487051	-0.166684	-0.180216	-0.248498	-0.20299	-0.263475	-0.293468	-0.0517636	-0.0323994	-0.0425729	0.0697963	0.15018	0.168709	0.00135328	0.011696	0.0162366	-0.0392261	M87 honeydew|0.4139
9489	PER1|O15534	honeydew	-0.0928918	0.0466396	-0.247717	-0.258063	-0.302962	-0.0744827	0.283142	0.13766	-0.0993073	-0.0720732	-0.0373039	0.0626919	0.137488	0.258768	0.216711	0.0119788	0.0166552	-0.0277976	0.269703	0.281967	0.346857	0.300591	0.0987433	0.0577398	0.0880625	0.00400202	0.362708	0.0213978	-0.103518	0.0912962	0.0473271	0.0365582	-0.133822	-0.148574	-0.312285	-0.299726	-0.244055	-0.31062	-0.247384	-0.244151	-0.360247	-0.262701	-0.222873	-0.24615	-0.00142775	0.0140488	-0.105404	-0.190295	-0.28707	-0.0498338	-0.270091	-0.273296	-0.248665	-0.302672	-0.288539	-0.253213	0.0502947	-0.174636	-0.345378	-0.213483	-0.343986	-0.0530867	-0.0778978	-0.122522	0.0190234	0.235138	-0.017206	-0.325535	0.00299112	-0.158565	-0.00605512	0.018661	-0.155133	-0.179595	-0.118009	0.0363325	-0.0620498	0.143525	-0.0476858	-0.0483482	0.0192479	-0.205938	-0.23504	0.253731	0.190957	0.174959	0.286951	0.34352	0.186734	0.210565	0.187683	0.238631	0.234068	M87 honeydew|0.3627
7609	MYL4|P12829	honeydew	0.266684	0.193461	0.0793558	0.265649	0.135569	-0.00554131	-0.0602092	0.133224	0.211727	0.180312	-0.00450417	0.0248364	0.0817961	-0.121727	0.0661261	0.199416	0.233161	0.300403	0.0350392	0.019325	0.0474517	0.0070067	0.183256	-0.0337741	0.0411227	0.0386505	0.34901	0.105726	0.170598	0.0964661	-0.0902258	0.151886	0.176074	0.212641	-0.169079	0.0892814	0.110819	0.0169264	0.140545	-0.011432	-0.208972	-0.0652086	-0.0693951	0.00533726	0.0792703	0.167773	0.241773	-0.0205436	0.0901508	0.248078	0.109755	-0.174767	-0.0350517	-0.0438837	-0.00605745	-0.0803589	-0.154804	-0.150386	-0.252054	-0.190053	0.00127271	-0.0359297	0.0339609	-0.0100914	-0.161258	-0.2628	-0.237478	-0.205504	-0.236413	-0.0293706	-0.132655	-0.177156	-0.0650934	-0.135831	-0.304651	-0.279364	-0.17833	-0.162814	-0.0848531	-0.0677365	0.0502666	-0.180413	0.00859413	0.0226939	-0.242014	-0.197395	-0.161363	-0.214585	-0.293927	-0.215226	-0.134657	-0.0665358	-0.245381	M87 honeydew|0.349
6659	DCX|O43602	honeydew	-0.233896	-0.226076	-0.220848	-0.164259	-0.0541323	-0.176705	-0.0126249	-0.0111067	-0.0785385	-0.072881	-0.141645	-0.162104	0.100611	-0.0297153	-0.0759918	0.193404	0.12274	-0.0654716	0.0146369	0.22865	0.127652	0.105433	0.218836	0.213578	0.190061	0.276612	0.343736	-0.112799	0.198647	0.221932	0.0378533	0.155708	0.219873	0.196611	-0.0409263	0.18019	-0.0132336	-0.00892875	-0.194049	-0.195195	0.0747204	0.0454228	0.00180712	-0.087234	0.163815	0.0654383	0.0995596	0.0970088	0.154046	0.0666221	0.0857009	0.144671	0.0376271	0.0723371	0.0433352	0.00892492	0.142437	0.145361	-0.00712788	-0.214436	-0.152756	0.036209	0.0157465	-0.190726	-0.08303	-0.0147925	-0.141862	-0.263689	-0.0471349	0.000892748	-0.00572847	0.124658	-0.0449956	-0.0484618	-0.0137553	-0.16116	-0.265707	-0.120175	-0.247276	-0.154233	0.0739641	-0.189373	-0.183412	0.196051	-0.0412159	-0.112929	-0.0370793	0.0477448	0.0192402	-0.111086	0.107275	0.078801	-0.0600448	M87 honeydew|0.3437
9348	GSAP|A4D1B5	honeydew	0.0613154	-0.0784459	-0.177605	0.0677464	-0.0333684	-0.268844	-0.100257	0.0387429	0.107622	0.0612432	-0.0743617	-0.144315	0.0269032	-0.125319	-0.0446356	0.152501	0.154879	0.140322	0.151567	0.160776	-0.0150391	-0.0975374	0.144595	0.0882477	0.124138	0.315031	0.336965	0.129132	0.123525	0.159409	-0.129681	-0.0212754	0.19674	0.197575	0.038678	0.131464	0.134402	0.138689	-0.0976627	-0.234683	-0.0143198	0.103959	-0.143813	-0.0426754	0.0749026	0.0235031	0.146491	0.167397	0.217646	0.109085	0.176448	0.033525	0.241431	0.236706	0.284021	0.240147	0.138729	0.168538	-0.0889533	-0.0112739	0.0860783	0.0523391	0.128902	0.0451692	-0.184393	-0.154324	-0.402981	-0.326185	-0.24816	-0.0897382	-0.0582047	0.0524663	0.0693434	-0.114698	-0.121298	-0.149718	-0.153154	-0.334203	-0.321411	-0.268626	0.0343537	-0.263302	-0.209998	-0.0553023	-0.164178	-0.269372	-0.127738	-0.134402	-0.175113	-0.205386	0.121287	-0.0344293	-0.159478	M87 honeydew|0.337
8098	MRFAP1|Q9Y605	honeydew	0.0607411	0.168126	-0.107314	0.0201074	0.0064306	0.187629	0.0421279	0.132223	-0.0577682	0.0185473	-0.21919	-0.0227106	0.146417	0.166778	0.232724	0.0239245	0.111851	0.131694	0.0488725	0.261542	0.100406	0.145948	0.0835645	0.134943	0.134873	0.0961427	0.328239	0.0480265	0.0556394	0.0798648	0.0115978	0.0757485	0.0830864	-0.00706429	-0.263762	-0.164391	0.02013	-0.0728833	0.0850111	-0.110998	-0.34468	-0.215387	-0.16783	-0.0877371	-0.142296	0.0285267	-0.0111909	-0.415344	-0.263124	-0.0832222	-0.185665	-0.189973	-0.0805195	-0.174758	-0.111295	-0.092331	-0.216933	-0.330029	-0.258355	-0.234694	-0.104599	-0.169851	0.0566072	-0.00710024	-0.102278	-0.112023	-0.220662	-0.268437	-0.130068	-0.182168	-0.244108	0.0865983	0.0435633	-0.232245	-0.275071	-0.191454	-0.105334	0.171349	-0.0540918	-0.0161234	0.0817713	-0.0566171	-0.0189633	0.302583	0.0270782	0.0639756	0.152672	-0.0348731	-0.201121	0.0303647	-0.0616949	-0.0240707	-0.079479	M87 honeydew|0.3282
6684	OAS1|P00973	honeydew	-0.0590305	-0.253892	-0.313581	-0.0736715	-0.256696	-0.128377	0.0294685	0.105226	0.0638644	0.0708751	0.0054363	-0.000943952	0.23032	0.109393	0.091117	0.108229	0.187985	0.119864	0.00656659	0.163868	-0.0711355	0.0426286	0.188202	-0.0112647	0.120785	0.119859	0.326117	-0.0401375	-0.0319443	0.000672907	-0.13636	-0.0540862	-0.131094	0.0453694	-0.0893462	-0.0954621	-0.203673	-0.117222	-0.385253	-0.279964	-0.0749262	-0.168655	-0.15487	-0.152234	-0.0222738	-0.176913	-0.0307542	-0.0212862	-0.0045173	0.0271533	-0.0380423	0.0147991	0.0699159	-0.0940944	-0.0173952	-0.073191	0.0315028	0.100595	0.024444	-0.181962	-0.228794	0.270916	0.0467397	-0.105232	-0.01141	0.0953217	-0.126823	-0.253739	-0.0870972	-0.104287	0.0347825	-0.023519	-0.13854	-0.206562	-0.0820388	-0.184412	-0.238827	-0.213974	-0.269832	-0.308174	-0.241965	-0.224949	-0.263575	-0.128054	-0.188581	-0.156743	-0.0133923	0.0207251	0.0699322	-0.0910172	-0.108534	-0.182288	-0.165534	M87 honeydew|0.3261
343	COPG1|Q9Y678	lavenderblush2	0.542996	0.488966	0.460814	0.470102	0.160021	0.714337	0.619285	0.722476	0.673962	0.758549	0.741019	0.923871	0.44584	0.33626	0.51209	0.0169518	0.216877	0.518995	-0.00281156	-0.0296739	-0.145848	0.0262285	-0.0724156	-0.350921	-0.153037	0.010013	-0.0450992	0.168887	0.111553	-0.240163	-0.125884	-0.369609	-0.394007	-0.229602	-0.395126	-0.377124	-0.459043	-0.412266	-0.0280622	-0.124827	-0.0873434	-0.209084	-0.179536	-0.301339	-0.207722	-0.128972	-0.283721	-0.174731	-0.260667	0.220441	0.0234037	-0.199329	-0.109511	-0.311706	-0.26031	-0.394831	-0.0798521	-0.182593	-0.0664968	-0.0256817	-0.244166	-0.0340085	-0.0505411	-0.00317885	0.395683	0.511218	0.311994	0.0527482	0.0160902	-0.193699	-0.152842	-0.496632	-0.55825	-0.277604	-0.151335	-0.146554	-0.15623	-0.141003	-0.149538	-0.132245	-0.471521	-0.306115	-0.306343	-0.468103	-0.253385	-0.0395281	0.00681793	0.252197	0.176187	0.0859144	-0.133194	-0.191487	0.0192549	M86 lavenderblush2|0.9239
418	SEC31A|O94979	lavenderblush2	0.540728	0.584994	0.37276	0.403638	0.137399	0.77822	0.721043	0.785456	0.588659	0.703553	0.608569	0.903688	0.504653	0.471467	0.642666	-0.00657689	0.226046	0.532654	0.0180167	-0.00288911	-0.132068	0.0881915	-0.0895559	-0.336762	-0.128913	0.0251579	-0.0124055	0.108889	0.114319	-0.279838	-0.183825	-0.338367	-0.454391	-0.258333	-0.51331	-0.509984	-0.530068	-0.511484	-0.0229132	-0.133003	-0.213371	-0.261609	-0.208567	-0.270054	-0.332326	-0.10359	-0.334661	-0.251025	-0.381399	0.205462	-0.0891837	-0.252227	-0.259576	-0.465056	-0.426267	-0.524971	-0.139538	-0.305645	-0.176827	-0.13585	-0.330555	-0.104125	-0.13504	-0.0560142	0.371515	0.468487	0.356663	-0.00500503	-0.026811	-0.289269	-0.28862	-0.429346	-0.537207	-0.376923	-0.264934	-0.181243	-0.228049	-0.102036	-0.165073	-0.0788901	-0.461929	-0.32229	-0.319529	-0.401337	-0.226963	0.0432203	0.109376	0.288206	0.067383	0.137964	-0.0722612	-0.133121	0.0727143	M86 lavenderblush2|0.9037
1843	RELA|Q04206	lavenderblush2	0.492524	0.643048	0.507661	0.362005	0.167644	0.619325	0.671104	0.681631	0.547763	0.671125	0.682745	0.884983	0.286712	0.262693	0.446176	-0.154772	0.0629856	0.388963	0.0679141	-0.0928808	0.0182101	0.120573	-0.160864	-0.225005	-0.155844	-0.034046	-0.038381	0.109861	0.0228173	-0.36322	-0.22743	-0.226636	-0.405316	-0.291824	-0.390912	-0.37779	-0.405139	-0.394895	0.0844565	-0.032529	-0.170944	-0.160857	-0.114791	-0.211637	-0.162255	0.0501704	-0.225567	-0.183072	-0.298731	0.212923	-0.0614505	-0.322849	-0.225641	-0.338563	-0.338293	-0.458711	0.015271	-0.202572	-0.240695	-0.0200977	-0.249198	-0.160464	-0.115597	-0.0266951	0.39623	0.477548	0.40384	0.0102435	-0.115375	-0.196306	-0.200007	-0.326738	-0.416716	-0.193925	-0.104034	-0.0669814	-0.177509	-0.0390567	-0.0783576	0.0885326	-0.237772	-0.239358	-0.198	-0.299971	-0.152898	0.0226895	0.030502	0.352806	0.134135	0.185556	0.141379	0.109198	0.219267	M86 lavenderblush2|0.885
2028	XPO5|Q9HAV4	lavenderblush2	0.487299	0.340524	0.278018	0.422698	0.0783818	0.558314	0.680255	0.796108	0.720442	0.822136	0.748249	0.85629	0.60492	0.365208	0.563897	0.102216	0.391782	0.615252	-0.0532264	0.113647	-0.195276	0.103865	0.0948318	-0.238449	0.0216064	0.181823	0.13867	0.306617	0.134071	-0.216913	-0.251352	-0.415968	-0.390392	-0.116121	-0.341817	-0.454312	-0.556483	-0.393537	-0.228526	-0.348769	-0.0514987	-0.238352	-0.217282	-0.350433	-0.2494	-0.259525	-0.356643	-0.165675	-0.28963	0.24262	0.129589	-0.139825	0.100665	-0.239133	-0.140092	-0.320773	-0.00555743	-0.0063302	-0.0436891	-0.0373893	-0.283249	0.142834	0.119217	0.0347064	0.358653	0.530818	0.168525	-0.141478	0.00306577	-0.263418	-0.0949238	-0.392878	-0.555331	-0.428447	-0.147993	-0.288321	-0.31564	-0.372562	-0.410587	-0.401333	-0.636227	-0.51139	-0.520934	-0.56189	-0.412696	-0.214219	-0.0378323	0.284253	0.190384	0.00765924	-0.150074	-0.284613	-0.0678568	M86 lavenderblush2|0.8563
463	COPB2|P35606	lavenderblush2	0.480996	0.509755	0.371612	0.322835	0.0856414	0.714539	0.690652	0.705045	0.473214	0.577446	0.550341	0.851543	0.45173	0.466531	0.605355	-0.0495903	0.12515	0.424739	0.0839606	0.0249262	-0.132759	0.0955768	-0.13533	-0.321752	-0.159452	0.00791485	-0.115816	0.218277	0.0642563	-0.21528	-0.0591684	-0.380554	-0.503732	-0.324239	-0.496083	-0.546567	-0.501449	-0.511482	-0.0168155	-0.102872	-0.21485	-0.292336	-0.217931	-0.277931	-0.389748	-0.194449	-0.421235	-0.324248	-0.426246	0.0871024	-0.184897	-0.201698	-0.253608	-0.472905	-0.41074	-0.51105	-0.132492	-0.388136	-0.168192	-0.0255658	-0.2482	-0.141289	-0.092305	0.0718625	0.405657	0.548248	0.364844	0.0411764	0.0171129	-0.280997	-0.253051	-0.400128	-0.53427	-0.367681	-0.259331	-0.131203	-0.131101	0.0388264	-0.0525901	-0.0607429	-0.430198	-0.270795	-0.292986	-0.349552	-0.108985	0.135587	0.160228	0.306029	0.127868	0.238012	-0.106582	-0.177492	0.109972	M86 lavenderblush2|0.8515
298	COPB1|P53618	lavenderblush2	0.478164	0.386512	0.45974	0.474244	0.179006	0.634115	0.503254	0.641931	0.694034	0.706147	0.74962	0.835141	0.432704	0.325254	0.472269	0.0581842	0.22757	0.494533	-0.0481362	-0.000311008	-0.222403	-0.0742419	-0.083709	-0.463588	-0.22053	-0.0180722	0.0111335	0.140041	0.0249825	-0.158674	-0.0715864	-0.415405	-0.350037	-0.196668	-0.312804	-0.308615	-0.362688	-0.311715	-0.0275603	-0.107839	-0.0979065	-0.173266	-0.134004	-0.257201	-0.0944078	-0.108271	-0.190543	-0.164489	-0.252494	0.236991	0.0573551	-0.224856	-0.0653212	-0.252332	-0.196008	-0.35185	-0.0303339	-0.148475	-0.150288	-0.0537756	-0.212312	-0.0712088	-0.0457165	-0.0392494	0.307515	0.440487	0.200497	0.0698665	0.135663	-0.0571313	0.0118547	-0.573989	-0.549589	-0.219755	-0.139196	-0.160309	-0.104876	-0.18569	-0.142006	-0.190048	-0.456874	-0.335012	-0.29306	-0.399094	-0.262192	-0.0381234	0.0209297	0.162132	0.20051	-0.0752652	-0.292521	-0.240522	-0.0821895	M86 lavenderblush2|0.8351
3108	SNX3|O60493	lavenderblush2	0.464357	0.556932	0.302441	0.412136	0.0988327	0.712887	0.589784	0.725254	0.481995	0.712373	0.464323	0.818988	0.431292	0.353438	0.517507	-0.108529	0.239152	0.47326	0.0253542	0.144933	-0.110053	0.259328	0.0269072	-0.0758621	0.105405	0.0966624	-0.0397545	0.15738	0.0690877	-0.32259	-0.330311	-0.266832	-0.414282	-0.198474	-0.398967	-0.456728	-0.443858	-0.402066	-0.0310613	-0.185385	-0.112034	-0.270431	-0.19725	-0.21109	-0.413229	-0.225791	-0.388897	-0.367202	-0.37457	-0.0266738	-0.107893	-0.144359	-0.0212084	-0.333769	-0.205109	-0.35159	-0.18287	-0.216217	-0.0510537	0.0151732	-0.159182	0.0669292	0.109635	0.0998985	0.246207	0.337502	0.246649	-0.107583	-0.110663	-0.362453	-0.352951	-0.152924	-0.333714	-0.406675	-0.216762	-0.229254	-0.353547	-0.0859562	-0.167331	-0.0661208	-0.348083	-0.161407	-0.182734	-0.277981	-0.216111	-0.0118763	0.0636935	0.270246	0.0220411	0.172452	-0.0385938	-0.166054	0.0555009	M86 lavenderblush2|0.819
4294	SEC24A|O95486	lavenderblush2	0.619031	0.522779	0.449816	0.600566	0.299981	0.561313	0.564345	0.757889	0.805155	0.817441	0.737967	0.81374	0.461964	0.168601	0.424551	0.136983	0.407385	0.682578	-0.120245	-0.0977644	-0.145526	0.0472493	0.0467803	-0.253133	-0.0272884	0.100839	0.0429605	0.146084	0.0983139	-0.186161	-0.252703	-0.235447	-0.22707	0.0472616	-0.296468	-0.275346	-0.386528	-0.249139	0.0242532	-0.125898	0.0251577	-0.0166397	-0.0712682	-0.150881	-0.167651	-0.0402329	-0.128033	-0.00287455	-0.064302	0.397826	0.328944	-0.107858	0.0845549	-0.104614	-0.0587917	-0.248725	-0.0170389	0.0715913	-0.106338	-0.0638972	-0.148074	0.0240243	0.0382906	-0.0223167	0.413632	0.41256	0.171145	-0.0207786	-0.0798485	-0.151406	-0.146242	-0.391897	-0.434457	-0.32463	-0.138542	-0.313275	-0.304528	-0.384222	-0.392254	-0.274852	-0.496284	-0.386179	-0.314576	-0.656459	-0.523095	-0.304784	-0.238216	0.0987999	0.0216443	-0.0765498	-0.112634	-0.289231	-0.155	M86 lavenderblush2|0.8137
1341	ARCN1|P48444	lavenderblush2	0.53283	0.584188	0.207483	0.321714	0.0340652	0.760835	0.637264	0.721499	0.391829	0.577719	0.369845	0.803592	0.493235	0.534416	0.683516	0.0734228	0.215689	0.480161	0.0618471	0.0699445	-0.00276651	0.158935	-0.0157373	-0.18074	-0.012729	-0.00298816	-0.0618771	0.0983314	0.0624372	-0.198	-0.0740938	-0.242816	-0.427988	-0.235009	-0.629051	-0.563914	-0.502258	-0.581273	-0.0220564	-0.138678	-0.359899	-0.376012	-0.279852	-0.277689	-0.479335	-0.145392	-0.376535	-0.405001	-0.455762	0.0751427	-0.277598	-0.276527	-0.337186	-0.577054	-0.493216	-0.581831	-0.3356	-0.517655	-0.224672	-0.10326	-0.234093	-0.0857265	-0.0877434	0.0824239	0.287114	0.366502	0.304607	-0.0480139	-0.0711817	-0.392382	-0.457962	-0.326336	-0.484488	-0.461476	-0.437045	-0.207228	-0.208667	0.100074	-0.0651791	-0.00442356	-0.382281	-0.244506	-0.286597	-0.243806	-0.0768331	0.175035	0.233475	0.239093	-0.0811581	0.243264	-0.0168632	-0.150023	0.131914	M86 lavenderblush2|0.8036
5178	HAT1|O14929	lavenderblush2	0.44046	0.36274	0.317543	0.451658	0.240323	0.580241	0.555239	0.71265	0.62473	0.685856	0.614023	0.790178	0.523267	0.306295	0.511538	0.160897	0.358748	0.572594	-0.193965	0.0575254	-0.247921	0.045353	0.025927	-0.262625	-0.0353737	0.149391	0.10838	0.215538	0.0279167	-0.129084	-0.105745	-0.216434	-0.231273	-0.00809016	-0.405354	-0.300746	-0.369491	-0.317861	-0.00816508	-0.159685	-0.101323	-0.148629	-0.0477203	-0.159938	-0.207692	-0.118448	-0.218272	-0.164163	-0.168826	0.267058	0.0843583	-0.124008	-0.0915512	-0.281549	-0.254267	-0.440635	-0.0900129	-0.176863	-0.22561	-0.27107	-0.271315	-0.119551	-0.0542708	-0.107427	0.442497	0.528925	0.118936	-0.0771682	0.0799925	-0.0584477	-0.0680406	-0.469878	-0.519404	-0.410008	-0.31826	-0.35541	-0.277467	-0.205726	-0.319588	-0.30943	-0.48455	-0.46441	-0.333958	-0.420466	-0.41935	-0.120619	-0.0617137	0.0706964	0.0446064	-0.141508	-0.363078	-0.396448	-0.233632	M86 lavenderblush2|0.7902
3325	NUB1|Q9Y5A7	lavenderblush2	0.382933	0.615444	0.496566	0.285009	0.148599	0.592511	0.616208	0.583121	0.445192	0.525951	0.602013	0.785833	0.273647	0.413534	0.524188	-0.262304	-0.0346756	0.266233	0.0830403	-0.0168195	-0.177968	0.0118476	-0.249755	-0.325589	-0.237532	-0.188244	-0.0936439	-0.0123985	-0.131765	-0.353068	-0.230794	-0.348448	-0.518762	-0.394494	-0.372463	-0.506423	-0.384295	-0.390021	0.0915796	0.0115603	-0.231692	-0.239731	-0.198384	-0.199341	-0.185906	-0.0310395	-0.298764	-0.329548	-0.486345	0.067237	-0.147654	-0.332849	-0.2643	-0.416245	-0.375547	-0.434229	-0.0116881	-0.257288	-0.235993	-0.0148228	-0.204932	-0.102449	-0.0805494	-0.0164135	0.183781	0.302007	0.373984	0.0650503	-0.00943815	-0.218412	-0.150976	-0.363037	-0.393172	-0.166106	-0.0836886	-0.0162808	-0.123464	-0.00390926	0.0857508	0.165709	-0.218523	-0.173758	-0.155357	-0.0861643	-0.00231065	0.196235	0.244716	0.328648	0.139445	0.138195	-0.0115512	0.0928784	0.214173	M86 lavenderblush2|0.7858
5337	UBE2Q1|Q7Z7E8	lavenderblush2	0.614218	0.578013	0.380494	0.433397	0.181455	0.594071	0.644906	0.690526	0.572445	0.676355	0.55019	0.773184	0.414284	0.295713	0.489848	-0.0487541	0.266594	0.536653	-0.0651274	-0.0519729	-0.112728	0.14842	0.0101938	-0.100586	0.0651648	0.0312972	-0.0968891	0.160457	0.101818	-0.339774	-0.314902	-0.155372	-0.421708	-0.0619636	-0.317545	-0.449651	-0.482994	-0.353104	0.0194384	-0.0814718	0.0875479	-0.0894156	-0.122166	-0.107904	-0.425823	-0.237844	-0.42825	-0.174576	-0.298697	0.0641756	0.0634411	-0.119318	0.0325522	-0.224037	-0.145142	-0.243308	-0.102531	-0.0867109	0.123759	0.176012	0.012935	0.134181	0.0999495	0.224184	0.333634	0.361078	0.30752	0.0303334	-0.0800634	-0.27205	-0.270387	-0.246731	-0.355295	-0.369803	-0.144885	-0.200074	-0.368422	-0.20152	-0.212713	-0.024773	-0.444671	-0.297516	-0.219247	-0.492891	-0.3008	-0.0940946	-0.0550928	0.223136	0.00145475	0.127473	0.0504004	-0.19544	0.03654	M86 lavenderblush2|0.7732
3955	SEC24D|O94855	lavenderblush2	0.515543	0.403088	0.25497	0.369296	0.0954918	0.481397	0.609996	0.694831	0.594855	0.680607	0.648763	0.768295	0.472441	0.233647	0.44915	0.181568	0.323154	0.568061	-0.0472899	-0.132011	0.0375801	0.108817	0.0468331	-0.228417	-0.0492229	0.189312	0.0628008	0.268912	0.145194	-0.176293	-0.121447	-0.143672	-0.276605	-0.0162716	-0.418944	-0.364614	-0.498242	-0.419967	-0.0963898	-0.175392	-0.0928666	-0.111929	-0.0937121	-0.254575	-0.251531	-0.0352564	-0.218631	-0.0269488	-0.127597	0.311734	0.119773	-0.156043	-0.0797802	-0.260702	-0.257249	-0.390834	-0.0561554	-0.0515871	-0.149481	-0.15031	-0.301177	0.028451	-0.0610591	-0.040376	0.615646	0.60307	0.31034	-0.0331029	-0.0573598	-0.182559	-0.161389	-0.419337	-0.535231	-0.356974	-0.175578	-0.205505	-0.208239	-0.221831	-0.330714	-0.261254	-0.510296	-0.421428	-0.407065	-0.664831	-0.391271	-0.187044	-0.147983	0.21409	0.0995509	0.130172	0.000251673	-0.229235	-0.00155969	M86 lavenderblush2|0.7683
2242	G3BP1|Q13283	lavenderblush2	0.396682	0.583119	0.364857	0.165611	0.0237709	0.593916	0.542335	0.485507	0.245068	0.414025	0.484859	0.767764	0.173313	0.331996	0.433998	-0.234348	-0.0887138	0.219033	0.0442793	-0.177579	0.0340426	0.0878941	-0.241536	-0.288316	-0.207075	-0.129728	-0.152172	0.0279607	-0.133621	-0.467576	-0.113634	-0.191458	-0.455617	-0.403797	-0.450436	-0.468198	-0.351941	-0.462932	0.154425	0.0967091	-0.243206	-0.246562	-0.133954	-0.137409	-0.362732	0.0189811	-0.347234	-0.35527	-0.450321	0.00448514	-0.33119	-0.343915	-0.401599	-0.496409	-0.506485	-0.511257	-0.190345	-0.436721	-0.187243	-0.0565006	-0.240676	-0.209741	-0.240786	-0.0152861	0.508598	0.520929	0.531442	0.147478	-0.0684709	-0.210726	-0.264098	-0.282891	-0.329362	-0.156498	-0.0990085	0.137573	0.0543482	0.311499	0.171271	0.306598	-0.129825	-0.0240129	-0.0129001	-0.207954	0.108424	0.280222	0.191695	0.304988	0.129493	0.364866	0.12879	0.0925824	0.382642	M86 lavenderblush2|0.7678
644	DDX3X|O00571	lavenderblush2	0.357188	0.436731	0.208664	0.212933	0.0291244	0.642814	0.637409	0.674858	0.383513	0.512556	0.416884	0.762016	0.451158	0.394265	0.552155	0.045861	0.201829	0.409463	0.0150498	0.104267	-0.0190521	0.226704	0.00693058	-0.133101	-0.00365502	0.131026	0.121347	0.114855	0.0420264	-0.254294	-0.152055	-0.173716	-0.337221	-0.183232	-0.564046	-0.392335	-0.474286	-0.518611	-0.0370242	-0.166948	-0.26168	-0.31737	-0.184314	-0.277885	-0.268758	-0.0857597	-0.282027	-0.248199	-0.25553	0.135081	-0.179428	-0.16273	-0.313933	-0.492436	-0.468526	-0.604519	-0.140775	-0.377249	-0.253326	-0.284863	-0.407185	-0.177379	-0.138955	-0.141296	0.39706	0.563268	0.312183	-0.100629	-0.0249747	-0.257368	-0.276199	-0.306357	-0.49014	-0.406565	-0.320227	-0.207251	-0.323599	0.0104932	-0.146864	-0.0852331	-0.312992	-0.256168	-0.241435	-0.23596	-0.170176	0.0802287	0.125249	0.313964	0.081213	0.168992	-0.0286838	-0.072935	0.117986	M86 lavenderblush2|0.762
8436	DUSP22|Q9NRW4	lavenderblush2	0.62433	0.542213	0.397417	0.430197	0.155473	0.507198	0.628848	0.709609	0.6653	0.692885	0.604802	0.761891	0.377417	0.261976	0.470674	-0.0687218	0.234284	0.545423	0.0464182	-0.065617	-0.14595	0.0573794	-0.0643492	-0.187908	-0.0281355	0.0075367	0.00434222	0.152235	0.104276	-0.319277	-0.332737	-0.248329	-0.422188	-0.135438	-0.335294	-0.367996	-0.473371	-0.373503	-0.0307417	-0.104185	-0.00735776	-0.105266	-0.141238	-0.197038	-0.241966	-0.111099	-0.25781	-0.0120541	-0.13702	0.197444	0.105846	-0.0496562	0.0153304	-0.230424	-0.165417	-0.324862	0.0487805	-0.0119434	-0.0313982	0.178621	-0.0539179	0.0625087	0.0980752	0.174379	0.291197	0.386006	0.297393	0.00587039	-0.117364	-0.244951	-0.232092	-0.377994	-0.460182	-0.330477	-0.152305	-0.207953	-0.392701	-0.328309	-0.234927	-0.0715798	-0.450087	-0.377595	-0.295989	-0.487999	-0.336295	-0.145522	-0.07622	0.237246	0.0351523	0.0434813	0.0258143	-0.117894	0.0339548	M86 lavenderblush2|0.7619
4683	HEATR3|Q7Z4Q2	lavenderblush2	0.418515	0.375521	0.316076	0.343447	0.0861871	0.607744	0.456239	0.556632	0.451599	0.634807	0.522047	0.744935	0.446915	0.424247	0.545479	-0.0410913	0.149373	0.40404	-0.168727	-0.0362252	-0.277522	-0.103308	-0.105924	-0.365113	-0.190727	-0.0763605	-0.110728	0.121504	-0.104959	-0.366561	-0.280831	-0.424141	-0.42219	-0.255819	-0.361291	-0.379175	-0.414129	-0.388065	-0.0396443	-0.0809378	-0.146365	-0.271441	-0.169236	-0.225732	-0.257122	-0.14924	-0.306546	-0.216478	-0.346148	0.136359	-0.0759677	-0.0785683	-0.140052	-0.389356	-0.317733	-0.420576	-0.200439	-0.253311	-0.0649935	0.0358238	-0.134666	0.05112	-0.0116692	0.0518155	0.338113	0.369385	0.364575	0.155527	0.115574	-0.175907	-0.123534	-0.412576	-0.479297	-0.203736	-0.162055	-0.114555	-0.135185	-0.0862536	-0.0323317	-0.0503765	-0.481449	-0.192818	-0.259851	-0.31619	-0.145989	0.107776	0.170457	0.178995	0.111149	0.0389462	-0.181339	-0.175785	0.0691247	M86 lavenderblush2|0.7449
7749	NEK3|P51956	lavenderblush2	0.54097	0.576471	0.297388	0.332563	0.113037	0.508684	0.708924	0.672606	0.430314	0.529566	0.487345	0.723025	0.303571	0.195716	0.413613	-0.0454201	0.180598	0.451045	0.0815028	-0.184562	0.179828	0.380162	-0.0319874	-0.048393	0.0560189	-0.0257392	-0.105923	0.2576	0.245605	-0.281493	-0.0792456	0.0191761	-0.33692	-0.111768	-0.419558	-0.454538	-0.518918	-0.463768	0.0200046	-0.0219759	0.0225655	-0.0847564	-0.0255351	-0.0915254	-0.448902	-0.0450056	-0.317048	-0.0957147	-0.229106	0.21067	-0.0631764	-0.139973	-0.208321	-0.333561	-0.335875	-0.38409	-0.208402	-0.235472	0.0372416	-0.0296459	-0.225444	-0.0503913	-0.108682	0.114892	0.487366	0.488927	0.39811	-0.0206083	-0.181962	-0.275585	-0.322806	-0.113372	-0.30937	-0.404279	-0.221108	-0.180938	-0.184553	0.0763456	-0.155851	0.0378119	-0.392416	-0.229956	-0.172108	-0.471824	-0.286085	-0.0796602	-0.137368	0.294623	-0.00673457	0.357838	0.135877	-0.0774504	0.121645	M86 lavenderblush2|0.723
9228	POMP|Q9Y244	lavenderblush2	0.368807	0.3017	0.143721	0.262767	-0.00953873	0.548538	0.541164	0.585694	0.347819	0.513673	0.388286	0.717545	0.441461	0.256749	0.390504	0.106382	0.320503	0.443825	0.00196916	0.0419421	0.0245233	0.321008	0.151546	-0.0861657	0.146734	0.143185	0.0400887	0.311386	0.122416	-0.162309	-0.0534939	-0.149879	-0.340036	-0.0973313	-0.368002	-0.433939	-0.483698	-0.415994	-0.148564	-0.205458	-0.0380884	-0.247702	-0.096349	-0.201743	-0.489529	-0.290663	-0.445825	-0.293236	-0.327114	0.0221616	-0.16001	-0.153677	-0.0988511	-0.316105	-0.244022	-0.392234	-0.218356	-0.231046	-0.00817688	-0.106335	-0.245731	-0.0265562	0.00221471	0.0819406	0.496423	0.567548	0.222965	-0.142378	-0.0436874	-0.245761	-0.23377	-0.211628	-0.392345	-0.451045	-0.256522	-0.239754	-0.141041	0.0501347	-0.257387	-0.2619	-0.476808	-0.313807	-0.275106	-0.470335	-0.311951	-0.0892657	-0.0802353	0.256308	0.106891	0.191815	-0.142843	-0.311799	-0.0510429	M86 lavenderblush2|0.7175
609	NAMPT|P43490	lavenderblush2	0.549937	0.458475	0.348026	0.34287	0.133991	0.431569	0.612421	0.609889	0.470221	0.551008	0.582864	0.712059	0.311297	0.249668	0.431608	-0.0671516	0.108055	0.428938	0.0467213	-0.147333	-0.142313	-0.0413039	-0.124431	-0.177225	-0.0918398	0.064113	-0.0745885	0.207812	0.053453	-0.252714	-0.0919143	-0.240521	-0.394521	-0.180381	-0.37042	-0.412674	-0.400886	-0.35909	0.0334425	-0.0537651	-0.090234	-0.112748	-0.121171	-0.204289	-0.32594	-0.143348	-0.355489	-0.0986741	-0.223827	0.199884	0.00768271	-0.206441	-0.017604	-0.253149	-0.202772	-0.305614	-0.114987	-0.170263	-0.0969413	0.234837	-0.0115091	0.0593503	0.0873289	0.31529	0.513243	0.525038	0.328303	0.0571962	-0.0349715	-0.159121	-0.134732	-0.425752	-0.471403	-0.283263	-0.14491	-0.106575	-0.0658158	-0.0260566	-0.168602	-0.0582027	-0.405574	-0.311462	-0.306149	-0.476982	-0.24674	-0.0484874	-0.0329077	0.189015	0.0970219	0.144387	-0.0487769	-0.190352	0.0534461	M86 lavenderblush2|0.7121
165	DNM2|P50570	lavenderblush2	0.51653	0.648378	0.414246	0.368192	0.195288	0.435629	0.72157	0.661424	0.55671	0.576407	0.607664	0.705571	0.264033	0.259144	0.408524	-0.197463	0.130623	0.41872	0.169029	-0.0512751	-0.0364263	0.169409	-0.113728	-0.113685	-0.0273546	-0.132238	-0.0269668	-0.00703125	0.05906	-0.365429	-0.297953	-0.224403	-0.406084	-0.211073	-0.280651	-0.466267	-0.425178	-0.308773	0.0382924	-0.0569566	-0.0370763	-0.0252568	-0.14522	-0.166363	-0.215944	-0.00106007	-0.264369	-0.0500744	-0.292041	0.252449	0.0971237	-0.238818	-0.00187539	-0.148852	-0.123083	-0.183395	0.0272453	-0.00863056	-0.120178	0.199032	-0.0582236	0.0131307	0.0611708	0.169493	0.179457	0.275946	0.299658	-0.0391533	-0.148881	-0.259474	-0.207577	-0.230343	-0.298087	-0.223781	-0.00802449	-0.102714	-0.196773	-0.145988	-0.177519	0.0698553	-0.28567	-0.281159	-0.252793	-0.274129	-0.200096	-0.0560559	0.0193285	0.367446	0.0562195	0.156864	0.183633	0.126271	0.208293	M86 lavenderblush2|0.7056
3434	NGLY1|Q96IV0	lavenderblush2	0.404153	0.441888	0.375181	0.402793	0.187518	0.572701	0.540242	0.619846	0.503174	0.600747	0.495325	0.695374	0.376454	0.250127	0.403519	-0.0911491	0.239974	0.437259	-0.0906447	0.0626148	-0.249728	0.104789	0.0204013	-0.216121	-0.00316067	0.0215264	-0.113093	0.0632508	-0.0275235	-0.301853	-0.335047	-0.375363	-0.35322	-0.138027	-0.252902	-0.358508	-0.360122	-0.269801	0.0071308	-0.130396	0.050098	-0.176746	-0.157327	-0.152839	-0.288097	-0.244793	-0.325209	-0.259484	-0.249861	0.116114	0.0526059	-0.0342266	0.0261612	-0.218123	-0.102744	-0.243367	-0.0699597	-0.118557	0.075576	0.0456997	-0.13972	-0.00506733	0.0496016	0.0516943	0.180241	0.294096	0.231909	0.00958635	-0.0667392	-0.266972	-0.241092	-0.215098	-0.331404	-0.29503	-0.10416	-0.251791	-0.309396	-0.210302	-0.188198	-0.0973041	-0.362512	-0.118705	-0.160368	-0.36278	-0.297983	-0.102837	-0.0361138	0.207074	0.0561576	0.0244212	-0.146254	-0.186415	-0.0275011	M86 lavenderblush2|0.6954
1402	GEMIN5|Q8TEQ6	lavenderblush2	0.485426	0.272708	0.213329	0.340606	0.0667353	0.49146	0.644125	0.676869	0.55825	0.561292	0.532598	0.692143	0.53711	0.381738	0.51841	0.106182	0.309727	0.536651	0.0681837	0.0362396	-0.243262	0.00417773	0.0339035	-0.270504	-0.0552259	0.0711201	0.0488738	0.183577	0.212484	-0.201414	-0.13091	-0.37895	-0.43016	-0.135114	-0.390645	-0.421824	-0.549659	-0.436508	-0.181446	-0.238952	-0.115774	-0.217963	-0.23608	-0.378431	-0.297735	-0.325631	-0.422739	-0.0154142	-0.256987	0.191727	0.0458776	-0.133887	0.0191684	-0.270551	-0.157525	-0.313925	-0.094079	-0.141509	-0.0895678	0.170153	-0.115606	0.0764036	0.147131	0.241382	0.367785	0.508657	0.208747	-0.0282059	0.11916	-0.163051	-0.0209888	-0.567455	-0.658038	-0.369766	-0.186685	-0.234073	-0.162724	-0.246389	-0.291867	-0.328844	-0.637533	-0.495135	-0.511228	-0.509313	-0.357286	-0.109966	0.0113744	0.276504	0.202604	0.0117034	-0.17881	-0.284389	-0.0726982	M86 lavenderblush2|0.6921
6840	MALT1|Q9UDY8	lavenderblush2	0.467516	0.49924	0.334483	0.471947	0.236072	0.369663	0.51882	0.699578	0.628519	0.63507	0.556891	0.6879	0.393876	0.103504	0.358552	0.1069	0.348431	0.548793	0.0978402	0.0892265	-0.0863438	0.181967	0.117553	-0.253044	-0.0287803	0.220294	0.156459	0.219475	0.25779	-0.126185	-0.180052	-0.20137	-0.139967	0.0195002	-0.342981	-0.21683	-0.254835	-0.269775	0.0518336	-0.187791	-0.145012	-0.115459	-0.193414	-0.197604	-0.108797	0.0403252	-0.0795269	-0.117135	-0.0941488	0.32796	0.156836	-0.161774	-0.0302356	-0.16503	-0.0916281	-0.260724	0.0780508	-0.1042	-0.318285	-0.245856	-0.274014	-0.165753	-0.0500986	-0.145939	0.233602	0.329051	-0.0375247	-0.270247	-0.290948	-0.217926	-0.194306	-0.312237	-0.391322	-0.354619	-0.233491	-0.342196	-0.273856	-0.288066	-0.336783	-0.214243	-0.194759	-0.427885	-0.297756	-0.30057	-0.388343	-0.279432	-0.197808	0.112253	-0.0184037	-0.0847405	-0.0270988	-0.180724	-0.144915	M86 lavenderblush2|0.6879
1706	OAS3|Q9Y6K5	lavenderblush2	0.535646	0.358	0.365142	0.449794	0.236315	0.476288	0.577473	0.639557	0.66988	0.623005	0.598329	0.675069	0.432806	0.251276	0.432161	0.051355	0.325136	0.559331	-0.14673	-0.0726435	-0.268918	0.0210328	0.0013939	-0.269989	-0.0590772	-0.0963046	-0.206347	0.103488	0.0561134	-0.300017	-0.277547	-0.298284	-0.320761	-0.013233	-0.241084	-0.325374	-0.406219	-0.267025	-0.0205742	-0.0904218	0.060335	-0.0439195	-0.0810863	-0.16714	-0.173396	-0.209817	-0.256387	0.0585166	-0.0975213	0.281067	0.244303	-0.0473954	0.0844664	-0.127841	-0.0666744	-0.216643	-0.032208	0.0235735	0.0208637	0.141646	-0.0581383	0.0619545	0.0798659	0.155127	0.224403	0.322575	0.224624	0.11174	0.0680573	-0.101652	-0.0432049	-0.459651	-0.460592	-0.260609	-0.0776907	-0.226753	-0.248724	-0.365033	-0.22376	-0.184919	-0.504579	-0.334374	-0.289965	-0.51794	-0.412702	-0.18051	-0.108195	0.154865	0.0744605	-0.11211	-0.134007	-0.248971	-0.0901877	M86 lavenderblush2|0.6751
3995	NBEAL2|Q6ZNJ1	lavenderblush2	0.340617	0.12469	0.0453794	0.207813	-0.0994155	0.394268	0.682099	0.68598	0.493892	0.582291	0.485721	0.646064	0.608986	0.30752	0.472838	0.225906	0.432968	0.527016	0.106406	0.152612	-0.0642263	0.339609	0.243133	-0.052445	0.172686	0.372028	0.185998	0.651857	0.353689	-0.0266589	-0.0916191	-0.249827	-0.366963	-0.0278713	-0.324652	-0.494116	-0.627208	-0.443516	-0.374455	-0.424884	-0.0045884	-0.249911	-0.171002	-0.364118	-0.395087	-0.461581	-0.526977	-0.112428	-0.281504	0.0638719	0.00742586	-0.0728795	0.0833061	-0.247785	-0.158671	-0.309381	-0.0227244	-0.0509706	0.039761	-0.0265194	-0.308062	0.134576	0.127104	0.132746	0.455919	0.64231	0.171552	-0.192624	0.0463498	-0.267769	-0.0809006	-0.249195	-0.534066	-0.51658	-0.197296	-0.316604	-0.303088	-0.276267	-0.439945	-0.53545	-0.687509	-0.478411	-0.547243	-0.621721	-0.420843	-0.232828	-0.102332	0.358014	0.226518	0.214291	-0.127792	-0.356965	-0.10661	M86 lavenderblush2|0.6461
2463	PTPN6|P29350	lavenderblush2	0.442866	0.457682	0.311583	0.410117	0.21521	0.487597	0.481324	0.661004	0.509339	0.698466	0.418708	0.639902	0.45111	0.205118	0.467184	0.125197	0.317547	0.519116	-0.0706016	0.0360133	-0.139192	0.165696	0.0786783	-0.0372035	0.0510703	0.234265	-0.0418029	0.521053	0.184167	-0.0633218	-0.184709	-0.12647	-0.158228	0.0294596	-0.310591	-0.337536	-0.281537	-0.250353	0.0705067	-0.142445	-0.109047	-0.165651	-0.068149	-0.132778	-0.31309	-0.17024	-0.304665	-0.289851	-0.239681	0.0449791	0.0922284	-0.101942	0.0238543	-0.228759	-0.155334	-0.314734	-0.106634	-0.159376	-0.136644	-0.110983	-0.126737	-0.0222974	0.0719001	0.0613275	0.371789	0.313942	0.150263	-0.0384112	-0.0944395	-0.2186	-0.254337	-0.188353	-0.326872	-0.343374	-0.240231	-0.318848	-0.296401	-0.176164	-0.213649	-0.174448	-0.332675	-0.246295	-0.239814	-0.361095	-0.313828	-0.142547	-0.0903811	0.0753265	-0.0911444	0.109602	-0.0772593	-0.272975	-0.10567	M86 lavenderblush2|0.6399
5730	ZBED1|O96006	lavenderblush2	0.142783	0.18221	0.379891	0.0914641	-0.00260218	0.495252	0.432197	0.318466	0.258034	0.329648	0.484788	0.631681	0.245942	0.437179	0.421927	-0.14436	-0.115673	0.0711249	-0.0986218	-0.14498	-0.182572	-0.0873404	-0.248805	-0.321919	-0.274202	-0.0917764	-0.205302	0.278931	-0.00206555	-0.285423	-0.06024	-0.33245	-0.463519	-0.373602	-0.24239	-0.393022	-0.390973	-0.369193	-0.0672677	0.0648598	-0.0806998	-0.200059	-0.0307301	-0.174809	-0.233567	-0.263956	-0.421929	-0.138125	-0.384856	-0.0876159	-0.223627	-0.184076	-0.329239	-0.407388	-0.457459	-0.467333	-0.0407449	-0.224335	-0.0553159	0.127144	-0.248244	-0.173068	-0.172934	-0.00562415	0.312615	0.438103	0.57768	0.32989	0.308779	-0.054049	0.0392162	-0.433632	-0.46236	-0.010561	0.00641336	0.128001	0.0134754	0.0528801	0.241006	0.0842018	-0.346563	-0.179312	-0.151092	-0.165873	0.101985	0.335937	0.320058	0.306216	0.310183	0.229887	-0.0935813	-0.028167	0.182928	M86 lavenderblush2|0.6317
6285	CNOT6L|Q96LI5	lavenderblush2	0.282741	0.390943	0.270708	0.094601	-0.0298143	0.33635	0.556313	0.394767	0.256166	0.344047	0.502316	0.617242	0.13107	0.220045	0.240577	-0.178274	-0.0503528	0.14073	0.0851317	-0.213829	0.0907925	0.156204	-0.147648	-0.144464	-0.0957929	-0.10797	-0.192814	-0.0591485	-0.124402	-0.368093	-0.121928	-0.157244	-0.469178	-0.305629	-0.216882	-0.413359	-0.462929	-0.380871	-0.0822607	0.0123372	0.0274287	-0.0866911	-0.0544666	-0.128135	-0.247171	-0.0488094	-0.337913	-0.0285206	-0.276957	0.105954	-0.12655	-0.126844	-0.204191	-0.271923	-0.289723	-0.309056	-0.0104325	-0.0377843	0.0328641	0.169156	-0.163934	0.0620786	-0.12634	0.046508	0.417275	0.494841	0.520758	0.125995	-0.0194177	-0.175814	-0.0832938	-0.168042	-0.287341	-0.087971	0.111	0.12822	0.0285207	0.0835445	-0.00953145	0.140397	-0.258298	-0.100209	-0.156669	-0.369709	-0.0298215	0.0955404	0.0546888	0.427419	0.256082	0.315202	0.265199	0.126845	0.349641	M86 lavenderblush2|0.6172
8831	NFIL3|Q16649	lavenderblush2	0.323039	0.244102	0.128659	0.193086	-0.0159458	0.379359	0.447486	0.500423	0.353926	0.439143	0.381354	0.60891	0.355551	0.262428	0.401063	0.126747	0.138654	0.349578	0.0163709	-0.0833572	0.0368136	0.0360194	-0.0634397	-0.235581	-0.132516	0.106205	0.0978635	0.273452	0.0663147	-0.130833	-0.0672202	-0.161802	-0.24301	-0.108095	-0.40618	-0.26935	-0.397559	-0.400503	-0.118085	-0.120136	-0.105652	-0.140742	-0.083147	-0.211233	-0.175713	0.0239802	-0.107459	-0.0118454	-0.0423106	0.29277	-0.0502674	-0.0990105	-0.239636	-0.331181	-0.371582	-0.474171	-0.0717487	-0.178167	-0.112313	-0.213772	-0.311971	-0.136674	-0.182904	-0.0861772	0.488903	0.555949	0.320812	-0.00865148	-0.0164019	-0.157827	-0.176037	-0.377261	-0.47581	-0.289344	-0.27526	-0.151185	-0.177949	-0.0540344	-0.164638	-0.170434	-0.371824	-0.361809	-0.304887	-0.377019	-0.228508	-0.00505504	0.00221178	0.177932	0.056837	0.0908736	-0.0673427	-0.143009	0.0275573	M86 lavenderblush2|0.6089
1602	EIF2B5|Q13144	lavenderblush2	0.418986	0.324071	0.279813	0.303765	0.116075	0.457746	0.462122	0.491784	0.467221	0.420681	0.407595	0.58703	0.396712	0.266642	0.37611	0.157438	0.268666	0.422684	0.0620312	-0.0155353	-0.233933	-0.0744579	0.0632305	-0.327607	-0.12997	-0.00483509	0.0700761	-0.0206213	0.0161069	-0.11326	-0.0886027	-0.321341	-0.292821	-0.0773421	-0.280811	-0.262764	-0.348028	-0.303313	-0.0591782	-0.119023	-0.114901	-0.190641	-0.174377	-0.229885	-0.153677	-0.208188	-0.310754	0.0270907	-0.1221	0.180641	0.0293277	-0.0435977	-0.119851	-0.26066	-0.196258	-0.325155	-0.00406487	-0.136692	-0.049754	0.0195451	-0.137859	-0.0290254	-0.0812417	0.00151344	0.226108	0.346399	0.174152	0.0343475	0.0845049	-0.0799842	-0.0371546	-0.499243	-0.497762	-0.179158	-0.175952	-0.150721	-0.0805044	-0.165179	-0.224737	-0.171411	-0.407561	-0.310531	-0.310312	-0.400132	-0.313859	-0.105307	-0.0140737	0.190247	0.156447	-0.0937827	-0.106203	-0.114417	-0.0593816	M86 lavenderblush2|0.587
2933	OGFR|Q9NZT2	lavenderblush2	0.170466	0.399137	0.215782	0.146379	-0.00222187	0.410592	0.520129	0.512141	0.262839	0.393691	0.377071	0.58563	0.318491	0.357272	0.443322	-0.302719	0.0841214	0.234268	0.15944	0.285703	-0.244759	0.191904	-0.0156527	-0.234502	-0.0368084	-0.0352238	-0.0457192	-0.0618205	-0.107177	-0.452421	-0.451815	-0.447927	-0.409078	-0.30906	-0.356801	-0.382157	-0.338518	-0.366394	-0.0238178	-0.214304	-0.281994	-0.371189	-0.371752	-0.322503	-0.117642	-0.10033	-0.275983	-0.224295	-0.317933	-0.0265838	-0.107924	-0.0575265	-0.0548266	-0.347768	-0.212716	-0.31978	0.117259	-0.121811	-0.261405	-0.135436	-0.31691	-0.0312295	0.075136	-0.13438	0.0589028	0.263528	0.157012	-0.172804	-0.140065	-0.360371	-0.200436	-0.201977	-0.308873	-0.21209	-0.0364353	-0.0630347	-0.249134	-0.096115	-0.0209882	0.0518811	-0.107543	-0.0627572	-0.13652	0.0629576	-0.0203712	0.0808224	0.232644	0.361397	0.183992	0.0763259	-0.0228729	0.103574	0.206918	M86 lavenderblush2|0.5856
8265	TNFAIP3|P21580	lavenderblush2	0.225554	0.367302	0.265699	0.152067	0.050261	0.333691	0.347257	0.331262	0.18506	0.279385	0.271053	0.49697	0.130653	0.076882	0.187664	-0.171499	0.0421826	0.188851	0.114571	-0.0446895	0.0111215	0.235978	-0.0472605	0.00738493	0.0478394	-0.076825	-0.192624	0.121917	-0.244367	-0.243437	-0.139372	-0.0885482	-0.275081	-0.183543	-0.168437	-0.287553	-0.228482	-0.211699	0.0858149	-0.0095087	-0.0569184	-0.15243	-0.0551711	-0.105014	-0.235638	-0.0528524	-0.268612	-0.246642	-0.198354	-0.0979676	-0.0987339	-0.0607349	-0.051071	-0.168376	-0.132628	-0.265214	0.0144842	-0.0869736	-0.0508336	-0.0689204	-0.0841709	-0.0915583	0.00466517	0.0103972	0.403047	0.398416	0.260122	0.00761827	-0.106074	-0.166245	-0.157772	-0.0739746	-0.149064	-0.119812	0.00306924	-0.0209774	-0.0146889	0.139186	0.00806019	0.0902794	-0.115211	0.0574305	0.0397289	-0.194435	-0.0971655	0.0274266	-0.0416374	0.223733	0.114559	0.210565	0.0233916	-0.0276018	0.140287	M86 lavenderblush2|0.497
8612	APPBP2|Q92624	lavenderblush2	0.384437	0.436543	0.377364	0.284986	0.171001	0.366946	0.272984	0.310689	0.289519	0.336416	0.347642	0.493755	0.0229103	0.0658936	0.159644	-0.268201	-0.0013097	0.243262	-0.0160576	-0.155319	-0.161855	-0.0663305	-0.190497	-0.238118	-0.144402	-0.129089	-0.0760768	-0.0914081	-0.175652	-0.392426	-0.284535	-0.312671	-0.284286	-0.237742	-0.0444236	-0.1517	-0.146396	-0.0921105	0.149967	0.0805466	0.0166727	-0.0445178	-0.0671839	-0.00733796	-0.0684006	0.0394921	-0.101346	0.00742438	-0.0631426	0.0966902	0.0352823	0.0657949	-0.00742732	-0.0905627	-0.0701317	-0.148568	0.0784061	0.0379558	0.0559981	0.186015	0.0236921	-0.111737	-0.0420345	0.0497307	0.221901	0.235691	0.229868	0.133203	-0.13396	-0.110664	-0.125806	-0.170782	-0.120243	0.0133885	0.0564153	0.0824915	0.0319169	-0.0481374	-0.0260207	0.160921	-0.114193	-0.000941541	0.0214057	-0.263142	-0.173735	-0.0390397	-0.0555085	0.10689	0.0630773	-0.0612049	0.0446403	0.0128935	0.0805955	M86 lavenderblush2|0.4938
5155	CNOT2|Q9NZN8	lavenderblush2	0.22058	0.423835	0.271068	0.178092	0.0892643	0.449019	0.294944	0.314041	0.189907	0.309171	0.322403	0.483138	0.18051	0.235903	0.317887	-0.0572476	0.047085	0.207622	-0.12291	-0.128533	0.0188045	0.100527	-0.136375	-0.292115	-0.153314	-0.0640136	-0.132859	0.0802809	-0.180986	-0.196323	-0.0474628	-0.0608063	-0.221955	-0.162546	-0.245806	-0.336322	-0.187476	-0.214907	0.180443	0.10947	-0.0750679	-0.0369468	0.0621263	0.0238626	-0.262718	0.0944532	-0.137281	-0.329743	-0.321527	0.0210395	-0.160693	-0.206765	-0.225554	-0.23275	-0.290573	-0.308787	-0.222999	-0.295875	-0.215646	-0.205263	-0.214021	-0.294325	-0.26886	-0.178091	0.373759	0.31255	0.33478	0.150563	0.0639141	-0.0593559	-0.158395	-0.155936	-0.130107	-0.126632	-0.0947444	-0.0245056	0.00846111	0.190464	0.0822374	0.142108	-0.0723664	0.0568881	0.105376	-0.158093	-0.0119055	0.190866	0.110466	0.0984936	0.00133768	0.18596	-0.10723	-0.0809798	0.106131	M86 lavenderblush2|0.4831
2746	ANAPC7|Q9UJX3	lavenderblush2	-0.0019626	0.286051	0.474277	0.162492	0.267889	0.325014	0.146934	0.118567	0.170444	0.263723	0.476456	0.451295	-0.0771142	0.118736	0.0829085	-0.245447	-0.281957	-0.110864	-0.309047	-0.280015	-0.107099	-0.172882	-0.420761	-0.363474	-0.397069	-0.157142	-0.270784	-0.0396219	-0.116094	-0.173131	0.0929416	-0.063349	-0.140962	-0.245902	0.0116758	-0.0965384	0.033568	0.0220709	0.245158	0.332224	0.115447	0.143516	0.247574	0.250446	-0.0368281	0.141678	-0.0490269	-0.192171	-0.243506	0.0258082	-0.0654192	-0.205684	-0.317728	-0.129004	-0.279279	-0.204107	-0.00293973	-0.117302	-0.107782	-0.162755	-0.170256	-0.278685	-0.385239	-0.296565	0.327613	0.235083	0.395822	0.317136	0.17289	0.201975	0.131617	-0.146506	-0.0123026	0.183321	0.143502	0.190156	0.163673	0.229457	0.247494	0.290423	0.0551213	0.00593249	0.17427	-0.000877792	0.172164	0.274304	0.118529	0.0220247	0.136281	0.0729261	-0.109874	0.0316901	0.120693	M86 lavenderblush2|0.4513
676	TNPO2|O14787	lavenderblush2	0.210388	0.297323	0.489753	0.361622	0.331062	0.462111	0.23071	0.291076	0.395768	0.369952	0.414341	0.450663	0.181984	0.313679	0.334888	-0.198496	0.000397468	0.182808	-0.223692	0.0233346	-0.509741	-0.325507	-0.221901	-0.344866	-0.274228	-0.243759	-0.178109	-0.249912	-0.26918	-0.294671	-0.322662	-0.397556	-0.267572	-0.188574	-0.146483	-0.0908883	-0.110041	-0.0809357	0.165131	0.0900837	-0.0994602	-0.092334	-0.104249	-0.0874266	0.0881869	-0.100825	-0.103686	0.0368153	-0.147604	0.106468	0.107718	0.061447	-0.0799704	-0.144184	-0.0829518	-0.17938	0.0129687	-0.0812896	-0.212666	0.134951	0.00375418	-0.16149	0.038136	-0.0535592	-0.120761	-0.0320537	0.12134	0.214336	0.28524	0.0578577	0.129307	-0.506068	-0.34177	0.0667486	-0.021734	-0.0628789	-0.133971	-0.222263	0.0612061	0.0335099	-0.226537	-0.148205	-0.091448	0.00243104	-0.0991044	0.120418	0.222138	0.0352116	0.11279	-0.274563	-0.298375	-0.0573279	-0.086156	M86 lavenderblush2|0.4507
2283	IFIT2|P09913	lavenderblush2	0.233742	0.390101	0.40284	0.207651	0.23037	0.30045	0.342704	0.329926	0.259429	0.291184	0.386129	0.446502	0.0852123	0.178058	0.252993	-0.261014	-0.104165	0.128563	-0.140111	-0.147657	-0.244329	-0.117774	-0.301959	-0.288466	-0.261805	-0.192732	-0.1785	-0.164962	-0.0968767	-0.25346	-0.155887	-0.151239	-0.312776	-0.222519	-0.148543	-0.272191	-0.130567	-0.118456	0.193987	0.178815	-0.030375	-0.0156313	0.029428	0.0501488	-0.100751	0.0278286	-0.114781	-0.250823	-0.218242	0.0515309	-0.0164515	-0.217363	-0.142227	-0.179313	-0.203274	-0.251116	-0.00795463	-0.110093	-0.101974	-0.015856	-0.0565791	-0.0418515	-0.0749349	0.0168398	0.153073	0.119781	0.286964	0.141384	-0.0434432	-0.0159562	-0.0487333	-0.234902	-0.159428	-0.0442493	0.0229508	-0.022993	-0.0844634	-0.00755979	0.12533	0.221168	-0.0377301	-0.0464403	0.051693	-0.0417876	-0.0380023	0.116602	0.081916	0.0803568	0.0238788	-0.0357989	-0.128883	-0.0444326	0.0428517	M86 lavenderblush2|0.4465
5862	AK6|Q9Y3D8	lavenderblush2	0.113329	0.351582	0.247883	0.14861	0.124877	0.342047	0.318619	0.285829	0.195024	0.338719	0.412682	0.441078	0.108919	0.149006	0.190967	-0.0470821	-0.032402	0.087344	-0.130987	-0.114253	0.0291081	0.104829	-0.144386	-0.112376	-0.0854011	0.00563802	0.0114528	0.124007	-0.0558244	-0.029768	0.129984	0.0322021	-0.171374	-0.128191	-0.066021	-0.310484	-0.191423	-0.106503	0.0748003	0.0689137	0.1554	0.0552242	0.160253	0.133342	-0.2142	0.0339191	-0.187678	-0.301349	-0.338516	0.0639939	-0.087409	-0.180641	-0.140348	-0.140512	-0.219412	-0.132852	-0.157702	-0.137149	0.0723208	-0.148685	-0.142916	-0.0548367	-0.204284	-0.12761	0.353739	0.357644	0.272079	0.09226	0.131819	0.0190461	0.015359	0.0511811	-0.0177288	-0.130081	-0.0161277	-0.0103067	0.0706929	0.195815	-0.0554977	0.038831	-0.128199	-0.0406017	0.00397104	-0.170968	-0.0298777	0.103115	0.0316411	0.139832	0.074537	0.187653	-0.0887336	-0.0857087	0.0678575	M86 lavenderblush2|0.4411
1032	EPS8|Q12929	lavenderblush2	0.232715	0.329218	0.226077	0.2194	0.203654	0.203367	0.321938	0.282609	0.325311	0.263988	0.380183	0.39477	0.109304	0.00567788	0.05964	0.165732	0.160313	0.233869	-0.0689527	-0.247811	0.191429	0.106917	0.0128584	-0.132469	-0.0580707	-0.101866	-0.0644895	-0.141082	0.0297103	-0.0869336	0.086792	0.0344925	0.00805618	0.0442285	-0.0726877	-0.110718	-0.163925	-0.110382	0.0673479	0.0634641	0.0753708	0.124069	0.0933876	0.0372566	-0.0558187	0.230697	-0.00318081	0.0856457	-0.0065593	0.368885	0.194829	-0.118701	-0.17602	-0.0278161	-0.140617	-0.1664	0.038953	0.0770663	-0.059039	-0.192965	-0.196214	-0.178999	-0.322104	-0.26289	0.302567	0.238965	0.203554	0.017134	-0.108036	-0.0177078	-0.0986768	-0.12514	-0.120234	-0.0175476	0.0536602	0.00519395	0.0823192	-0.00786658	-0.18249	0.0190087	-0.137164	-0.237831	-0.132765	-0.343858	-0.164068	-0.117631	-0.167102	0.12812	0.0178646	0.0341416	0.20953	0.104117	0.130784	M86 lavenderblush2|0.3948
1481	IFIT3|O14879	lavenderblush2	0.112164	0.310304	0.294754	0.0238958	0.0504509	0.219514	0.353105	0.257252	0.155769	0.208776	0.357025	0.377194	0.0879853	0.24206	0.28162	-0.343117	-0.137723	0.0385603	-0.0182642	-0.00895391	-0.171043	-0.0104406	-0.257133	-0.216779	-0.192916	-0.246439	-0.181131	-0.115984	-0.273881	-0.323232	-0.244879	-0.252999	-0.388314	-0.32435	-0.135761	-0.35154	-0.198652	-0.177178	0.0792623	0.0513717	-0.104891	-0.13009	-0.0946248	-0.0935988	-0.025288	0.00774216	-0.167812	-0.27075	-0.322422	-0.0708381	-0.0841218	-0.171413	-0.0740488	-0.200657	-0.189765	-0.215954	0.101437	-0.0319499	-0.100349	0.00698947	-0.118893	0.0340901	0.0041752	-0.0193796	0.0959399	0.156824	0.291957	0.109091	-0.0191598	-0.123905	-0.0398359	-0.128974	-0.132573	-9.93755e-05	0.135687	0.0860186	-0.0730055	-0.000897052	0.181811	0.247059	-0.0294089	0.0558378	0.0170796	0.0545419	0.101735	0.18927	0.215427	0.227435	0.135219	0.0961077	-0.016986	0.117301	0.226378	M86 lavenderblush2|0.3772
9126	MMADHC|Q9H3L0	lavenderblush2	0.272855	0.399375	0.141365	0.122255	0.0626052	0.29847	0.244743	0.289784	0.0653509	0.202943	0.0799822	0.365059	0.0962559	0.110822	0.271615	-0.0480278	0.0169959	0.19349	-0.0562709	-0.0546316	0.133679	0.131422	-0.032892	-0.0400133	-0.0704669	-0.110553	-0.0811202	0.0638132	-0.03656	-0.185011	-0.0638463	-0.0356946	-0.0737441	-0.143985	-0.368119	-0.160917	-0.08302	-0.254021	0.186465	0.0385648	-0.379478	-0.287108	-0.158373	-0.0681612	-0.185225	0.0714008	-0.082417	-0.196697	-0.202693	0.110131	-0.182577	-0.198451	-0.376135	-0.392073	-0.361687	-0.406816	-0.245832	-0.414009	-0.33922	-0.161358	-0.195242	-0.245849	-0.160165	-0.05399	0.266444	0.191199	0.130844	-0.0612705	-0.22802	-0.196889	-0.277136	-0.0637583	-0.127545	-0.154499	-0.292742	-0.0670949	-0.0163208	0.236387	0.0708858	0.148685	0.00386925	-0.0246614	-0.0232235	-0.0474641	0.000793702	0.0612246	0.0472532	0.0365471	-0.104503	0.207103	0.118212	0.0549151	0.128114	M86 lavenderblush2|0.3651
2041	GRM3|Q14832	lightpink3	-0.476464	-0.164485	0.176752	-0.283684	-0.0640121	-0.350132	-0.125771	-0.401965	-0.191131	-0.303472	0.22147	-0.155488	-0.525524	-0.317567	-0.557182	-0.526723	-0.500563	-0.533579	0.0458388	-0.340379	0.0921782	0.0040586	-0.432918	-0.193546	-0.31809	-0.262137	-0.233112	-0.103102	-0.184563	-0.245041	0.00931177	-0.0781425	-0.163817	-0.353266	0.656115	0.0842672	0.13632	0.337229	0.00636216	0.255794	0.430455	0.44361	0.386531	0.239708	0.28944	0.14412	0.0535888	0.135641	-0.0737135	-0.212451	0.0773779	-0.190826	0.156467	0.44878	0.267248	0.400161	0.4958	0.552848	0.194931	0.234267	-0.0455755	-0.094178	-0.212425	-0.237928	0.177141	0.195633	0.350921	0.297565	0.171925	0.370759	0.52463	0.296909	0.383136	0.590487	0.896693	0.63339	0.448881	0.0790808	0.251417	0.278267	0.257523	0.315093	0.313237	-0.0815857	0.311071	0.117619	-0.081278	0.285226	0.531811	0.233757	0.245287	0.420945	0.421859	M85 lightpink3|0.8967
919	OSBPL8|Q9BZF1	lightpink3	-0.495388	-0.327866	0.303656	-0.226002	0.0517152	-0.320955	-0.327982	-0.510833	-0.102653	-0.293882	0.235721	-0.224676	-0.526649	-0.279768	-0.526114	-0.506918	-0.539149	-0.558296	-0.0760261	-0.268895	-0.255675	-0.394933	-0.49283	-0.374339	-0.504397	-0.263247	-0.153056	-0.234909	-0.352271	-0.271723	-0.0753453	-0.272129	-0.0317009	-0.349009	0.679606	0.397816	0.326519	0.434838	0.0972206	0.314576	0.356127	0.353178	0.343672	0.184229	0.634632	0.163449	0.211679	0.29326	0.141496	-0.14258	0.177739	0.0324483	0.121959	0.403664	0.225601	0.322055	0.615665	0.521722	0.195748	0.252475	0.0174571	-0.154375	-0.199274	-0.302031	0.000193062	0.0711261	0.243185	0.471365	0.390426	0.564279	0.7334	-0.0215437	0.216961	0.791319	0.852544	0.66063	0.46691	-0.0419718	0.354666	0.288433	0.288207	0.313207	0.324876	0.139324	0.320544	0.170221	0.0330432	0.121889	0.604814	-0.14019	0.0293731	0.419163	0.275769	M85 lightpink3|0.8525
501	ATP1B2|P14415	lightpink3	-0.350163	-0.226708	0.126531	-0.2357	-0.0943731	-0.332716	-0.124608	-0.342497	-0.143912	-0.244742	0.112571	-0.209298	-0.411391	-0.230226	-0.458326	-0.496622	-0.396038	-0.428573	0.0394107	-0.199605	-0.0459063	-0.0507798	-0.31881	-0.0374504	-0.156795	-0.243984	-0.17472	-0.0662712	-0.156207	-0.229621	-0.130601	-0.193142	-0.226824	-0.316825	0.62637	0.0488248	0.069059	0.317976	-0.0965379	0.155145	0.435241	0.343215	0.249488	0.137264	0.193406	-0.132788	-0.104688	0.118118	-0.0871859	-0.324617	0.0866284	-0.0607698	0.332838	0.446046	0.383315	0.477936	0.4503	0.568397	0.369381	0.60144	0.215717	0.0991184	0.113526	0.136607	-0.0198503	0.0744139	0.287919	0.319566	0.199188	0.256116	0.445191	0.293661	0.293995	0.515341	0.828397	0.495926	0.271106	-0.0647985	0.233728	0.220085	0.0989	0.299141	0.202992	-0.0428707	0.269235	0.107301	-0.00815761	0.273425	0.479712	0.188451	0.197945	0.29228	0.315636	M85 lightpink3|0.8284
1371	RASAL2|Q9UJF2	lightpink3	-0.392659	0.0599251	0.378189	-0.221707	0.0313062	-0.144623	-0.0777863	-0.382145	-0.195967	-0.288825	0.262638	-0.0383886	-0.599532	-0.296149	-0.511638	-0.5695	-0.626295	-0.565167	0.111819	-0.418212	0.175073	-0.018305	-0.546315	-0.218327	-0.42682	-0.351468	-0.231525	-0.168408	-0.233978	-0.273258	0.113698	-0.0446854	-0.152854	-0.474078	0.523804	0.102131	0.171236	0.280017	0.195137	0.401915	0.25671	0.358158	0.38471	0.246933	0.360448	0.334558	0.133261	0.0492116	-0.0944065	-0.10348	-0.029691	-0.315374	-0.116809	0.264969	0.0201544	0.192106	0.466358	0.339461	0.0730335	0.147694	-0.102224	-0.291499	-0.371147	-0.32244	0.258134	0.234389	0.462262	0.374311	0.134112	0.369164	0.441529	0.262142	0.372887	0.66813	0.809157	0.690877	0.584745	0.315361	0.429662	0.483766	0.367207	0.443908	0.446037	0.064133	0.406673	0.268029	0.00197437	0.320344	0.50445	0.303491	0.284461	0.581001	0.49998	M85 lightpink3|0.8092
2172	KIDINS220|Q9ULH0	lightpink3	-0.458796	-0.293769	0.121531	-0.262098	-0.0778767	-0.355259	-0.0198899	-0.284102	-0.0648215	-0.241128	0.298728	-0.109264	-0.322389	-0.193511	-0.455063	-0.325444	-0.364946	-0.429957	0.0430238	-0.22681	-0.110908	-0.0841982	-0.345307	-0.286034	-0.327561	-0.06072	0.0157647	-0.0728982	-0.109659	-0.145717	0.0681637	-0.185582	-0.202707	-0.28205	0.55424	0.0587212	0.0108754	0.25613	-0.164365	0.128242	0.393411	0.375956	0.358132	0.150828	0.309554	-0.0382697	-0.0658635	0.202874	-0.0553069	-0.166453	0.0961022	-0.107005	0.169215	0.36672	0.213541	0.29232	0.594358	0.559345	0.162281	0.291612	-0.0533818	-0.0694692	-0.124026	-0.155471	0.229285	0.369122	0.310937	0.27436	0.377855	0.46546	0.705193	0.0992962	0.13391	0.486863	0.807628	0.504859	0.377913	-0.0247691	0.0838149	0.0359351	0.0320252	0.0555692	0.0652945	-0.15571	0.193293	0.0818413	-0.0439443	0.338184	0.687331	0.094347	0.0564372	0.256861	0.273187	M85 lightpink3|0.8076
389	RTN1|Q16799	lightpink3	-0.376645	-0.278453	0.224068	-0.0681173	0.208803	-0.520436	-0.378461	-0.471268	-0.0479208	-0.206932	0.23376	-0.314992	-0.594511	-0.613287	-0.753724	-0.326929	-0.400589	-0.439459	-0.159029	-0.369484	0.0132341	-0.261274	-0.352701	-0.0545044	-0.2615	-0.0778746	-0.0905622	-0.192768	-0.113354	-0.0355288	0.0679839	0.10338	0.244683	-0.00206238	0.788097	0.499841	0.444866	0.64794	0.157985	0.297662	0.601223	0.665093	0.525282	0.365058	0.563405	0.338341	0.408444	0.377726	0.355389	0.100007	0.464229	-0.0260383	0.408068	0.76699	0.562635	0.644374	0.506276	0.749846	0.285459	0.26949	0.258662	0.0524632	-0.0194099	-0.089797	0.0730705	-0.0343188	0.0102251	0.231919	0.122222	0.581247	0.637585	0.211054	0.439545	0.629284	0.799988	0.474053	0.411433	-0.112487	0.0248253	0.103174	0.350038	0.153772	0.280032	-0.100282	0.0493189	-0.209143	-0.388532	-0.0681881	0.339448	-0.198435	0.11758	0.249764	0.088013	M85 lightpink3|0.8
5063	SCAMP3|O14828	lightpink3	-0.348528	-0.131066	0.0894121	-0.272265	-0.156958	-0.380436	-0.099052	-0.337082	-0.161552	-0.258578	0.185472	-0.140461	-0.47017	-0.298815	-0.470769	-0.561687	-0.410969	-0.42545	0.175715	-0.188078	-0.0185333	0.0596574	-0.307209	-0.145618	-0.193878	-0.237151	-0.169254	-0.0865664	-0.354003	-0.371539	-0.138685	-0.147672	-0.218668	-0.354819	0.53128	0.00450452	0.127939	0.24762	-0.0182733	0.130255	0.218166	0.193086	0.184096	0.12785	0.232502	0.0498078	-0.0672224	0.06456	-0.0914601	-0.32941	-0.0026443	-0.0818195	0.24906	0.303076	0.267779	0.338714	0.527012	0.497559	0.126786	0.28387	0.00944466	-0.0241236	-0.00856577	-0.0679778	0.140029	0.188665	0.180415	0.178347	0.0822251	0.239969	0.4823	0.258798	0.335075	0.482804	0.795192	0.62193	0.429407	0.107233	0.209331	0.25944	0.246298	0.361498	0.286419	-0.0516863	0.258124	0.0325406	-0.0837614	0.270292	0.530956	0.234257	0.207914	0.36046	0.406772	M85 lightpink3|0.7952
7097	TMEM63B|Q5T3F8	lightpink3	-0.272584	-0.182662	0.276505	-0.0205458	0.0987507	-0.0646564	-0.0891309	-0.205531	0.0532702	0.0212913	0.344282	0.0304519	-0.298864	-0.298778	-0.442328	-0.334734	-0.252993	-0.257288	-0.204147	-0.30833	-0.094687	-0.0132111	-0.283125	-0.0486347	-0.141144	-0.0502765	-0.228911	0.0560822	-0.146727	-0.190649	0.000642183	-0.0542036	-0.09286	-0.171268	0.602655	0.11304	0.0640414	0.341634	0.00848797	0.191045	0.517993	0.335763	0.466773	0.244033	0.161141	-0.0863851	-0.0949445	0.0631319	-0.0276513	-0.212024	0.218867	0.00331808	0.299989	0.389597	0.281079	0.298045	0.35622	0.577775	0.391123	0.272422	0.0558048	0.0773687	0.0202502	-0.0595471	0.374608	0.302043	0.329583	0.370722	0.330202	0.408227	0.531005	0.179381	0.231183	0.427058	0.754866	0.419584	0.317287	-0.00958712	0.0638654	0.0320844	-0.0554639	0.245189	0.230015	-0.360817	0.00436574	-0.0603594	-0.240254	0.160856	0.520274	0.118386	-0.0465972	0.0430415	0.132619	M85 lightpink3|0.7549
1559	AGAP2|Q99490	lightpink3	-0.38662	0.0369409	0.158453	-0.257732	-0.0158643	-0.378753	-0.183834	-0.435634	-0.292498	-0.355689	0.0485349	-0.257262	-0.6333	-0.365266	-0.553994	-0.5528	-0.576688	-0.574874	0.120063	-0.30593	0.313229	0.050455	-0.429363	0.00982039	-0.224341	-0.204522	-0.193729	-0.219111	-0.120566	-0.210947	0.0247883	0.195537	-0.0100455	-0.263632	0.467131	0.121363	0.285207	0.338757	0.201217	0.350635	0.343113	0.459193	0.304097	0.29784	0.229374	0.333048	0.178514	-0.0253967	-0.0615749	-0.208264	-0.00406412	-0.310386	0.0878037	0.413674	0.268353	0.467822	0.340321	0.349784	0.11291	0.175153	0.0978428	-0.0771232	-0.181488	-0.149405	0.072748	-0.0360833	0.245599	0.186559	-0.0976995	0.233921	0.245536	0.448401	0.54202	0.519401	0.724161	0.561441	0.340776	0.252489	0.354852	0.520761	0.552076	0.43133	0.471754	0.221165	0.449548	0.193752	-0.0427573	0.196472	0.234382	0.303165	0.436878	0.557151	0.474109	M85 lightpink3|0.7242
3521	RAB30|Q15771	lightpink3	-0.334538	-0.167927	0.259944	0.000631591	0.202946	-0.333183	-0.361111	-0.415262	-0.0773888	-0.244402	0.0951844	-0.232414	-0.51584	-0.470373	-0.64101	-0.347278	-0.32569	-0.379455	-0.182334	-0.313859	-0.168265	-0.155542	-0.267981	-0.0484079	-0.194563	-0.278297	-0.197793	-0.275604	-0.237128	-0.142603	-0.00531822	0.0432934	0.0972484	-0.0539807	0.648533	0.325093	0.39888	0.550882	0.194827	0.352665	0.368722	0.426563	0.3818	0.382737	0.302324	-0.00296384	0.085556	0.174177	0.0942901	-0.183032	0.228409	-0.0217314	0.253769	0.513332	0.444173	0.476084	0.305891	0.485484	0.115817	0.31389	0.255016	-0.16393	0.00437315	-0.0342644	0.0270879	-0.0525425	0.0498494	0.325123	0.210334	0.540155	0.615968	0.175231	0.386177	0.599738	0.718016	0.379921	0.417827	0.0551302	0.195548	0.196348	0.274373	0.338602	0.406982	-0.00667265	0.0811533	-0.0461153	-0.23815	-0.0581823	0.363883	-0.102843	-0.0141323	0.105464	0.0171302	M85 lightpink3|0.718
9217	TMEM223|A0PJW6	lightpink3	-0.424896	-0.265343	0.213407	-0.242594	-0.0279567	-0.294103	-0.276135	-0.449397	-0.148299	-0.329508	0.109872	-0.250705	-0.495811	-0.332994	-0.531154	-0.415923	-0.395195	-0.465112	-0.00752092	-0.193999	-0.060254	-0.0584011	-0.290253	-0.131042	-0.227105	-0.199436	-0.164946	-0.121472	-0.133026	-0.129012	0.00327001	-0.0955785	-0.0431476	-0.250587	0.617869	0.254418	0.213659	0.358684	0.0391638	0.240427	0.313407	0.261751	0.299738	0.207562	0.40998	0.0563901	0.123586	0.212202	0.111888	-0.279529	0.0770017	0.0940779	0.141445	0.338508	0.22729	0.27785	0.535377	0.519694	0.149181	0.251793	0.031727	-0.142902	-0.0428593	-0.176218	-0.0801394	0.0278839	0.163489	0.322093	0.233559	0.358136	0.511241	0.178467	0.31085	0.580545	0.717857	0.489192	0.323989	-0.0296013	0.311744	0.244806	0.255844	0.414175	0.390838	0.0659064	0.245522	0.0872842	-0.075167	0.145172	0.445741	0.0446848	0.0312864	0.280284	0.181191	M85 lightpink3|0.7179
3830	ZDHHC5|Q9C0B5	lightpink3	-0.180076	0.090769	0.408284	-0.0241353	0.238956	-0.294816	-0.193759	-0.351606	-0.0411912	-0.162894	0.306052	-0.0469822	-0.665029	-0.538523	-0.609211	-0.527525	-0.495807	-0.39715	-0.178439	-0.568648	0.0269833	-0.137465	-0.474288	-0.116363	-0.333171	-0.292859	-0.280541	-0.292569	-0.338494	-0.441503	-0.132598	0.22064	0.0516051	-0.13618	0.579217	0.320385	0.372998	0.443273	0.385329	0.524506	0.419865	0.573628	0.523766	0.495403	0.336921	0.435974	0.26584	0.294799	0.235513	0.0283616	0.244124	-0.117097	0.0465613	0.445802	0.203337	0.2998	0.369611	0.472146	0.135699	0.161386	0.157525	-0.16757	-0.289137	-0.197511	0.240776	0.0802185	0.288082	0.3732	-0.0110554	0.493779	0.436318	0.194287	0.453516	0.615059	0.717725	0.592304	0.388793	0.10961	0.267001	0.494288	0.477997	0.328583	0.53858	-0.114811	0.159106	-0.00525709	-0.309889	-0.0173231	0.235662	0.0196719	0.333453	0.370299	0.307795	M85 lightpink3|0.7177
9644	PLPP6|Q8IY26	lightpink3	-0.333149	-0.191417	0.257165	-0.208278	-0.0384598	-0.199723	-0.180912	-0.386283	-0.0532619	-0.217856	0.276714	-0.113562	-0.466446	-0.219661	-0.404939	-0.437134	-0.469384	-0.440291	0.0723241	-0.281209	-0.0162197	-0.233207	-0.429243	-0.304396	-0.425884	-0.22069	-0.160776	-0.0943067	-0.348521	-0.263976	-0.0339428	-0.198494	-0.0960721	-0.342893	0.519116	0.15514	0.183679	0.27879	0.0665157	0.232813	0.292502	0.280464	0.241381	0.0931755	0.438125	0.19406	0.14779	0.184278	0.0364745	-0.108266	0.112413	-0.066266	0.093675	0.312182	0.152963	0.273969	0.471725	0.413072	0.232549	0.207419	-0.064284	-0.151318	-0.256166	-0.249722	0.0735088	0.136455	0.270291	0.392743	0.260329	0.340544	0.48255	-0.0237302	0.173286	0.592811	0.712921	0.659253	0.445893	0.0177909	0.263593	0.236475	0.232563	0.246182	0.237887	-0.0749801	0.288041	0.108404	-0.00588053	0.178255	0.499489	0.0761003	0.202203	0.418931	0.378163	M85 lightpink3|0.7129
5716	SLC7A8|Q9UHI5	lightpink3	-0.302791	-0.137652	0.197753	-0.0709576	0.181773	-0.331843	-0.390185	-0.470933	-0.183355	-0.254436	0.0800988	-0.258159	-0.600006	-0.498237	-0.666287	-0.334237	-0.423705	-0.432465	-0.251814	-0.493889	0.0573221	-0.222128	-0.399752	-0.0391149	-0.230969	-0.236338	-0.193885	-0.261019	-0.205255	-0.109724	0.105182	0.197031	0.150106	-0.0743636	0.715277	0.345419	0.403775	0.554808	0.252431	0.44571	0.621531	0.627832	0.575144	0.488935	0.262395	0.275786	0.245611	0.144318	0.212159	-0.060217	0.241384	-0.0662542	0.215307	0.602402	0.372588	0.527032	0.193796	0.502241	0.438816	0.245299	0.292682	-0.00679336	-0.186903	-0.0798964	0.191202	-0.0193385	0.20125	0.389248	0.124384	0.508711	0.427652	0.316097	0.516015	0.593395	0.710258	0.515477	0.496276	0.125885	0.200425	0.313626	0.359461	0.381428	0.476716	-0.0932233	0.144377	0.0130473	-0.266682	-0.114841	0.18798	-0.0432005	0.10375	0.138981	0.132008	M85 lightpink3|0.7103
4434	BNIP1|Q12981	lightpink3	-0.477821	-0.400067	0.106141	-0.325037	-0.128384	-0.107422	-0.221526	-0.449386	-0.248117	-0.398746	-0.0271259	-0.248515	-0.35534	-0.0144377	-0.315774	-0.452824	-0.479072	-0.509376	-0.0121419	-0.175203	-0.229943	-0.240855	-0.44303	-0.279013	-0.392343	-0.328799	-0.189799	-0.0678295	-0.1869	-0.226971	0.0131845	-0.3465	-0.234107	-0.475488	0.551096	0.124578	0.0833441	0.229926	-0.0900275	0.210014	0.191899	0.133233	0.233975	0.0768896	0.324515	-0.150259	-0.069446	0.0772658	-0.116081	-0.326586	-0.0989703	-0.0893128	-0.026893	0.159363	0.0175107	0.141477	0.367852	0.267546	0.285327	0.312155	-0.0774188	-0.145285	-0.183142	-0.149756	-0.0563542	0.0820135	0.336597	0.463132	0.490005	0.393782	0.582278	0.0332729	0.140191	0.612406	0.703796	0.594811	0.441103	0.0723505	0.424229	0.218822	0.0330697	0.338182	0.241453	0.132686	0.377176	0.350769	0.237233	0.21261	0.575093	0.0653617	-0.0476509	0.282852	0.259139	M85 lightpink3|0.7038
1796	RFTN1|Q14699	lightpink3	-0.233078	-0.0262872	0.128536	-0.257417	-0.247032	-0.122009	0.184775	-0.0528914	0.015404	-0.0100967	0.36642	0.196718	-0.255935	-0.120514	-0.2352	-0.477461	-0.370169	-0.295618	0.261	-0.221	0.192996	0.154571	-0.317756	-0.204592	-0.258058	0.0651774	-0.0210146	0.0762533	-0.0217029	-0.424697	-0.17101	-0.169158	-0.313923	-0.456871	0.219495	-0.0695901	-0.158298	-0.0611375	-0.156918	0.0227952	0.0809027	0.099429	0.0874999	-0.101884	0.237723	0.177718	-0.0204992	0.0647792	-0.10627	-0.102397	-0.063897	-0.29842	-0.0166058	0.0739662	-0.0348506	-0.00480915	0.570677	0.374565	0.00376181	0.0606492	-0.344492	-0.0351265	-0.227824	-0.305791	0.312072	0.460111	0.442149	0.086883	-0.0664484	0.0635407	0.266393	0.0931044	0.0439116	0.345429	0.673041	0.55092	0.175302	0.0163313	0.151176	0.241885	0.157562	0.0904681	0.0928708	-0.135674	0.269327	0.0889509	-0.018965	0.505658	0.576574	0.356756	0.472081	0.536887	0.547935	M85 lightpink3|0.673
1231	HMOX2|P30519	lightpink3	-0.310333	-0.272856	0.0280124	-0.161777	-0.137443	-0.00570912	-0.172633	-0.272248	-0.112697	-0.0820698	0.137869	-0.0776529	-0.24035	-0.109369	-0.331734	-0.370875	-0.263945	-0.306917	-0.0916248	-0.14717	0.0538885	0.0455776	-0.261696	-0.139861	-0.110495	-0.166418	-0.21935	0.0373583	-0.0631871	-0.173507	0.00695048	-0.133158	-0.194631	-0.275022	0.544205	0.0216076	-0.0208542	0.232434	-0.161306	0.0929084	0.476134	0.246333	0.308306	0.148087	0.0925915	-0.103845	-0.0550426	-0.0936196	-0.117156	-0.32594	0.0125504	-0.0636734	0.263685	0.31478	0.21855	0.351117	0.269736	0.439022	0.555936	0.189606	-0.020122	0.227776	-0.0334158	-0.0927698	0.174062	0.185299	0.277868	0.272476	0.266387	0.224359	0.34756	0.334614	0.309336	0.321389	0.651231	0.45173	0.298004	0.0326683	0.154099	0.0590356	-0.0279803	0.300112	0.235349	-0.147109	0.186387	0.101598	-0.0241656	0.198259	0.451347	0.15053	0.00734909	0.0692229	0.190128	M85 lightpink3|0.6512
8037	SPNS2|Q8IVW8	lightpink3	-0.153324	0.0157453	0.267228	-0.17316	-0.0504611	-0.175681	0.0476325	-0.169728	-0.0178722	-0.029949	0.386745	0.123083	-0.36565	-0.261934	-0.331981	-0.418085	-0.413771	-0.308032	0.0207438	-0.390669	0.0622489	-0.0903481	-0.355701	-0.244217	-0.356681	-0.0262726	-0.0454462	-0.0240728	-0.115521	-0.473478	-0.170674	-0.0373743	-0.132855	-0.287491	0.309604	0.138793	0.0242965	0.0748377	0.0835413	0.225402	0.217312	0.23621	0.246728	0.1085	0.247702	0.27127	0.0298189	0.29227	0.100404	-0.0404245	0.0676564	-0.033379	-0.0347806	0.130618	-0.0621854	0.0218747	0.462867	0.375763	0.119577	0.167247	-0.105268	-0.0567675	-0.240132	-0.194496	0.449489	0.426844	0.47131	0.285497	0.0229937	0.255917	0.343974	0.00811849	0.077903	0.454234	0.641436	0.602687	0.287724	0.0469018	0.194921	0.331334	0.198088	0.143913	0.197454	-0.234153	0.218164	0.055044	-0.123319	0.295948	0.488282	0.213151	0.422019	0.432651	0.502302	M85 lightpink3|0.6414
8140	PLPPR4|Q7Z2D5	lightpink3	-0.233551	0.0371047	0.189985	-0.122421	0.0115508	-0.230608	-0.192391	-0.338754	-0.139515	-0.218891	0.108066	-0.166434	-0.510393	-0.222971	-0.366616	-0.586893	-0.474095	-0.412844	0.13466	-0.158177	0.0393577	-0.0700193	-0.40164	-0.153797	-0.265618	-0.256089	-0.263312	-0.197432	-0.140116	-0.340185	-0.120134	-0.0497844	-0.0554811	-0.298528	0.408632	0.138292	0.313689	0.310077	0.213075	0.267293	0.144815	0.307578	0.13177	0.183309	0.274346	0.221927	0.12954	0.0451103	-0.0724433	-0.229701	0.0192806	-0.232073	0.170183	0.350728	0.29597	0.444547	0.350318	0.275361	-0.00443435	0.248535	0.11492	-0.123077	-0.0688022	-0.0783025	-0.117403	-0.132439	0.0578951	0.174265	-0.0110361	0.220528	0.313037	0.241013	0.427922	0.498777	0.626376	0.573129	0.364969	0.15733	0.34303	0.445941	0.4968	0.327097	0.392921	0.273639	0.418898	0.175708	0.0566972	0.103197	0.262518	0.142502	0.323394	0.447627	0.376766	M85 lightpink3|0.6264
5934	CD63|P08962	lightpink3	-0.387277	-0.253571	0.105611	-0.290855	-0.174416	-0.197418	-0.0568711	-0.247129	-0.0896433	-0.123291	0.209894	-0.00329922	-0.269785	-0.156512	-0.281745	-0.356617	-0.35606	-0.366235	0.0528267	-0.191085	-0.0215214	0.0124078	-0.291013	-0.170889	-0.295605	0.0244923	-0.136631	0.330072	-0.0932847	-0.273124	-0.0984648	-0.171339	-0.173516	-0.353034	0.434634	0.0412657	0.00919057	0.12286	-0.115159	0.0573951	0.126744	0.102598	0.212266	0.00473784	0.267325	-0.0297876	-0.101923	0.0920629	-0.0956461	-0.315934	-0.0297548	-0.116542	0.0170358	0.156973	0.0275711	0.0828794	0.513195	0.365568	0.105989	0.114511	-0.234891	-0.125697	-0.210842	-0.291808	0.205484	0.312878	0.303777	0.259655	0.230932	0.245693	0.477346	0.0894425	0.0997949	0.45039	0.618582	0.550393	0.298808	-0.035046	0.215778	0.101222	0.089563	0.100762	0.0946699	-0.131424	0.255555	0.0939276	0.00762748	0.291984	0.558135	0.276629	0.245262	0.320865	0.330485	M85 lightpink3|0.6186
2934	NRP1|O14786	lightpink3	-0.51996	-0.288333	0.0328605	-0.362184	-0.102854	-0.434167	-0.397106	-0.585624	-0.348376	-0.445388	-0.0283902	-0.38863	-0.562294	-0.305165	-0.508165	-0.335255	-0.549976	-0.629691	0.0484366	-0.248137	0.100387	-0.195232	-0.3612	-0.184575	-0.38176	0.097846	-0.0682283	-0.0786553	-0.112823	-0.100992	0.141738	0.108427	0.127629	-0.193923	0.450228	0.338915	0.375782	0.318105	0.133707	0.28107	0.177809	0.311855	0.267112	0.203738	0.452896	0.325063	0.272818	0.102169	0.118048	-0.195931	-0.0154078	-0.118251	-0.00747156	0.300705	0.127033	0.301742	0.394294	0.2333	0.040691	-0.000425917	-0.068348	-0.136506	-0.323458	-0.36892	0.00111056	-0.0287255	0.111931	0.244768	0.132214	0.381913	0.468552	0.17898	0.364939	0.599024	0.61417	0.62896	0.417657	0.200865	0.36052	0.368651	0.559427	0.318851	0.398194	0.268431	0.489417	0.213417	0.0383431	0.0346175	0.330047	0.107933	0.298925	0.437551	0.344696	M85 lightpink3|0.6142
9219	TMEM135|Q86UB9	lightpink3	-0.152278	-0.0823322	0.313069	0.0218042	0.113606	-0.218937	-0.321719	-0.333142	-0.0453306	-0.0832973	0.268747	-0.0775996	-0.499579	-0.388674	-0.501835	-0.349207	-0.445125	-0.325206	-0.0869667	-0.386211	0.00628719	-0.282504	-0.419909	-0.24159	-0.381455	-0.155845	-0.126938	-0.081	-0.0292103	-0.101054	0.199299	-0.057111	0.055496	-0.242458	0.496201	0.30244	0.350309	0.415078	0.196693	0.353769	0.201902	0.321507	0.349598	0.250745	0.317036	0.182847	0.194636	0.0773583	0.129302	-0.0563112	0.107846	-0.263293	0.15174	0.360431	0.231903	0.295504	0.257799	0.332826	0.0918992	0.347263	0.159564	-0.0509868	-0.0420792	0.0422708	0.274169	0.110844	0.166627	0.325844	0.132104	0.462216	0.511356	0.0685248	0.283514	0.5647	0.611686	0.481285	0.572686	0.228909	0.283103	0.270766	0.283771	0.307917	0.345044	-0.0258448	0.190723	0.0491776	-0.155842	-0.0714601	0.384096	0.0344718	-0.0112373	0.101244	0.0873729	M85 lightpink3|0.6117
3907	ABCD1|P33897	lightpink3	-0.154749	0.0384748	0.338079	-0.0798539	0.0658112	-0.193157	-0.0276081	-0.212791	0.00805632	-0.0647264	0.408421	0.0866506	-0.415268	-0.269674	-0.392376	-0.359617	-0.46509	-0.334064	-0.00254951	-0.47622	0.0400153	-0.224873	-0.491638	-0.384224	-0.497282	-0.0434751	-0.111718	-0.116237	-0.176766	-0.215091	0.176997	-0.0315427	-0.106556	-0.312532	0.318017	0.13228	0.153977	0.187882	0.171615	0.373135	0.210018	0.303593	0.382219	0.250865	0.280007	0.268604	0.0938215	0.0853501	-0.0159449	0.0124344	0.0294498	-0.208639	-0.0642064	0.162258	0.00580797	0.075103	0.383059	0.256666	-0.00258612	0.188296	0.0176454	-0.0863941	-0.238933	-0.108238	0.518605	0.401439	0.392133	0.372514	0.189792	0.464815	0.538946	-0.0613277	0.128955	0.487996	0.61132	0.54889	0.520904	0.278983	0.244895	0.314262	0.199372	0.168287	0.25346	-0.178668	0.237105	0.127546	-0.114381	0.180696	0.501503	0.156335	0.106704	0.303477	0.337729	M85 lightpink3|0.6113
9822	TMEM185A|Q8NFB2	lightpink3	0.00525286	0.171021	0.321408	-0.135941	0.00531426	-0.111541	0.0800523	-0.127896	-0.0604	-0.0895868	0.235847	0.0850528	-0.353996	-0.184917	-0.223488	-0.560484	-0.360358	-0.204367	0.0760205	-0.350605	-0.0608178	-0.0896503	-0.360388	-0.136622	-0.246517	-0.308438	-0.330602	-0.215812	-0.356767	-0.556955	-0.343211	-0.154403	-0.290339	-0.332482	0.268452	-0.0107674	-0.0114528	0.0606702	0.187885	0.270986	0.163565	0.187104	0.13536	0.0444886	0.120572	0.122207	-0.0822272	0.235225	0.0305752	-0.185626	0.0677011	0.0152706	0.111004	0.167143	0.101412	0.108969	0.353063	0.374795	0.133684	0.44899	0.134017	0.0361461	0.0193697	0.0855988	0.284816	0.229509	0.454876	0.372926	-0.00559906	0.112998	0.16538	-0.0195427	0.07557	0.423769	0.608077	0.506647	0.225399	0.0211062	0.282863	0.459331	0.192515	0.295764	0.24174	-0.170655	0.151635	0.0865996	-0.050972	0.252271	0.336007	0.196834	0.377954	0.398906	0.451273	M85 lightpink3|0.6081
9761	TMEM141|Q96I45	lightpink3	-0.353701	-0.138878	0.163255	-0.236037	0.0258919	-0.370493	-0.305023	-0.544386	-0.278181	-0.405556	-0.0772387	-0.320776	-0.578315	-0.346972	-0.511794	-0.445673	-0.55426	-0.614083	-0.0622444	-0.396258	0.192439	-0.0809846	-0.454716	-0.0950391	-0.332693	-0.201044	-0.401462	0.0369213	-0.112525	-0.0319669	0.114432	0.143303	0.0199917	-0.186243	0.588151	0.224756	0.276659	0.373324	0.189138	0.44264	0.512978	0.500768	0.451057	0.423202	0.296558	0.239698	0.254922	0.0940657	0.163616	-0.108432	0.119021	-0.0286453	0.0328454	0.391468	0.190207	0.378703	0.332134	0.326689	0.354756	0.242749	0.146045	-0.0961572	-0.359152	-0.1505	0.0482152	0.0133863	0.232052	0.369137	0.0464123	0.299408	0.307906	0.410532	0.490966	0.520641	0.604812	0.537989	0.342341	0.132231	0.328862	0.352536	0.428705	0.383263	0.462472	0.0470876	0.350314	0.138816	-0.129695	0.0123359	0.166012	0.149019	0.258868	0.300706	0.240557	M85 lightpink3|0.6048
7104	TMEM222|Q9H0R3	lightpink3	-0.258859	-0.25359	0.172584	-0.134346	-0.00923274	-0.351742	-0.263864	-0.379996	-0.0987219	-0.244506	0.108572	-0.233929	-0.390018	-0.188424	-0.359115	-0.473863	-0.410255	-0.376477	-0.00224021	-0.143297	-0.248573	-0.336024	-0.36274	-0.220712	-0.313431	-0.281466	-0.185423	-0.231541	-0.311939	-0.285419	-0.216152	-0.277454	-0.128228	-0.264149	0.47426	0.253577	0.187793	0.291115	0.0314512	0.208007	0.255645	0.245136	0.140267	0.0915767	0.464366	0.119094	0.204367	0.289029	0.196853	-0.0690707	0.197892	0.0873826	0.259925	0.343176	0.275938	0.335625	0.498045	0.50772	0.234049	0.45065	0.227543	0.149547	0.0888448	0.0301535	-0.12707	-0.0383622	0.0946425	0.300246	0.174392	0.278984	0.455629	-0.00463008	0.147253	0.512293	0.602425	0.466108	0.262872	-0.145689	0.280996	0.226586	0.200072	0.178569	0.199627	0.11178	0.234501	0.101205	0.0480678	0.042119	0.378882	-0.165151	0.0422223	0.220221	0.160711	M85 lightpink3|0.6024
2263	AGPS|O00116	lightpink3	-0.284066	-0.117519	0.190185	-0.0890869	0.0793223	-0.153703	-0.240518	-0.318202	-0.194494	-0.186208	0.129408	-0.103432	-0.397	-0.285184	-0.434154	-0.31971	-0.38068	-0.341998	-0.211744	-0.34655	0.0366226	-0.0767814	-0.374767	-0.0952956	-0.242776	-0.133546	-0.246802	-0.059704	-0.253804	-0.110218	0.184299	0.0143972	-0.00245428	-0.201999	0.425885	0.12286	0.220163	0.336404	0.16558	0.323978	0.182281	0.26412	0.387683	0.294781	0.126587	0.0991674	0.0506794	-0.040184	0.00891109	-0.183408	0.0602016	-0.118626	0.09596	0.260721	0.126508	0.177235	0.169788	0.31698	0.0412098	0.140678	0.0605706	-0.0546525	-0.0822244	-0.0843264	0.477991	0.256606	0.274912	0.349371	0.200507	0.384244	0.42903	0.206289	0.322955	0.454713	0.601379	0.434249	0.504349	0.30377	0.278273	0.223497	0.152347	0.416466	0.376586	-0.105065	0.176154	0.131496	-0.107038	-0.00828841	0.347059	0.155285	-0.0578181	0.0148021	0.140077	M85 lightpink3|0.6014
2421	HSD17B12|Q53GQ0	lightpink3	-0.252896	-0.206082	0.213619	-0.116097	0.00645716	-0.220949	-0.00739525	-0.194019	-0.00238106	-0.108639	0.311034	0.00501593	-0.318945	-0.176331	-0.31644	-0.517037	-0.408041	-0.325213	-0.00613723	-0.13254	-0.228384	-0.179861	-0.41266	-0.189444	-0.294806	-0.183026	-0.124258	-0.0650647	-0.209794	-0.291473	-0.0977814	-0.286092	-0.229983	-0.381167	0.442065	0.0699278	0.0371733	0.208845	-0.0548128	0.0982396	0.226388	0.164682	0.197492	0.0296324	0.274822	-0.0324775	-0.0391416	0.18658	0.0273659	-0.138154	0.111579	0.0473967	0.221054	0.259339	0.191908	0.205568	0.445836	0.439162	0.117623	0.455354	0.117005	0.0205437	0.140458	0.13302	0.144189	0.247513	0.185443	0.213298	0.253475	0.292605	0.545032	-0.0279282	0.0650245	0.390524	0.592782	0.459647	0.313214	-0.0440659	0.119861	0.0461761	-0.036691	0.0958373	0.0542998	-0.101889	0.137082	0.0211507	-0.0436898	0.216025	0.533473	0.0559852	-0.0981071	0.139116	0.195356	M85 lightpink3|0.5928
3245	RHOT2|Q8IXI1	lightpink3	-0.42928	-0.196498	0.116395	-0.322065	-0.143933	-0.304907	-0.157142	-0.368215	-0.246694	-0.329999	0.0772807	-0.205232	-0.383745	-0.228598	-0.395105	-0.318936	-0.448574	-0.496629	0.119215	-0.13114	0.143648	0.0431122	-0.256728	-0.0982843	-0.267476	-0.11285	-0.00750264	0.0332147	-0.0590841	0.000745921	0.185116	0.0364308	-0.0492217	-0.271018	0.343981	0.106201	0.154756	0.193304	0.0202656	0.180197	0.0407438	0.131923	0.193071	0.0671297	0.333181	0.129324	0.101996	0.0331295	-0.0304243	-0.19619	-0.0893596	-0.222342	-0.0380148	0.161065	0.0364515	0.14906	0.407543	0.234499	-0.0844802	0.0779614	-0.10812	-0.180184	-0.128905	-0.173021	0.0606509	0.151701	0.172046	0.165015	0.141402	0.286767	0.462421	0.15584	0.207635	0.474178	0.569282	0.473864	0.352877	0.241522	0.357965	0.253625	0.356262	0.313891	0.286929	0.218511	0.368327	0.183686	0.0320887	0.215514	0.450344	0.246694	0.13143	0.342836	0.28361	M85 lightpink3|0.5693
5807	TOR3A|Q9H497	lightpink3	-0.173554	-0.0328325	0.277502	-0.0651534	0.0428943	-0.148024	-0.138398	-0.317208	-0.0541041	-0.193957	0.247573	-0.0379854	-0.393972	-0.185115	-0.356501	-0.28145	-0.415357	-0.346522	-0.0825907	-0.485089	-0.00831915	-0.219554	-0.400556	-0.257871	-0.369685	-0.383947	-0.346479	-0.0982812	-0.288364	-0.0985389	0.18351	0.00821707	-0.177757	-0.2231	0.419737	0.0620721	0.114231	0.207026	0.115986	0.392089	0.287848	0.334703	0.372463	0.299844	0.193109	0.0872307	0.0456406	0.0981661	-0.0660286	-0.0499801	0.0313834	-0.203863	-0.0746941	0.170941	0.0166978	0.161612	0.243654	0.254606	0.20085	0.210106	0.0754974	-0.0566232	-0.286487	-0.103479	0.230015	0.169039	0.383034	0.475186	0.286762	0.436057	0.483833	0.0245817	0.164441	0.473309	0.542611	0.487816	0.463153	0.159231	0.342592	0.281909	0.100341	0.247522	0.290408	-0.176446	0.210087	0.197618	-0.041166	0.054371	0.37612	0.0960119	0.0436913	0.172078	0.213099	M85 lightpink3|0.5426
5319	SCAMP2|O15127	lightpink3	-0.187266	-0.038092	0.182276	-0.0479464	0.0856957	-0.257363	-0.15042	-0.258325	-0.0139747	-0.118117	0.202426	-0.0905299	-0.408642	-0.32826	-0.430956	-0.283998	-0.32841	-0.296446	0.0689752	-0.257115	0.056559	-0.0568958	-0.279737	-0.0493127	-0.208779	-0.19622	-0.189873	-0.113775	-0.269819	-0.0331791	0.181371	0.0578598	0.0102414	-0.177807	0.448011	0.13295	0.230187	0.303626	0.120427	0.201349	0.151605	0.22987	0.24715	0.196087	0.331684	0.222289	0.135302	0.0435421	-0.0347838	-0.0076514	0.109097	-0.156185	0.103711	0.286907	0.215758	0.283661	0.359318	0.362578	0.0518364	0.0837335	0.0516492	-0.0518515	-0.104502	-0.11593	0.0936024	0.0644346	-0.000142996	0.136488	0.073147	0.345173	0.49605	0.0904231	0.251147	0.422317	0.535814	0.426347	0.50533	0.156187	0.132101	0.170123	0.238262	0.111331	0.183723	-0.0253543	0.114731	-0.0520206	-0.181971	0.0548727	0.342572	0.0041549	0.136514	0.22485	0.157271	M85 lightpink3|0.5358
8483	NPDC1|Q9NQX5	lightpink3	-0.322006	-0.237982	-0.0534208	-0.243951	-0.202725	-0.26339	0.00798591	-0.182672	-0.124329	-0.194504	-0.0163149	-0.18922	-0.142723	-0.0865045	-0.231918	-0.311882	-0.1288	-0.250826	0.212334	0.0356525	-0.139552	0.13498	-0.0488154	0.0443925	0.044224	-0.0566014	-0.109096	0.0550084	0.0174544	-0.205781	-0.261179	-0.208882	-0.226661	-0.188223	0.342545	-0.0620227	-0.101526	0.0734627	-0.234881	-0.0846305	0.281912	0.12504	0.0178572	-0.0953226	0.0385251	-0.22186	-0.199196	0.169041	-0.0407219	-0.340453	0.0485708	0.178254	0.33088	0.283366	0.313072	0.305988	0.341596	0.442876	0.242636	0.340562	0.0131106	0.0868205	0.16588	0.0309994	-0.120889	-0.011071	0.148337	0.0927404	0.0489576	-0.0284862	0.155985	0.227348	0.119157	0.228115	0.533693	0.21572	-0.0407098	-0.201692	0.078536	0.0334372	-0.0309712	0.215935	0.0330976	-0.0354194	0.11682	-0.00159881	0.00745417	0.274712	0.288427	0.222157	0.132576	0.202087	0.205675	M85 lightpink3|0.5337
7022	SLC2A5|P22732	lightpink3	-0.10194	-0.117519	0.21459	0.0113673	0.0701994	-0.168105	0.040784	-0.0455395	0.14943	0.0951569	0.403655	0.0919489	-0.143523	-0.161792	-0.223075	-0.317823	-0.184412	-0.120705	-0.14787	-0.221621	-0.141993	-0.0900723	-0.249973	-0.159107	-0.162034	-0.0245519	-0.105464	0.050534	-0.0905399	-0.259666	-0.105656	-0.0568122	-0.156477	-0.112255	0.262369	0.0371797	-0.0148831	0.15061	-0.00418033	0.14074	0.275694	0.269204	0.261874	0.0888126	0.142932	0.00323864	-0.0386033	0.137367	-0.0360804	-0.0617481	0.202516	-0.0835494	0.289024	0.25253	0.239141	0.212419	0.345376	0.43688	0.0276372	0.279035	0.108131	0.110035	0.163206	0.0971262	0.361768	0.345701	0.204063	0.212154	0.213588	0.340989	0.490569	-0.0990469	-0.0288211	0.226169	0.524524	0.247701	0.142481	-0.0998825	0.0452503	0.0156262	-0.0480217	-0.0728418	0.035546	-0.203252	-0.0150892	-0.0449262	-0.159587	0.130637	0.413592	-0.0313148	-0.0508108	-0.000836339	0.0582077	M85 lightpink3|0.5245
5941	SLC24A2|Q9UI40	lightpink3	-0.321007	-0.230703	-0.052622	-0.250839	-0.122193	-0.339408	-0.350703	-0.48122	-0.293896	-0.373928	-0.0949064	-0.384784	-0.425361	-0.260887	-0.407619	-0.386398	-0.361597	-0.419383	-0.0211956	-0.131251	0.0706225	-0.0638205	-0.205399	-0.0701678	-0.149465	-0.318023	-0.200842	-0.147652	-0.197034	-0.184748	-0.0550558	0.0348153	0.0121227	-0.132369	0.467441	0.165987	0.243494	0.298647	0.0676462	0.194257	0.298488	0.270755	0.149686	0.166863	0.195789	0.108565	0.148043	0.0680981	-0.00462746	-0.220609	0.0514421	-0.0473756	0.209731	0.350963	0.295837	0.507096	0.146589	0.281695	0.33844	0.245098	0.195066	0.118437	0.00624607	0.0138041	-0.150232	-0.153813	0.0472002	0.221053	0.0914718	0.199939	0.283558	0.286127	0.393601	0.389438	0.521884	0.458305	0.271388	0.0959264	0.309772	0.272463	0.310238	0.372303	0.343616	0.13385	0.341606	0.10909	-0.0146051	-0.010757	0.200166	0.137806	0.138909	0.233768	0.245439	M85 lightpink3|0.5219
1226	ATP9A|O75110	lightpink3	-0.211192	-0.193916	-0.045162	-0.204474	-0.20486	-0.102606	0.183775	-0.0406853	0.0323478	-0.104234	0.102691	-0.0764352	0.0325175	0.182654	-0.0255403	-0.299456	-0.093374	-0.15359	0.107097	-0.000405025	-0.25974	0.0447871	-0.134128	-0.146202	-0.0529771	-0.119265	-0.164752	-0.0150057	-0.0633082	-0.269069	-0.27174	-0.296518	-0.459165	-0.237253	0.27237	-0.293189	-0.30062	-0.0389239	-0.328228	-0.0739273	0.294221	0.111461	0.0410889	-0.0548016	-0.106454	-0.422354	-0.390444	0.0697188	-0.280739	-0.371871	-0.0219791	0.0855196	0.260237	0.129562	0.189164	0.246005	0.353102	0.367142	0.301813	0.471979	0.0666771	0.17302	0.162763	0.150498	-0.101957	0.0967343	0.311289	0.243578	0.332443	0.0344307	0.292469	0.0800263	-0.0237225	0.135129	0.512414	0.217999	-0.0847507	-0.254681	0.0374753	-0.0188975	-0.276757	0.0449772	-0.0928309	-0.171014	0.117249	0.112977	0.150131	0.391727	0.41508	0.209865	0.04911	0.132596	0.24207	M85 lightpink3|0.5124
4390	KRIT1|O00522	lightpink3	-0.14038	0.0639226	0.319252	0.0766679	0.13953	-0.183309	-0.0253805	-0.120325	0.170707	0.0104071	0.293206	-0.0364317	-0.282208	-0.391979	-0.38338	-0.20534	-0.105926	-0.128523	0.126679	-0.127945	0.0925748	0.168637	-0.0775661	-0.0850205	-0.10809	-0.153633	-0.0582875	0.144066	0.0619564	-0.0612711	-0.0221142	-0.0185078	0.087235	-0.0454763	0.461645	0.142625	0.160581	0.305601	0.109283	0.0895046	0.286009	0.277202	0.198581	0.131694	0.321771	0.193547	0.176518	0.132454	0.087984	0.0808242	0.290021	-0.110355	0.231097	0.389148	0.30009	0.323374	0.418371	0.420068	0.0890177	0.0109701	-0.0667758	-0.163193	-0.0991194	-0.23839	-0.0310676	-0.00547805	-0.0202352	0.0454698	-0.0953354	0.169931	0.270294	0.235572	0.292137	0.316456	0.495944	0.178946	0.201686	-0.136261	0.0230593	0.0639268	0.194498	0.182072	0.221049	-0.0797437	-0.0378983	-0.222834	-0.307268	0.130205	0.210621	0.0340039	0.163989	0.268469	0.0982045	M85 lightpink3|0.4959
860	DDX58|O95786	lightpink3	-0.0813698	0.0710008	0.342276	-0.0559217	0.0462349	0.0380698	0.146003	-0.0181034	0.13722	0.0660636	0.450731	0.21683	-0.169392	-0.0366145	-0.109214	-0.357265	-0.334428	-0.196313	0.0411094	-0.175963	-0.0615497	-0.131201	-0.397865	-0.391296	-0.425147	-0.169393	-0.173032	-0.140784	-0.203185	-0.28907	-0.0244577	-0.238208	-0.224073	-0.364464	0.18384	-0.0140642	-0.0211005	0.0305447	0.0791957	0.15922	0.174312	0.120643	0.124167	-0.00136382	0.349583	0.243867	0.0766408	-0.0391057	-0.0965507	0.0605886	0.0438642	-0.169695	-0.00107987	0.0675234	-0.0335741	0.0159825	0.39581	0.190743	0.13733	0.0551755	-0.0909625	-0.0192692	-0.194801	-0.189911	0.217584	0.28445	0.307315	0.275041	0.14812	0.211682	0.343526	-0.109487	-0.0291801	0.34305	0.480533	0.394222	0.249776	0.0705254	0.210028	0.289632	0.115975	0.149834	0.137459	-0.0174077	0.196716	0.12738	0.0192212	0.251338	0.422101	0.0424689	0.0670146	0.302816	0.330612	M85 lightpink3|0.4805
3692	SYNJ2BP|P57105	lightpink3	-0.375279	-0.0062706	0.0744948	-0.292317	-0.0414875	-0.424005	-0.0756726	-0.317077	-0.231825	-0.354493	0.110915	-0.227948	-0.491587	-0.296591	-0.458369	-0.285237	-0.467454	-0.48036	0.119538	-0.298485	0.295083	0.0746201	-0.380656	-0.124517	-0.287303	-0.019115	0.109641	-0.126278	-0.137825	0.0681885	0.30036	0.267488	-0.0112451	-0.17484	0.335957	0.0649507	0.2023	0.238819	0.0995458	0.301902	0.161878	0.393071	0.439143	0.388306	0.270123	0.393274	0.256856	0.00442641	-0.043597	0.00852558	-0.0804221	-0.336466	-0.14129	0.180664	-0.043382	0.110241	0.368643	0.22952	-0.191432	-0.0891142	-0.103617	-0.185806	-0.331012	-0.250211	0.239988	0.1891	0.226657	0.094208	0.0552632	0.392998	0.416422	0.327286	0.391593	0.344783	0.467591	0.40798	0.340236	0.313413	0.169021	0.292686	0.413586	0.218819	0.321728	0.102739	0.282592	0.146906	-0.08917	0.146907	0.274378	0.211466	0.17874	0.382043	0.319766	M85 lightpink3|0.4676
4791	USP33|Q8TEY7	lightpink3	-0.22588	0.0450301	0.373652	0.000274601	0.163529	-0.0767127	-0.0723806	-0.175551	0.00654078	-0.000969941	0.392978	0.118968	-0.383644	-0.222069	-0.335965	-0.242808	-0.453483	-0.350724	-0.17031	-0.419608	-0.0253462	-0.240456	-0.484103	-0.337721	-0.494116	-0.153589	-0.0423291	-0.0445967	-0.145016	-0.0788967	0.179829	0.0092939	-0.0484614	-0.228858	0.362825	0.132654	0.176973	0.251269	0.17578	0.380462	0.356772	0.394417	0.468603	0.34246	0.276358	0.238426	0.165897	0.052975	0.0360621	0.105174	0.0634377	-0.22322	-0.135878	0.185394	-0.0614194	0.0727858	0.159241	0.163044	0.142844	0.0575889	-0.0427248	-0.179513	-0.396064	-0.23369	0.356514	0.288926	0.401676	0.404812	0.25981	0.475109	0.46265	0.0660578	0.171598	0.432943	0.435247	0.394445	0.401837	0.197014	0.229631	0.219152	0.187129	0.184745	0.261195	-0.0960486	0.16205	0.166194	-0.0633378	0.0608394	0.325352	0.0498495	-0.0169529	0.163624	0.182888	M85 lightpink3|0.4352
9383	EPSTI1|Q96J88	lightpink3	-0.138924	-0.0618	0.161937	-0.10347	-0.0456153	-0.169936	-0.0115203	-0.162648	-0.0789697	-0.0369787	0.199276	0.0792929	-0.261567	-0.189587	-0.233942	-0.391155	-0.279812	-0.23793	0.0812171	-0.146852	-0.108937	-0.0273586	-0.208911	-0.151284	-0.210467	-0.2576	-0.332201	-0.0467991	-0.27593	-0.469919	-0.252329	-0.167076	-0.15041	-0.260919	0.231013	0.101917	0.0678359	0.0601164	0.0403434	0.117247	0.0942305	0.0068365	0.0653942	-0.0116958	0.20704	0.0726058	-0.0492317	0.14326	0.0457755	-0.11149	-0.00847978	0.0276417	0.040189	0.0727016	0.045169	0.0152511	0.243016	0.195681	0.148098	0.152063	-0.0155036	0.124639	-0.0264486	-0.0246478	0.153634	0.130931	0.227773	0.173116	-0.00277933	0.145107	0.256211	-0.0351983	0.0451582	0.32691	0.410734	0.354735	0.261642	0.0547978	0.255326	0.248616	0.13477	0.212071	0.156745	0.00775483	0.147099	0.0495042	-0.0260485	0.192106	0.334868	0.0430986	0.166698	0.286006	0.302808	M85 lightpink3|0.4107
9663	CYP2S1|Q96SQ9	lightpink3	-0.155623	-0.0413956	0.236878	-0.0223384	0.157062	0.0309054	-0.0809767	-0.153432	-0.083743	-0.0830963	0.101022	-0.00672049	-0.242484	-0.0971865	-0.218608	-0.387042	-0.253367	-0.22521	-0.114691	-0.0762506	-0.214185	-0.0810766	-0.273441	-0.0776716	-0.165815	-0.210356	-0.344929	-0.219943	-0.377527	-0.250888	-0.0605694	-0.17497	-0.0891581	-0.222318	0.290926	0.125887	0.145808	0.208944	0.174143	0.214352	0.145886	0.121967	0.192639	0.139776	0.148239	0.00867948	-0.0402884	0.0644511	-0.0380641	-0.141996	0.0264907	0.251948	0.104104	0.161739	0.154498	0.128654	0.185261	0.155953	0.0255109	0.254159	0.120062	-0.136036	0.0421804	0.0168496	0.0914672	0.1298	0.136835	0.279207	0.242666	0.264049	0.308777	0.0193028	0.110744	0.319063	0.396662	0.270516	0.287511	0.172667	0.165224	0.18115	0.132653	0.206537	0.189564	0.0591124	0.122771	0.110199	0.0155906	0.0793505	0.306005	-0.0359406	-0.0243001	0.0892837	0.136279	M85 lightpink3|0.3967
3000	H1-2|P16403	lightpink3	-0.1647	-0.186612	-0.0474149	-0.257354	-0.200805	-0.249234	-0.0578819	-0.256338	-0.17739	-0.255399	-0.08822	-0.266736	-0.231146	-0.069161	-0.148334	-0.42372	-0.206733	-0.231307	0.23951	0.0766188	0.00603807	0.0914465	-0.112498	0.0413957	0.00217218	-0.21836	-0.163409	0.222814	-0.151558	-0.218919	-0.223744	-0.221241	-0.145735	-0.253285	0.318406	-0.0552951	0.0423868	0.13032	-0.0611979	-0.0267916	0.150707	0.0607836	-0.0924554	-0.085414	0.10462	-0.107036	-0.0868276	0.0314992	-0.154374	-0.240802	-0.000324927	0.0197626	0.265357	0.241558	0.253053	0.372607	0.223488	0.201051	0.247446	0.365587	0.100532	0.0426635	0.119922	0.170468	-0.215059	-0.0707299	0.00451836	0.0798918	-0.00818369	-0.0620011	0.10505	0.208427	0.205443	0.198963	0.395621	0.323067	0.143677	-0.039068	0.194659	0.124732	0.102045	0.194625	0.0928126	0.123456	0.245495	0.0698439	0.0967472	0.177463	0.222023	0.187111	0.216228	0.268588	0.261448	M85 lightpink3|0.3956
1903	HLA-C|P10321	lightpink3	-0.22815	-0.117549	0.0816445	-0.247243	-0.138673	-0.274957	-0.0896511	-0.243538	-0.184262	-0.251538	0.0186327	-0.140298	-0.287496	-0.182884	-0.287484	-0.21568	-0.294709	-0.335797	0.173955	-0.102739	0.0796007	0.000855047	-0.115984	-0.0125023	-0.122837	0.0759752	0.0597471	-0.0765774	0.016289	-0.0931934	-0.0128086	0.0111284	-0.0907902	-0.163513	0.156244	0.142022	0.0932539	0.0730869	0.00452616	0.118587	0.0722612	0.0723956	0.0423405	0.00308529	0.214557	0.00377282	0.00862385	0.0959181	0.0358174	-0.168275	-0.0842496	-0.147051	-0.01925	0.090754	0.0421299	0.0869131	0.286707	0.169194	0.0329234	0.230702	0.0164277	0.0664177	-0.0125508	-0.0134095	0.0128316	0.0543973	0.214475	0.101573	-0.0503547	0.103805	0.177409	0.0718578	0.0779716	0.307031	0.382848	0.285682	0.0634697	0.062231	0.260701	0.274697	0.274133	0.23458	0.205487	0.113134	0.250835	0.112206	0.019874	0.173264	0.285922	0.170722	0.220997	0.297058	0.256307	M85 lightpink3|0.3828
2149	ERLIN1|O75477	lightpink3	-0.174979	-0.00874601	0.0854996	-0.0753941	-0.0581752	0.121388	0.14873	0.100251	0.0197456	0.0819757	0.159331	0.137386	0.0677245	0.16155	0.0784045	-0.326081	-0.101841	-0.0842908	0.0064031	0.137816	-0.150823	0.124158	-0.152988	-0.0662826	-0.00561868	-0.025	-0.163524	0.11748	-0.089912	-0.100467	-0.0703597	-0.309143	-0.279775	-0.311017	0.200539	-0.239829	-0.117555	0.0335895	-0.100105	-0.0925028	0.160602	-0.0309167	-0.00171573	-0.0537547	-0.0916736	-0.280149	-0.299075	-0.373906	-0.370581	-0.327524	-0.0835647	-0.0809899	0.193642	0.0663619	0.107675	0.123899	0.158331	0.126764	0.159927	0.0983203	-0.130708	0.00586144	0.0804183	-0.0542005	0.0861919	0.197518	0.157381	0.0611057	0.133458	-0.0572559	0.135447	0.214913	0.0933036	0.068163	0.363973	0.10392	0.0329001	0.0231118	0.0667151	0.0364681	-0.0589983	0.191184	0.0530467	0.0792009	0.11282	0.1398	0.167061	0.217226	0.308398	0.196056	-0.118683	-0.0509584	0.0880692	M85 lightpink3|0.364
9602	HLA-DMB|P28068	lightpink3	-0.224292	-0.0759738	0.0398261	-0.178901	-0.0793875	-0.119824	-0.121503	-0.222005	-0.188199	-0.166909	-0.0220846	-0.0879797	-0.233655	-0.0692804	-0.156344	-0.434173	-0.259084	-0.263058	0.0769089	-0.0106545	-0.236245	-0.0076912	-0.222875	-0.179336	-0.146873	-0.10275	-0.202166	0.0825111	-0.0845999	-0.29975	-0.178204	-0.195619	-0.127828	-0.281198	0.258899	0.00189873	0.105594	0.102339	0.0532806	0.093912	0.0904886	0.023647	0.0146587	0.0568775	0.00128355	-0.0245503	-0.146445	-0.0294486	-0.137841	-0.408982	-0.137406	0.170787	0.0835283	0.0884728	0.106146	0.174041	0.243644	0.117096	0.0847958	0.127822	0.0642136	-0.115202	0.0405381	-0.0330747	-0.0251148	0.0108884	0.10208	0.171376	0.0876565	0.0648638	0.165021	0.112262	0.186483	0.256364	0.349036	0.317881	0.196795	0.0996834	0.287298	0.266731	0.15575	0.258791	0.234776	0.188625	0.283749	0.176306	0.0997789	0.10595	0.218968	0.148222	-0.0322839	0.145954	0.188498	M85 lightpink3|0.349
7233	MACO1|Q8N5G2	magenta4	-0.544497	-0.233898	0.110936	-0.503921	-0.240196	-0.0561645	-0.242669	-0.562627	-0.498375	-0.507792	0.00555291	-0.158564	-0.540078	0.0405538	-0.285589	-0.523739	-0.831357	-0.761379	0.0498893	-0.338664	0.0720672	-0.339771	-0.715991	-0.431478	-0.66615	-0.210097	-0.211124	-0.127059	-0.210806	-0.211326	0.26354	-0.194468	-0.236754	-0.670444	0.323711	0.0774761	0.130121	0.0654918	0.0647993	0.376293	0.0450916	0.132589	0.275842	0.0990493	0.325426	0.245882	0.0966065	-0.0294449	-0.161721	-0.309557	-0.384464	-0.261578	-0.388274	-0.0458318	-0.305737	-0.034203	0.27752	-0.0195477	0.103162	0.128025	-0.171469	-0.286366	-0.495188	-0.316422	0.196231	0.249984	0.556801	0.548853	0.440023	0.363465	0.438226	0.0429516	0.174798	0.660594	0.568649	0.8934	0.666109	0.479547	0.666184	0.512441	0.345749	0.440494	0.372438	0.249248	0.752042	0.651913	0.408834	0.260672	0.528667	0.362438	0.135867	0.519094	0.587007	M84 magenta4|0.8934
2229	VAPB|O95292	magenta4	-0.406702	-0.176141	0.139071	-0.394829	-0.165169	-0.206341	-0.283337	-0.566798	-0.382554	-0.457115	0.0243145	-0.218526	-0.664082	-0.242081	-0.485317	-0.641099	-0.688818	-0.654408	0.0758829	-0.360566	0.0745112	-0.166432	-0.53709	-0.261547	-0.423783	-0.325434	-0.289486	-0.196854	-0.245619	-0.400242	0.00389344	-0.105243	-0.162802	-0.508116	0.568356	0.187125	0.244867	0.257509	0.129073	0.368512	0.230693	0.253751	0.272655	0.22995	0.329491	0.262644	0.131582	0.111682	-0.00364261	-0.27615	-0.16236	-0.179125	-0.105437	0.207763	-0.00532031	0.222471	0.389446	0.247972	0.286904	0.243592	-0.0164798	-0.15413	-0.354618	-0.21388	-0.0178698	0.0359588	0.356649	0.40565	0.148335	0.302141	0.375945	0.231744	0.417942	0.67213	0.723998	0.872281	0.57141	0.287814	0.520235	0.558687	0.463109	0.503857	0.513996	0.145878	0.560307	0.326877	0.101796	0.17417	0.421929	0.243524	0.332696	0.543061	0.539483	M84 magenta4|0.8723
1650	VAPA|Q9P0L0	magenta4	-0.370454	-0.161064	0.0522241	-0.490268	-0.358274	-0.262991	-0.0321466	-0.39852	-0.335693	-0.390473	0.139772	-0.0981539	-0.514818	-0.0743635	-0.322357	-0.767881	-0.666278	-0.607904	0.30377	-0.145731	0.0604744	-0.0429195	-0.486644	-0.290947	-0.37671	-0.247982	-0.155855	-0.201003	-0.251762	-0.562968	-0.198557	-0.264902	-0.426376	-0.631497	0.353506	-0.0239427	-0.0174803	0.00363742	-0.0772527	0.15475	0.0895597	0.0755153	0.0208205	-0.0547641	0.310393	0.155017	-0.0215482	0.120963	-0.133022	-0.357151	-0.241944	-0.188436	0.0131403	0.0887322	-0.00488738	0.170309	0.535007	0.304185	0.174843	0.385648	-0.0609495	0.0808426	-0.115632	-0.0661805	-0.00905942	0.212102	0.394568	0.238635	0.0963473	0.120851	0.373031	0.105277	0.179545	0.519769	0.751902	0.859373	0.368145	0.176474	0.478033	0.517431	0.361359	0.344178	0.295973	0.190128	0.602845	0.34857	0.231058	0.450039	0.609679	0.318431	0.417357	0.638644	0.703308	M84 magenta4|0.8594
3753	VTI1B|Q9UEU0	magenta4	-0.378295	-0.110781	0.123824	-0.469947	-0.300571	0.0176943	-0.021367	-0.369231	-0.386457	-0.403222	0.0502168	-0.00775176	-0.464976	0.126041	-0.16134	-0.655062	-0.766311	-0.641267	0.210169	-0.248543	-0.0061495	-0.180965	-0.655018	-0.382707	-0.563974	-0.290034	-0.274769	-0.0993287	-0.180238	-0.389693	0.0610369	-0.258364	-0.455174	-0.738491	0.201746	-0.0997378	-0.0226158	-0.0980727	0.00214308	0.295209	-0.0559857	-0.0111755	0.100372	0.0092047	0.148638	0.0255313	-0.15013	-0.0391174	-0.292388	-0.444179	-0.474139	-0.280119	-0.354296	-0.178787	-0.323276	-0.109468	0.279256	-0.0880664	0.0717776	0.28998	-0.122144	-0.199522	-0.346557	-0.104178	0.0996504	0.267473	0.578705	0.465242	0.348321	0.213956	0.354601	-0.0202694	0.0650199	0.522436	0.532397	0.854752	0.479188	0.42189	0.655296	0.559182	0.251004	0.405538	0.324329	0.201264	0.736637	0.62834	0.421156	0.395407	0.558557	0.460814	0.229145	0.536446	0.685796	M84 magenta4|0.8548
6967	MEF2D|Q14814	magenta4	-0.473331	-0.145814	0.140939	-0.48768	-0.254215	-0.0628271	-0.129795	-0.490537	-0.454184	-0.477903	0.0123327	-0.0777177	-0.538064	0.0359567	-0.23774	-0.55464	-0.814473	-0.731455	0.155313	-0.301023	0.194171	-0.21847	-0.64427	-0.381572	-0.631903	-0.305036	-0.241905	-0.128242	-0.205029	-0.344528	0.129959	-0.123135	-0.233141	-0.657972	0.142295	0.108772	0.104529	-0.0675929	0.0879115	0.355733	-0.149093	0.02765	0.156182	0.00152881	0.401441	0.348153	0.152858	0.0573409	-0.122769	-0.198212	-0.429045	-0.338994	-0.533636	-0.193196	-0.432266	-0.21668	0.313963	-0.136853	-0.138893	0.0450303	-0.288522	-0.417073	-0.543627	-0.349847	0.121075	0.225618	0.559868	0.433483	0.277963	0.290209	0.338387	-0.0635704	0.0627619	0.637016	0.476545	0.852391	0.540598	0.469529	0.711124	0.603366	0.432604	0.379976	0.356189	0.370035	0.772219	0.647603	0.417154	0.343174	0.49432	0.361079	0.316729	0.706721	0.694682	M84 magenta4|0.8524
1054	MTDH|Q86UE4	magenta4	-0.450533	-0.251313	0.0343433	-0.507667	-0.267799	-0.0329931	-0.204724	-0.513223	-0.482446	-0.486317	-0.043999	-0.14901	-0.443916	0.177118	-0.147752	-0.488773	-0.73812	-0.672324	-0.028969	-0.294924	-0.0451073	-0.391523	-0.650616	-0.398146	-0.579919	-0.271775	-0.242333	-0.236793	-0.310409	-0.270519	0.178075	-0.197254	-0.300538	-0.611935	0.209415	0.021945	0.0713021	-0.0122763	0.0298313	0.350328	-0.0439149	0.048523	0.19114	0.0784879	0.224846	0.103849	-0.0242889	0.0103381	-0.192552	-0.369411	-0.412202	-0.228166	-0.366499	-0.136567	-0.332649	-0.115298	0.158522	-0.0837686	0.0531623	0.199713	-0.096652	-0.163997	-0.387743	-0.190532	0.11768	0.185401	0.534172	0.549681	0.515625	0.348868	0.432247	-0.100199	0.0812003	0.580296	0.479219	0.832325	0.534517	0.450155	0.658508	0.533154	0.247596	0.365049	0.326811	0.269071	0.733969	0.692447	0.504036	0.209793	0.477872	0.26827	0.090796	0.444527	0.569823	M84 magenta4|0.8323
8818	CD3EAP|O15446	magenta4	-0.493562	-0.0935896	0.0915187	-0.468646	-0.185583	-0.235785	-0.299389	-0.599036	-0.586684	-0.555717	-0.126081	-0.249738	-0.710883	-0.153117	-0.418064	-0.712572	-0.804946	-0.762439	0.131016	-0.275107	0.145527	-0.114096	-0.602233	-0.196881	-0.44227	-0.437503	-0.344947	-0.236115	-0.360802	-0.409306	0.0319169	-0.0239297	-0.145039	-0.566475	0.334926	0.146045	0.30958	0.157405	0.223448	0.432713	-0.00593264	0.125357	0.193009	0.215154	0.256742	0.303389	0.109951	-0.00794964	-0.105398	-0.403499	-0.376809	-0.179707	-0.295955	0.0169404	-0.165712	0.0762485	0.246851	-0.00160542	0.00729957	0.109904	-0.0618117	-0.274242	-0.366944	-0.233498	0.0763579	0.0342424	0.397171	0.380935	0.0966926	0.247739	0.253462	0.257771	0.413854	0.643323	0.569395	0.829882	0.586218	0.558577	0.72489	0.723854	0.590515	0.588835	0.563566	0.448139	0.751798	0.556243	0.306226	0.179224	0.338204	0.369565	0.316201	0.61225	0.64132	M84 magenta4|0.8299
3151	AKAP1|Q92667	magenta4	-0.21092	-0.0457438	0.237488	-0.273241	-0.104803	-0.195122	-0.219118	-0.451592	-0.252749	-0.304334	0.104754	-0.132777	-0.61473	-0.172718	-0.335358	-0.689886	-0.711876	-0.558761	0.136171	-0.334264	0.0129235	-0.310644	-0.589788	-0.315964	-0.521505	-0.35032	-0.358736	-0.205088	-0.326098	-0.512951	-0.176802	-0.153268	-0.203095	-0.508523	0.367908	0.224763	0.245233	0.146059	0.216751	0.382821	0.0941635	0.18707	0.142835	0.125676	0.445936	0.379719	0.234078	0.185418	0.0590148	-0.127946	-0.117979	-0.129879	-0.104435	0.10191	-0.0484188	0.133477	0.379448	0.136055	0.143819	0.350424	0.0897514	-0.0676014	-0.259893	-0.0749245	-0.0648548	-0.0304926	0.366466	0.431915	0.0937149	0.252403	0.316069	0.00717896	0.225553	0.648946	0.584915	0.81142	0.425854	0.197096	0.569402	0.646753	0.486568	0.425623	0.435336	0.232697	0.563171	0.349404	0.168326	0.140764	0.345473	0.147714	0.3868	0.609761	0.59059	M84 magenta4|0.8114
2067	MAP7D1|Q3KQU3	magenta4	-0.155295	0.0377545	0.200315	-0.229669	-0.0600699	-0.192226	-0.189536	-0.421841	-0.263844	-0.306486	0.111235	-0.0665765	-0.6352	-0.255412	-0.400616	-0.560828	-0.681735	-0.522779	0.103448	-0.443058	0.206018	-0.248259	-0.556826	-0.246103	-0.457124	-0.213293	-0.287259	-0.284401	-0.102099	-0.415062	0.0159425	0.0686011	-0.0688977	-0.396677	0.292308	0.256963	0.237802	0.124509	0.253152	0.42781	0.162012	0.297949	0.200555	0.199366	0.312967	0.470419	0.249943	0.228892	0.14762	-0.0508743	-0.0914484	-0.215192	-0.195718	0.139993	-0.0673683	0.151097	0.296472	0.142017	0.162525	0.219505	0.0863714	-0.0610313	-0.350629	-0.12802	0.135012	0.0875246	0.350391	0.33656	-0.0418304	0.24987	0.231473	0.0484975	0.269536	0.558691	0.517153	0.795547	0.489517	0.29887	0.493013	0.643008	0.53047	0.305991	0.439833	0.13703	0.540051	0.309741	0.0482761	0.124533	0.271695	0.19366	0.495918	0.555175	0.555642	M84 magenta4|0.7955
2741	MIA2|Q96PC5	magenta4	-0.484004	-0.288632	-0.0972327	-0.609984	-0.525125	-0.0911378	0.0696944	-0.328606	-0.38718	-0.401664	0.0691911	-0.0396299	-0.235046	0.270533	-0.0363012	-0.492626	-0.588297	-0.592649	0.361324	0.00481348	0.0293622	-0.0320021	-0.404782	-0.392114	-0.444304	-0.13963	-0.0522006	0.0731577	-0.241788	-0.360883	0.0342435	-0.390948	-0.462421	-0.707034	0.0926058	-0.222015	-0.185245	-0.248838	-0.273249	0.0106396	-0.220877	-0.237219	-0.107229	-0.231506	0.161577	-0.0699938	-0.266539	-0.0468191	-0.397634	-0.46199	-0.53883	-0.158886	-0.339373	-0.302149	-0.400526	-0.176259	0.421603	-0.048751	-0.0064485	0.114782	-0.366229	-0.115669	-0.303095	-0.229357	0.0966854	0.412727	0.484296	0.286078	0.369247	0.073283	0.389136	-0.0677153	-0.0967909	0.405148	0.499795	0.783302	0.46966	0.342682	0.538998	0.332975	0.099717	0.22238	0.0521048	0.250496	0.734988	0.600017	0.545536	0.578569	0.723714	0.491715	0.264319	0.568923	0.722423	M84 magenta4|0.7833
9816	TMEM184C|Q9NVA4	magenta4	-0.394921	-0.263267	0.0375156	-0.462283	-0.286425	-0.253057	-0.0301538	-0.348197	-0.314636	-0.323423	0.165007	-0.0631617	-0.40438	-0.0391165	-0.266752	-0.612437	-0.624086	-0.567392	0.173388	-0.161667	-0.00536094	-0.175258	-0.491464	-0.238945	-0.405028	-0.130973	-0.123894	-0.113955	-0.290791	-0.453984	-0.105766	-0.249098	-0.335816	-0.566205	0.283245	-0.00742841	-0.00600832	-0.00473174	-0.104998	0.120294	0.033175	0.0435756	0.083386	-0.0865447	0.266352	0.107875	-0.0630247	0.0970661	-0.108217	-0.306089	-0.22114	-0.121504	-0.0554802	0.045189	-0.081875	0.0518336	0.461004	0.261952	0.118947	0.271142	-0.108997	0.0722706	-0.119657	-0.060886	0.176171	0.299225	0.384012	0.236605	0.168513	0.182121	0.39934	-0.022607	0.0317629	0.467901	0.637381	0.763976	0.412143	0.165635	0.368895	0.326046	0.220141	0.167181	0.0916257	0.089458	0.504867	0.309531	0.214947	0.372182	0.592572	0.25889	0.31312	0.483394	0.591774	M84 magenta4|0.764
1855	STIM1|Q13586	magenta4	-0.427306	-0.226908	0.182314	-0.333688	-0.0532833	-0.339991	-0.157677	-0.474354	-0.297523	-0.407083	0.16054	-0.191983	-0.573956	-0.251791	-0.483973	-0.44413	-0.708607	-0.638575	0.0722804	-0.423975	0.0290919	-0.328614	-0.604755	-0.338098	-0.59902	-0.0688976	-0.179153	-0.113329	-0.101222	-0.157846	0.240819	-0.0633458	-0.0782799	-0.398126	0.440484	0.247931	0.232862	0.241883	0.109656	0.369923	0.200778	0.339174	0.392644	0.209782	0.476038	0.293538	0.213648	0.256548	0.109417	-0.00288807	-0.0322188	-0.203036	-0.131437	0.208866	-0.0421065	0.143925	0.468836	0.244506	0.04973	0.228408	-0.0313579	-0.155751	-0.345043	-0.144193	0.270804	0.269299	0.371126	0.401796	0.28931	0.521464	0.636125	0.0150035	0.192953	0.637698	0.635868	0.760346	0.652099	0.300304	0.353411	0.318196	0.364908	0.219442	0.259658	0.0434253	0.414536	0.246809	0.0263366	0.204029	0.550855	0.135609	0.201452	0.478444	0.437436	M84 magenta4|0.7603
8229	MANBAL|Q9NQG1	magenta4	-0.597327	-0.223248	0.153908	-0.438253	-0.181247	-0.058839	-0.204698	-0.499189	-0.48235	-0.482319	0.00624862	-0.103947	-0.50178	0.00410586	-0.305515	-0.610376	-0.729657	-0.715822	0.0488233	-0.246423	-0.11487	-0.211868	-0.591163	-0.357431	-0.547623	-0.414606	-0.224126	-0.138121	-0.278979	-0.339289	0.0874433	-0.237425	-0.276813	-0.642495	0.338278	0.0708366	0.161467	0.107673	0.0691273	0.347084	-0.0701263	0.0244845	0.213168	0.107475	0.282077	0.0422269	-0.0742017	-0.0280759	-0.250209	-0.412584	-0.408719	-0.26798	-0.357291	-0.0795591	-0.263277	-0.0743392	0.243877	-0.0483985	-0.0880986	0.0599318	-0.234892	-0.3798	-0.382206	-0.319172	0.160636	0.219601	0.476996	0.454046	0.455861	0.419013	0.553961	0.0431862	0.164609	0.6708	0.590196	0.760072	0.649369	0.471448	0.643325	0.460292	0.30069	0.50787	0.404959	0.3456	0.613615	0.582514	0.384942	0.266087	0.599486	0.294169	-0.013702	0.450452	0.469689	M84 magenta4|0.7601
8821	SMIM13|P0DJ93	magenta4	-0.534076	-0.277662	0.119394	-0.41136	-0.118178	-0.170426	-0.151691	-0.470678	-0.342751	-0.450112	0.0415185	-0.188178	-0.492529	-0.00365	-0.331515	-0.492476	-0.769557	-0.712157	0.0174174	-0.311078	0.00474053	-0.341323	-0.707938	-0.336406	-0.609275	-0.148858	-0.127006	-0.133234	-0.0735219	-0.0932229	0.244896	-0.084414	-0.213162	-0.524634	0.394862	0.0923393	0.0903666	0.134312	-0.00875557	0.350989	0.247537	0.296755	0.366114	0.1729	0.350292	0.168176	0.0993308	0.0675572	-0.076729	-0.23564	-0.190857	-0.186817	-0.244661	0.0929942	-0.156394	0.0901955	0.392756	0.167958	0.186863	0.199048	-0.076488	-0.19017	-0.385094	-0.212586	0.124494	0.230278	0.470346	0.473897	0.466629	0.444492	0.553181	0.0129341	0.126601	0.574707	0.586427	0.748264	0.476661	0.256602	0.469751	0.345727	0.249223	0.190242	0.237402	0.1915	0.581516	0.495354	0.277844	0.267326	0.527177	0.206672	0.0938022	0.414577	0.426096	M84 magenta4|0.7483
4220	YME1L1|Q96TA2	magenta4	-0.370252	-0.110837	0.0577308	-0.433034	-0.27212	-0.172404	-0.117829	-0.416563	-0.387839	-0.375271	0.0891127	-0.083944	-0.484674	-0.131849	-0.338216	-0.532229	-0.547757	-0.528794	0.130153	-0.298451	0.109735	0.0223165	-0.406527	-0.256877	-0.346303	-0.312149	-0.23421	-0.0315205	-0.407768	-0.353592	0.0618896	-0.142752	-0.284428	-0.504049	0.399247	-0.0410613	0.0445834	0.076214	0.0238147	0.255658	0.135698	0.0825251	0.186373	0.147616	0.172489	0.11988	-0.0662609	-0.017574	-0.206688	-0.323237	-0.258449	-0.125589	-0.127645	0.0291937	-0.122593	0.0806987	0.28293	0.159048	0.231925	0.125652	-0.145841	-0.0839732	-0.338076	-0.238117	0.296237	0.351615	0.422001	0.377234	0.192321	0.213584	0.368509	0.244281	0.294471	0.495107	0.625695	0.745946	0.594214	0.436442	0.442596	0.445349	0.258298	0.474907	0.378387	-0.00172992	0.469725	0.325921	0.122014	0.271874	0.508837	0.403902	0.248786	0.403643	0.543505	M84 magenta4|0.7459
9618	SLC35A2|P78381	magenta4	-0.405568	-0.148174	0.255277	-0.3469	-0.0820482	0.059296	-0.0805903	-0.346019	-0.232796	-0.273339	0.20787	-0.0116255	-0.379563	-0.00468895	-0.252534	-0.485117	-0.54265	-0.489864	-0.233619	-0.362668	-0.187556	-0.212507	-0.576531	-0.470063	-0.568206	-0.145022	-0.167682	-0.183975	-0.370618	-0.364068	-0.0223137	-0.181315	-0.243644	-0.521204	0.325467	0.0777829	0.0775252	0.136197	0.117471	0.352887	0.10757	0.152505	0.438303	0.213169	0.330331	0.13512	0.00852537	0.0255452	-0.0760496	-0.22716	-0.177576	-0.169464	-0.248386	-0.0366513	-0.257988	-0.140433	0.352528	0.131138	0.0318799	0.00340471	-0.233713	-0.26245	-0.409765	-0.367013	0.328177	0.33093	0.584564	0.545185	0.54637	0.517619	0.565553	0.00650282	0.156503	0.580296	0.610978	0.727823	0.416536	0.281035	0.412371	0.369498	0.194778	0.478932	0.412624	0.0348663	0.404962	0.400021	0.210954	0.283383	0.627681	0.154926	-0.0888279	0.410744	0.47377	M84 magenta4|0.7278
5240	TIMMDC1|Q9NPL8	magenta4	-0.301071	-0.0644416	0.317107	-0.232872	-0.0263493	-0.128797	-0.251808	-0.441555	-0.255347	-0.316996	0.0798498	-0.0909982	-0.591709	-0.235911	-0.410034	-0.530723	-0.675255	-0.544502	0.0308264	-0.420515	-0.0274296	-0.286702	-0.583848	-0.254519	-0.52101	-0.245016	-0.266846	-0.0864259	-0.119621	-0.232733	0.129768	-0.121675	-0.126392	-0.502594	0.448112	0.221229	0.294461	0.242305	0.22667	0.42995	0.0694803	0.166602	0.279392	0.229113	0.312277	0.150764	0.0586234	0.0568028	-0.0194518	-0.263932	-0.158979	-0.281109	-0.194985	0.0930195	-0.071738	0.0487677	0.323708	0.123439	0.0773825	0.232892	-0.0346084	-0.22692	-0.355053	-0.209413	0.166337	0.109234	0.381211	0.466045	0.170253	0.386879	0.436603	0.0858512	0.264126	0.678919	0.60962	0.719722	0.551602	0.309358	0.560356	0.54646	0.399616	0.453792	0.468779	0.112026	0.464146	0.332988	0.0884889	0.0773215	0.42178	0.226115	0.211725	0.424097	0.385003	M84 magenta4|0.7197
1345	SRPRA|P08240	magenta4	-0.315891	-0.0105058	0.103952	-0.399615	-0.289501	0.105783	0.103071	-0.246863	-0.373106	-0.324019	0.13111	0.131017	-0.293019	0.156074	-0.0814523	-0.536918	-0.536573	-0.471868	0.164853	-0.155423	0.0556582	0.051606	-0.411906	-0.305849	-0.369191	-0.328494	-0.296182	-0.10516	-0.363913	-0.429785	0.0614722	-0.286056	-0.439438	-0.635917	0.100566	-0.268423	-0.135133	-0.166211	-0.000310062	0.183643	-0.111646	-0.145606	-0.00933071	-0.0618392	-0.0473452	-0.0519004	-0.316587	-0.13249	-0.423562	-0.410477	-0.455156	-0.178195	-0.306958	-0.232468	-0.318132	-0.136408	0.137042	-0.0974761	0.0142843	0.135209	-0.235091	-0.18786	-0.291991	-0.160772	0.313768	0.449565	0.542034	0.359418	0.27943	0.0667263	0.243602	-0.00184198	0.0237961	0.366784	0.484967	0.708741	0.556173	0.521453	0.529129	0.435418	0.124987	0.399983	0.244509	0.0678074	0.573391	0.529494	0.371682	0.449425	0.578751	0.517055	0.181943	0.394792	0.641419	M84 magenta4|0.7087
3339	MAVS|Q7Z434	magenta4	-0.297544	-0.102403	0.111419	-0.385395	-0.168209	-0.411045	-0.0032111	-0.345954	-0.19716	-0.308535	0.208689	-0.0990603	-0.475929	-0.182109	-0.323406	-0.503486	-0.512807	-0.489942	0.166269	-0.224927	0.0655232	-0.112565	-0.374494	-0.21244	-0.347557	-0.149218	-0.110176	-0.128057	-0.270255	-0.435502	-0.181596	-0.0507396	-0.149605	-0.332887	0.316241	0.0711465	0.123832	0.0982561	0.0558652	0.197792	0.126307	0.226181	0.13132	0.0609125	0.322303	0.25976	0.0498086	0.285902	0.0391926	-0.164944	-0.0334367	-0.141411	-0.0446151	0.169728	0.00863817	0.140357	0.510467	0.324833	0.013505	0.219013	-0.032015	-0.0568772	-0.23593	-0.138673	0.0304178	0.149672	0.270127	0.190426	0.0189448	0.209416	0.335688	-0.0204635	0.148377	0.473594	0.595762	0.706979	0.295643	0.0410437	0.311056	0.412289	0.401338	0.10626	0.186272	0.0887505	0.450434	0.192562	0.0860712	0.298403	0.398495	0.157934	0.488313	0.618883	0.591916	M84 magenta4|0.707
7493	SPCS3|P61009	magenta4	-0.538596	-0.186006	0.0217637	-0.517357	-0.31335	-0.230567	-0.175319	-0.467782	-0.487738	-0.520644	-0.0777362	-0.191564	-0.460795	-0.0420619	-0.280802	-0.551436	-0.647254	-0.658243	0.338057	-0.0718	-0.0561631	-0.0728206	-0.434941	-0.363646	-0.492597	-0.275651	-0.148054	-0.126257	-0.352294	-0.305673	0.0577122	-0.276109	-0.253707	-0.616516	0.243235	0.0703975	0.147016	0.00163403	0.025605	0.191171	-0.233443	-0.125333	-0.00270631	-0.0478926	0.36985	0.170878	0.0042412	-0.0147388	-0.169685	-0.372201	-0.425206	-0.131475	-0.307862	-0.136623	-0.235502	-0.0924242	0.405667	-0.0522454	-0.157142	-0.0257261	-0.276858	-0.285701	-0.342892	-0.369221	0.0323511	0.196388	0.302241	0.273232	0.210703	0.228101	0.432239	0.0527604	0.133313	0.588302	0.526548	0.702272	0.56086	0.442599	0.615158	0.507192	0.42911	0.508644	0.357133	0.438958	0.647352	0.493373	0.348945	0.312058	0.549581	0.319456	0.155356	0.56373	0.552175	M84 magenta4|0.7023
1886	KIAA1107|Q9UPP5	magenta4	-0.268635	-0.139652	0.221277	-0.200535	0.0943807	-0.183089	-0.38051	-0.567084	-0.32711	-0.396968	-0.00298901	-0.210531	-0.686612	-0.374581	-0.546973	-0.347223	-0.660161	-0.588679	-0.174811	-0.593489	0.244813	-0.317829	-0.544875	-0.149067	-0.438421	-0.170981	-0.305622	-0.169978	-0.0283314	-0.146994	0.281925	0.304645	0.160418	-0.176498	0.43159	0.431019	0.385614	0.313856	0.335498	0.586314	0.382653	0.501966	0.502746	0.425625	0.307996	0.456309	0.345785	0.214856	0.2578	0.00423711	0.00833353	-0.192541	-0.237866	0.259418	-0.0556726	0.178888	0.143264	0.115644	0.30533	0.120507	0.142042	-0.189143	-0.468145	-0.160052	0.209408	0.054056	0.375985	0.488882	0.141927	0.49469	0.314466	0.0918612	0.349242	0.600435	0.471212	0.69869	0.526043	0.36895	0.492268	0.543371	0.509305	0.288942	0.536986	0.0797164	0.456032	0.295053	-0.0794236	-0.0883247	0.168855	0.0828015	0.312617	0.354656	0.333946	M84 magenta4|0.6987
2490	TMTC3|Q6ZXV5	magenta4	-0.614353	-0.333751	0.131915	-0.4528	-0.26053	-0.0268055	-0.120796	-0.445137	-0.376049	-0.433233	0.0625143	-0.0828367	-0.343083	0.0752247	-0.245289	-0.450549	-0.605049	-0.640094	0.0888222	-0.161093	-0.0460884	-0.140947	-0.470779	-0.354898	-0.509147	-0.280683	-0.131288	0.0122209	-0.179094	-0.256015	0.0909952	-0.320993	-0.282979	-0.599495	0.300645	0.0375705	0.00801885	0.025472	-0.0954768	0.198455	-0.074526	-0.0250056	0.17184	-0.0677115	0.319322	-0.0521264	-0.103004	0.0792811	-0.225563	-0.376174	-0.347016	-0.196691	-0.307058	-0.074834	-0.249638	-0.104762	0.369706	0.0610283	-0.0917006	0.103614	-0.318732	-0.371018	-0.312978	-0.325704	0.150605	0.324331	0.524049	0.449851	0.544681	0.368596	0.571773	-0.0612195	-0.00824017	0.628957	0.613755	0.696556	0.54143	0.292274	0.572165	0.269905	0.120646	0.369786	0.228332	0.220116	0.561336	0.540752	0.399283	0.42807	0.720163	0.324589	0.0125708	0.478313	0.48983	M84 magenta4|0.6966
3516	FBLN7|Q53RD9	magenta4	-0.416588	0.0209003	0.278171	-0.324231	-0.0278258	-0.0676196	-0.0630467	-0.38602	-0.335774	-0.400673	0.0816897	-0.00257922	-0.514259	-0.100729	-0.32071	-0.461928	-0.681376	-0.61606	-0.00579835	-0.418363	0.126777	-0.146712	-0.575119	-0.289137	-0.528064	-0.235286	-0.2483	-0.228037	-0.0957096	-0.315743	0.0967192	0.0789101	-0.121279	-0.436642	0.227152	0.153319	0.14123	0.0554627	0.233991	0.466702	0.112586	0.280176	0.346961	0.198285	0.251982	0.321167	0.0873968	0.161992	0.0206822	-0.178686	-0.230411	-0.25896	-0.450904	0.00474406	-0.286476	-0.112579	0.26977	0.0110725	-0.0881714	0.034014	-0.165699	-0.472252	-0.54671	-0.382302	0.236378	0.232548	0.601657	0.464731	0.241512	0.371854	0.317651	-0.0169821	0.139514	0.618126	0.521367	0.686289	0.393675	0.366391	0.592648	0.622154	0.454122	0.397858	0.474375	0.236549	0.565436	0.521938	0.216394	0.268976	0.37394	0.315441	0.264803	0.557147	0.53433	M84 magenta4|0.6863
9771	CDKN2AIPNL|Q96HQ2	magenta4	-0.250273	-0.122052	0.143608	-0.266373	-0.0693714	-0.359501	-0.420635	-0.633275	-0.37539	-0.439758	-0.0496566	-0.24463	-0.739361	-0.501079	-0.588519	-0.402213	-0.619959	-0.642265	0.0576894	-0.438354	0.380401	-0.0619489	-0.342873	-0.0359031	-0.323996	-0.125708	-0.309175	-0.0439521	-0.138856	-0.167782	0.212438	0.322416	0.143234	-0.166039	0.318654	0.397464	0.381668	0.241133	0.31151	0.457425	0.0745266	0.259149	0.292483	0.254782	0.393399	0.511134	0.391182	0.284071	0.306103	-0.0785528	-0.0470921	-0.100022	-0.130161	0.194577	0.0146619	0.146609	0.237282	0.153516	0.0231384	0.0352878	-0.00293106	-0.149792	-0.375239	-0.270754	0.138507	0.0465513	0.160174	0.25592	-0.117824	0.277853	0.270214	0.136664	0.334291	0.55348	0.425255	0.685303	0.474609	0.327057	0.503677	0.519056	0.622223	0.403642	0.541459	0.0235246	0.476636	0.122211	-0.197231	-0.0631143	0.134546	0.225655	0.382658	0.421224	0.389751	M84 magenta4|0.6853
3602	TNRC6B|Q9UPQ9	magenta4	-0.328527	-0.0226175	0.177584	-0.35971	-0.0830542	0.0650188	0.00457231	-0.323538	-0.306217	-0.369495	0.106082	-0.00537725	-0.367466	0.122629	-0.127198	-0.289101	-0.662088	-0.551514	-0.0617857	-0.40549	0.137054	-0.290103	-0.647866	-0.380618	-0.590794	-0.0727075	-0.111885	-0.19565	-0.125157	-0.0778306	0.387654	0.0461697	-0.210054	-0.468158	0.0860932	-0.0289032	0.00542657	-0.0579198	0.133729	0.399895	0.0277363	0.196634	0.362089	0.180233	0.180819	0.296671	0.072659	-0.0445523	-0.141569	-0.0990575	-0.323356	-0.343496	-0.515322	-0.162062	-0.452275	-0.233593	0.181515	-0.140937	-0.0677414	0.00237619	-0.167861	-0.333501	-0.552475	-0.282758	0.33012	0.340607	0.586084	0.463431	0.429686	0.384047	0.357424	-0.0916993	0.0399793	0.42704	0.346866	0.668963	0.449625	0.452063	0.476192	0.446331	0.230045	0.205495	0.279464	0.10266	0.568214	0.587557	0.319518	0.247248	0.376876	0.283622	0.104338	0.415187	0.500945	M84 magenta4|0.669
7153	SEC61B|P60468	magenta4	-0.589114	-0.384549	0.0494307	-0.398167	-0.179201	-0.0820721	-0.31106	-0.521274	-0.410913	-0.450968	0.00998066	-0.167669	-0.393915	-0.00161844	-0.311436	-0.329518	-0.605958	-0.624952	-0.116595	-0.252158	-0.125793	-0.336757	-0.522253	-0.417476	-0.557972	-0.232205	-0.151612	-0.16534	-0.275377	-0.0601571	0.348945	-0.200582	-0.131353	-0.502354	0.356409	0.14448	0.184116	0.154663	0.00731915	0.293016	-0.00379381	0.046088	0.274922	0.114686	0.305147	0.0144204	0.00994473	-0.0619544	-0.180679	-0.326357	-0.3144	-0.227736	-0.29343	-0.0208544	-0.202075	-0.0414258	0.170495	-0.00991718	-0.00467462	-0.0546852	-0.234058	-0.276901	-0.406196	-0.371726	0.244604	0.283228	0.347163	0.478698	0.559643	0.526654	0.664984	-0.0718138	0.0983446	0.596643	0.525658	0.665607	0.695222	0.428365	0.537264	0.263411	0.175211	0.394777	0.318628	0.182407	0.518527	0.503825	0.302701	0.125254	0.600202	0.145186	-0.19388	0.212054	0.285684	M84 magenta4|0.6656
5195	ACP2|P11117	magenta4	-0.237163	0.00151954	0.289401	-0.229349	-0.0968801	0.0609094	-0.105792	-0.351186	-0.232978	-0.266399	0.0854118	0.0251104	-0.469146	-0.0755739	-0.257116	-0.511026	-0.565202	-0.466144	-0.0480072	-0.441948	0.0793551	-0.0469734	-0.488386	-0.136848	-0.340815	-0.281836	-0.482784	0.00792105	-0.256766	-0.375221	-0.0100882	-0.0287197	-0.297377	-0.45445	0.287995	-0.0467931	0.0388175	0.0596931	0.156478	0.400644	0.103315	0.107492	0.219345	0.174655	0.00481919	-0.0372064	-0.176399	-0.0507841	-0.191078	-0.429374	-0.221777	-0.183605	-0.219134	-0.0200864	-0.131511	-0.022792	0.164129	0.0636161	0.125972	0.306084	-0.0221751	-0.251791	-0.272997	-0.109532	0.240588	0.189213	0.581696	0.554593	0.235077	0.186385	0.243192	0.114549	0.215733	0.518563	0.588716	0.661995	0.354516	0.323414	0.59728	0.532009	0.183293	0.505725	0.481638	-0.072787	0.487013	0.422593	0.155946	0.221033	0.379409	0.496537	0.271058	0.325839	0.479491	M84 magenta4|0.662
6620	CCNK|O75909	magenta4	-0.627043	-0.400518	-0.0533484	-0.541918	-0.312342	-0.262525	-0.191299	-0.487065	-0.420201	-0.46375	0.0113734	-0.203232	-0.43098	-0.00643124	-0.317258	-0.358403	-0.609367	-0.707149	0.149635	-0.0480416	0.117337	-0.169264	-0.377027	-0.183162	-0.362396	-0.0571272	0.129169	-0.211387	-0.0695188	-0.138664	0.122659	-0.109651	-0.092097	-0.427254	0.183435	0.225722	0.1004	0.0211338	-0.156001	0.128891	-0.0790768	0.0312946	0.0826268	-0.0608001	0.463095	0.187363	0.135831	0.23947	0.036341	-0.250114	-0.269846	-0.139048	-0.2603	-0.0328083	-0.216519	-0.0729127	0.450241	0.175943	-0.137829	0.0146944	-0.253517	-0.147934	-0.243549	-0.33446	-0.0164238	0.183456	0.306029	0.18902	0.273528	0.271363	0.406834	0.00304018	0.0537483	0.531632	0.483639	0.653881	0.319406	0.232089	0.453936	0.317995	0.311589	0.216569	0.172054	0.39819	0.650769	0.461277	0.362215	0.328247	0.519162	0.196937	0.211366	0.569145	0.515459	M84 magenta4|0.6539
8256	TSPAN31|Q12999	magenta4	-0.291659	-0.042734	0.232758	-0.277817	-0.0868684	-0.266173	-0.148944	-0.427684	-0.240708	-0.362235	0.140665	-0.0971992	-0.51231	-0.255813	-0.405092	-0.386284	-0.53879	-0.506189	0.0914135	-0.431811	0.0483193	-0.171651	-0.392399	-0.253672	-0.435919	-0.241362	-0.241903	-0.192557	-0.365699	-0.273297	0.0623511	0.0262424	-0.158083	-0.34023	0.303317	0.121246	0.160274	0.10956	0.172213	0.35357	0.0509462	0.142461	0.200086	0.135612	0.327352	0.24904	0.083448	0.0923518	-0.0157047	-0.123266	-0.112077	-0.200115	-0.227681	0.0430439	-0.10316	-0.000118732	0.325935	0.13028	-0.0246667	0.0815901	-0.0684643	-0.164665	-0.362085	-0.253787	0.207904	0.159513	0.375562	0.363854	0.0984123	0.326821	0.41023	-0.0390111	0.144067	0.579845	0.578308	0.636191	0.479322	0.25832	0.445889	0.460994	0.338655	0.390208	0.373877	0.0057426	0.377082	0.23908	0.00927136	0.178188	0.407779	0.197652	0.257748	0.467555	0.44668	M84 magenta4|0.6362
6568	MMGT1|Q8N4V1	magenta4	-0.428098	-0.359843	-0.038914	-0.408886	-0.259867	-0.174901	-0.124328	-0.337656	-0.343556	-0.296835	0.0437816	-0.11375	-0.294599	-0.0416098	-0.23042	-0.312281	-0.526341	-0.511235	0.136476	-0.114235	0.0523767	-0.152024	-0.393808	-0.199861	-0.399266	0.23681	0.0779419	0.193144	0.0630923	-0.120423	0.189858	-0.185596	-0.140466	-0.438998	0.235105	0.0888789	0.0318082	0.0160233	-0.119345	0.0639387	-0.052737	-0.0191784	0.156832	-0.082833	0.296229	0.135908	0.0506576	0.0550696	-0.0333387	-0.191367	-0.217377	-0.102248	-0.0874537	-0.00454829	-0.156635	-0.0566209	0.333526	0.105829	0.00236186	0.141472	-0.166104	-0.0122743	-0.128594	-0.0866509	0.222932	0.318178	0.273364	0.181004	0.261231	0.228056	0.421211	-0.00364612	0.00502305	0.369729	0.402288	0.609022	0.462095	0.239436	0.274774	0.102552	0.169156	0.100666	0.0499089	0.0942391	0.410515	0.25779	0.170111	0.260482	0.509895	0.231574	0.127098	0.290007	0.37952	M84 magenta4|0.609
7059	FAM8A1|Q9UBU6	magenta4	-0.405559	-0.305886	-0.0375851	-0.423559	-0.272809	0.00815439	-0.139746	-0.36595	-0.382997	-0.32234	-0.0168865	-0.0691533	-0.275571	0.0997357	-0.135523	-0.221221	-0.507392	-0.519604	-0.0289089	-0.149318	0.202705	-0.18161	-0.353288	-0.138898	-0.330579	0.102687	0.0845835	-0.0395245	0.00551815	-0.156562	0.177588	-0.066713	-0.0976832	-0.388455	0.0453966	0.10814	-0.020329	-0.0951029	-0.0990136	0.128879	-0.127797	-0.0497699	0.113125	-0.108625	0.257934	0.15658	0.081701	0.0905808	-0.0240058	-0.188756	-0.295126	-0.193315	-0.308878	-0.143973	-0.329992	-0.198856	0.161695	-0.00732708	-0.0272968	0.0547904	-0.232233	-0.0981908	-0.254683	-0.207167	0.152408	0.230448	0.402335	0.269559	0.302713	0.185398	0.246178	-0.0903109	-0.0575436	0.388991	0.310589	0.606764	0.320978	0.280188	0.418316	0.26509	0.184939	0.137505	0.11284	0.214422	0.520928	0.447171	0.336867	0.258849	0.391017	0.208292	0.220956	0.407802	0.452906	M84 magenta4|0.6068
8323	PCP4|P48539	magenta4	-0.1355	0.00131693	0.145632	-0.273765	-0.0811816	-0.208732	-0.138939	-0.341657	-0.222444	-0.279975	0.0319081	-0.0976736	-0.515647	-0.27418	-0.341777	-0.27356	-0.510623	-0.411158	0.0843466	-0.472685	0.31575	-0.131033	-0.382269	-0.0698434	-0.332734	-0.171315	-0.134472	-0.0666484	0.0344561	-0.16656	0.132455	0.188519	0.0338891	-0.250391	0.276452	0.231504	0.183308	0.111273	0.176901	0.357074	0.100387	0.253091	0.248512	0.204122	0.297021	0.42228	0.24223	0.252742	0.1972	0.0697385	-0.0495535	-0.277934	-0.301107	0.0689929	-0.196972	-0.0457091	0.224363	0.107655	0.115081	0.0747617	-0.0718762	-0.173111	-0.451868	-0.205807	0.144049	0.0967167	0.357902	0.275176	-0.0763371	0.222598	0.158198	0.129415	0.244275	0.481167	0.385095	0.60009	0.362212	0.236046	0.364276	0.503625	0.441786	0.238706	0.344667	0.0308055	0.368328	0.18917	-0.0336721	0.0765656	0.165401	0.223358	0.547414	0.507189	0.441365	M84 magenta4|0.6001
8883	RPP25L|Q8N5L8	magenta4	-0.240601	-0.253242	0.171479	-0.251218	-0.0241192	-0.156434	-0.253974	-0.456078	-0.285472	-0.33712	0.0550753	-0.142497	-0.412222	-0.139411	-0.285866	-0.293535	-0.499472	-0.44024	-0.167802	-0.442637	-0.195188	-0.495058	-0.436748	-0.412966	-0.537839	-0.158175	-0.259286	-0.168162	-0.146079	-0.273453	0.0284747	-0.0633632	-0.0546865	-0.228881	0.262734	0.332231	0.17895	0.1072	0.157499	0.402336	0.0936037	0.216732	0.306955	0.160943	0.309403	0.200633	0.151121	0.47493	0.263691	-0.0727583	-0.051625	0.0806977	-0.222636	0.0468118	-0.169221	-0.0672053	0.226362	0.113732	0.0459003	0.216752	0.0446387	-0.123397	-0.270437	-0.0878306	0.171899	0.140786	0.385651	0.532538	0.375031	0.477688	0.447573	-0.339506	-0.0549363	0.531932	0.341959	0.58958	0.443029	0.117924	0.429928	0.328677	0.205967	0.152457	0.259551	-0.0476494	0.3061	0.276876	0.0755696	-0.00933384	0.328559	-0.0542482	0.0385972	0.233612	0.238911	M84 magenta4|0.5896
9450	PLPP7|Q8NBV4	magenta4	-0.444449	-0.382443	0.0506901	-0.417732	-0.252349	-0.205085	-0.318868	-0.499903	-0.290158	-0.38076	-0.0289308	-0.268447	-0.361869	-0.0707505	-0.271849	-0.355487	-0.49411	-0.538876	0.129187	-0.098281	-0.163731	-0.333897	-0.33307	-0.38203	-0.480795	-0.255591	-0.128715	-0.120891	-0.245288	-0.218609	-0.111225	-0.322642	-0.141457	-0.386956	0.367084	0.308405	0.128551	0.079604	-0.0736125	0.141572	0.0428109	0.0216921	0.0643553	-0.0915186	0.549281	0.16529	0.210832	0.363247	0.172823	-0.196523	-0.112854	0.189649	-0.103854	0.0411483	-0.0763902	0.0251056	0.464674	0.210789	0.156697	0.148413	-0.102051	-0.0828469	-0.202658	-0.27502	-0.214562	-0.0051083	0.282121	0.41759	0.337147	0.270495	0.402889	-0.111789	-0.0114732	0.603571	0.467021	0.589221	0.266176	-0.0453736	0.469508	0.295678	0.240522	0.356522	0.208092	0.219671	0.447482	0.299714	0.229125	0.167963	0.435402	0.0249567	0.110333	0.478649	0.385605	M84 magenta4|0.5892
5074	STX18|Q9P2W9	magenta4	-0.191274	-0.190557	0.0439569	-0.269098	-0.139328	-0.267141	-0.259483	-0.427239	-0.221307	-0.338544	-0.0870363	-0.274327	-0.40402	-0.128158	-0.284532	-0.479196	-0.362658	-0.368851	0.121576	-0.118625	-0.235067	-0.271894	-0.227668	-0.217884	-0.245989	-0.438809	-0.238726	-0.344643	-0.321646	-0.457204	-0.303735	-0.241981	-0.12266	-0.298759	0.404757	0.261582	0.211548	0.177121	0.0620763	0.197072	0.0978927	0.0798116	-0.0145625	0.0360845	0.343315	0.0527831	0.03675	0.324995	0.11322	-0.223828	-0.0299686	0.0954621	0.0494898	0.157033	0.118463	0.23712	0.34855	0.22628	0.282508	0.404324	0.164104	0.0170956	-0.0739007	-0.0105578	-0.327895	-0.203302	0.113166	0.322642	0.12123	0.19773	0.301333	-0.0194287	0.170652	0.564287	0.508316	0.567257	0.281182	0.00890797	0.390688	0.468561	0.319188	0.334204	0.28943	0.255282	0.370707	0.190605	0.152156	0.0634546	0.293319	-0.0454153	0.258646	0.452883	0.342278	M84 magenta4|0.5673
305	RRBP1|Q9P2E9	magenta4	-0.295134	-0.102431	-0.132458	-0.349496	-0.295369	-0.139259	-0.0380177	-0.26959	-0.407907	-0.296732	0.00256076	-0.0429619	-0.320971	-0.0888119	-0.248822	-0.271249	-0.413432	-0.413297	0.155333	-0.128494	0.325644	0.122788	-0.240421	-0.0578359	-0.170764	-0.0241144	-0.0899033	0.00660207	-0.109688	-0.147934	0.233323	0.0101049	-0.111136	-0.347589	0.0710882	-0.083281	-0.00216709	-0.0716832	-0.0398899	0.0725238	-0.0280603	-0.016651	0.0484821	-0.0365401	-0.00855022	0.0940602	-0.0841997	-0.121756	-0.147747	-0.251901	-0.294493	-0.16229	-0.114686	-0.029089	-0.119087	0.0482323	0.0150236	-0.0371856	0.0263207	0.0346502	-0.134944	0.0108678	-0.167935	-0.0550801	0.407144	0.398398	0.282361	0.102618	0.0386312	0.0535528	0.137548	0.202636	0.156733	0.21463	0.354965	0.561392	0.518146	0.484976	0.283414	0.217598	0.19449	0.346085	0.176573	-0.00519895	0.4555	0.287079	0.118774	0.291946	0.363283	0.47509	0.237027	0.257062	0.515388	M84 magenta4|0.5614
6882	HMGN2|P05204	magenta4	-0.330576	-0.158873	-0.0463601	-0.37542	-0.195941	-0.29741	-0.246636	-0.453273	-0.402507	-0.415303	-0.229749	-0.367915	-0.431907	-0.0380088	-0.202711	-0.569358	-0.493495	-0.500929	0.114541	-0.0449266	0.0504792	-0.0868671	-0.328662	0.000914609	-0.171247	-0.275473	-0.325039	-0.023372	-0.345744	-0.364061	-0.257678	-0.089702	-0.112347	-0.330877	0.265371	0.0278879	0.204699	0.124377	0.106178	0.191943	0.0523162	0.0676627	-0.0177582	0.050648	0.123616	0.0853674	0.0210442	-0.0459678	-0.135326	-0.397664	-0.160517	0.029279	0.0375769	0.101869	0.0857803	0.269828	0.192649	0.0707353	0.125983	0.308539	0.143519	-0.0344297	-0.0185929	0.0508328	-0.219438	-0.204969	0.16423	0.251043	0.0292007	-0.0153084	0.0586008	0.233112	0.305958	0.385639	0.426273	0.537252	0.187702	0.143894	0.484451	0.459548	0.38067	0.398358	0.313649	0.377529	0.566327	0.354317	0.285326	0.114675	0.127177	0.256939	0.34248	0.455328	0.484217	M84 magenta4|0.5373
34	VWF|P04275	magenta4	-0.220591	0.0255626	0.264437	-0.230341	-0.0959417	-0.0211588	-0.0536736	-0.352528	-0.233042	-0.349998	0.0234391	-0.0580808	-0.398683	-0.0791229	-0.271552	-0.269714	-0.49546	-0.45242	0.178507	-0.378783	0.26345	-0.0416023	-0.352806	-0.14059	-0.355485	-0.242492	-0.247258	-0.0621084	0.0016607	-0.169686	0.181601	0.00465233	-0.172598	-0.36811	0.19007	-1.04717e-06	0.00131902	-0.00416234	0.0990201	0.343966	0.0399507	0.112312	0.161979	0.0363928	0.13666	0.139759	-0.00131323	0.0838691	-0.0950312	-0.133614	-0.191862	-0.282726	-0.321901	-0.0214771	-0.186894	-0.0431823	0.21079	0.0382471	0.0658556	0.286782	-0.0558141	-0.291165	-0.339446	-0.111315	0.0959367	0.0828506	0.497362	0.411989	0.118478	0.138251	0.155829	0.00295507	0.0746079	0.490598	0.439983	0.535546	0.401909	0.303041	0.527166	0.459092	0.225678	0.295329	0.287567	0.0754349	0.430521	0.360513	0.148532	0.29308	0.313514	0.381765	0.368998	0.509771	0.44521	M84 magenta4|0.5355
2175	H1FX|Q92522	magenta4	-0.219211	-0.119798	0.105515	-0.277571	-0.149252	-0.191749	-0.0367694	-0.323459	-0.215508	-0.313799	0.0184494	-0.188586	-0.381447	-0.0256082	-0.19225	-0.601707	-0.45602	-0.4093	0.235578	-0.0813566	0.00645173	-0.00480577	-0.367228	-0.0686602	-0.188105	-0.391307	-0.362881	0.114166	-0.197199	-0.309622	-0.103553	-0.242682	-0.27802	-0.440579	0.376873	-0.115914	0.0532201	0.124288	0.0138232	0.155601	0.165266	0.121624	0.00855499	0.0102352	0.101589	-0.0359763	-0.114056	-0.011156	-0.262354	-0.300989	-0.0992532	-0.0985982	0.136422	0.190195	0.145746	0.327298	0.277145	0.176315	0.243511	0.469757	0.149817	-0.0184874	0.0233915	0.18211	-0.185048	-0.0495931	0.200812	0.26066	0.0983176	0.0280228	0.197724	0.166988	0.230777	0.356826	0.525395	0.533918	0.330537	0.124573	0.416256	0.34706	0.15644	0.251151	0.198997	0.190991	0.456433	0.274787	0.20324	0.237452	0.298729	0.288454	0.239081	0.376359	0.429405	M84 magenta4|0.5339
3098	PRXL2A|Q9BRX8	magenta4	-0.47306	-0.169832	0.136203	-0.328748	-0.154249	-0.106592	0.0185708	-0.301132	-0.283508	-0.341206	0.0432574	-0.115094	-0.34595	-0.0186702	-0.265782	-0.562932	-0.508273	-0.522145	0.228275	-0.00794977	-0.0944172	0.0662637	-0.381143	-0.109321	-0.286654	-0.374237	-0.184391	0.0126336	-0.18901	-0.253746	-0.0259987	-0.294862	-0.305427	-0.530732	0.395726	-0.0976971	-0.00864274	0.109659	-0.0800476	0.123804	0.089014	0.0154083	0.111244	-0.0151025	0.200352	-0.142492	-0.195558	0.0145251	-0.238137	-0.356808	-0.189099	-0.0749158	-0.0236043	0.0776211	0.00183412	0.143739	0.341135	0.194992	0.157821	0.300181	-0.106799	-0.128462	-0.0790941	-0.0635531	-0.020669	0.174037	0.303532	0.26764	0.317339	0.19185	0.449227	0.203781	0.166422	0.446313	0.591746	0.522957	0.41224	0.223447	0.400174	0.220235	0.110107	0.361611	0.185086	0.234742	0.387223	0.316816	0.247341	0.418564	0.573529	0.312209	0.0716738	0.408906	0.38113	M84 magenta4|0.523
7607	SP110|Q9HB58	magenta4	-0.218865	-0.164986	-0.0652206	-0.310672	-0.305133	-0.0404077	0.144566	-0.105172	-0.132452	-0.135529	0.117997	0.0683253	-0.10111	0.252902	0.0472239	-0.48578	-0.330951	-0.281436	0.198341	0.0324464	-0.147134	-0.0303363	-0.336286	-0.214144	-0.210866	-0.268231	-0.135158	-0.0338905	-0.319842	-0.415528	-0.204321	-0.356074	-0.447769	-0.534773	0.125094	-0.275143	-0.221949	-0.175247	-0.234397	-0.0265158	0.0482551	-0.109081	-0.0592252	-0.172912	0.0214552	-0.144824	-0.29256	-0.0487342	-0.322534	-0.356174	-0.254601	0.0211396	-0.0159894	-0.111099	-0.1258	-0.0109491	0.212401	0.128591	0.250777	0.264713	-0.0870966	0.161878	-0.0373704	0.0272761	0.06222	0.261961	0.366428	0.229791	0.267588	0.00844382	0.238592	-0.0713603	-0.0954855	0.205856	0.412703	0.499733	0.221333	0.0768707	0.300894	0.204437	-0.100629	0.0964467	-0.0367292	0.10106	0.385743	0.371185	0.376173	0.410875	0.483975	0.222103	0.0839774	0.276578	0.458009	M84 magenta4|0.4997
4513	NSDHL|Q15738	magenta4	-0.350936	-0.055009	0.364202	-0.123354	0.0469083	0.00198011	-0.214891	-0.353525	-0.214136	-0.260428	0.102774	-0.0464509	-0.407875	-0.179501	-0.32899	-0.478663	-0.485327	-0.435036	-0.0177086	-0.165505	-0.145468	-0.130835	-0.394645	-0.225314	-0.387928	-0.388027	-0.227023	-0.109947	-0.300172	-0.26772	-0.02243	-0.192494	-0.116345	-0.39835	0.352092	0.149115	0.220415	0.226163	0.238595	0.319334	0.0459895	0.0694792	0.202587	0.085633	0.297113	0.0547238	0.0468366	0.00967796	-0.0211738	-0.252949	-0.0866077	-0.0977672	-0.0685767	0.123527	0.0139195	0.083089	0.212339	0.104383	-0.00724581	0.165748	-0.0175539	-0.279401	-0.120304	-0.161032	0.101011	0.11532	0.275412	0.385274	0.282966	0.327291	0.422608	0.0156746	0.161349	0.554271	0.525477	0.487226	0.452183	0.25189	0.511909	0.325513	0.27266	0.526695	0.442914	0.198691	0.30865	0.289411	0.114834	0.134779	0.434284	0.125935	-0.107224	0.25839	0.233263	M84 magenta4|0.4872
41	MAP2|P11137	magenta4	-0.0711306	0.037861	0.178114	-0.128494	0.0477027	0.129021	-0.135634	-0.2433	-0.208259	-0.17596	-0.0382897	-0.028093	-0.360481	-0.126388	-0.189693	-0.233449	-0.357027	-0.28626	-0.00702468	-0.282611	0.134987	-0.154642	-0.307073	-0.0608254	-0.216536	-0.101296	-0.171719	-0.0852438	0.0501184	-0.135885	0.0930473	0.0561467	0.0479924	-0.204043	0.187356	0.202142	0.172477	0.0895897	0.2409	0.299772	0.189388	0.20697	0.209479	0.143623	0.146414	0.246945	0.121004	0.0659532	0.0972668	-0.053416	-0.0481111	-0.121307	-0.17644	0.0739362	-0.106591	0.0407117	0.0116166	-0.0492819	0.290576	0.099705	0.062358	-0.14887	-0.292477	-0.0820457	0.0818929	0.0235902	0.264844	0.312605	0.0615688	0.15698	-0.009848	0.133749	0.192753	0.336214	0.21962	0.471034	0.321639	0.242541	0.304931	0.380527	0.326799	0.299643	0.322793	0.0688712	0.312409	0.236091	0.0375989	0.00940819	0.0461395	0.128021	0.290272	0.294469	0.290901	M84 magenta4|0.471
8774	VAMP8|Q9BV40	magenta4	-0.215371	-0.203395	-0.17387	-0.273699	-0.245194	-0.389258	-0.18992	-0.283591	-0.181031	-0.135649	-0.0360152	-0.175722	-0.289317	-0.247312	-0.269103	-0.191121	-0.240596	-0.290055	0.195383	-0.067288	0.268935	0.163892	-0.0971519	0.115544	-0.00428817	0.216272	-0.0794796	0.378091	-0.0920959	-0.0368156	0.0654146	0.155154	0.0575616	-0.104678	0.272339	-0.0035325	0.143668	0.122499	-0.0449993	-0.0591338	-0.0370364	0.0550782	0.0741492	0.0371228	0.0905579	0.15333	0.0551133	-0.0348898	-0.0351894	-0.266294	-0.0544978	-0.140129	0.164462	0.18113	0.150408	0.200282	0.260234	0.276958	0.00635809	-0.0715318	-0.0743603	0.0871914	-0.059255	-0.114281	0.176413	0.116266	-0.0704386	-0.102781	-0.147379	0.0358834	0.207786	0.236156	0.281975	0.157129	0.32913	0.418772	0.321411	0.127813	0.0433085	0.0380364	0.279978	0.0774329	0.112671	-0.100158	0.19988	-0.0892759	-0.135025	0.0415279	0.175464	0.257942	0.307476	0.173313	0.225814	M84 magenta4|0.4188
8914	GBP5|Q96PP8	magenta4	-0.0574389	0.16156	0.18213	-0.0827544	-0.0303045	-0.0534858	0.0927173	-0.019006	-0.0159048	-0.0411494	0.233143	0.192562	-0.188077	0.0352319	0.0166658	-0.411944	-0.314464	-0.199304	0.125997	-0.136219	-0.0967097	-0.128026	-0.314739	-0.3372	-0.344121	-0.279171	-0.137082	-0.229677	-0.35802	-0.368594	-0.202951	-0.172555	-0.256368	-0.338454	-0.043007	-0.0158691	0.0113862	-0.13572	0.117442	0.16026	-0.191116	-0.0464188	-0.0596204	-0.0530891	0.257234	0.316233	0.11437	0.0559099	-0.0553166	0.0485137	-0.0832611	-0.117024	-0.222524	-0.171105	-0.198687	-0.186216	0.262928	-0.0195871	-0.270797	-0.100511	-0.144349	-0.12968	-0.210759	-0.240596	0.0587383	0.13885	0.206461	0.117925	-0.0370735	0.0662304	0.141081	-0.16147	-0.0885032	0.256744	0.20223	0.363824	0.164003	0.0805987	0.292331	0.351143	0.25065	0.0930453	0.119223	0.198384	0.271347	0.233709	0.160108	0.142822	0.186995	0.0371792	0.13775	0.335132	0.332522	M84 magenta4|0.3638
8276	STAT4|Q14765	magenta4	-0.213257	-0.166348	0.13533	-0.151193	-0.0760145	-0.0242389	-0.0473955	-0.177382	-0.0720423	-0.115221	0.124168	0.0447713	-0.139416	0.121647	-0.0202627	-0.286409	-0.380111	-0.29635	-0.00412761	-0.144161	-0.157159	-0.386264	-0.407155	-0.319077	-0.388821	-0.0297429	-0.0930952	-0.0932712	0.000904636	-0.146011	-0.0173258	-0.279398	-0.203497	-0.362296	0.128171	0.115161	-0.026167	-0.0214261	-0.0670113	0.112882	0.0540572	0.0842957	0.0954485	-0.0781064	0.24706	0.0827531	0.0585461	0.185294	0.0613795	-0.0486485	-0.055417	-0.145623	-0.12128	-0.00509829	-0.115715	-0.0943042	0.277175	0.154047	0.0215972	0.204532	-0.0782697	-0.0121654	-0.140152	-0.14156	0.0558372	0.10682	0.326415	0.264103	0.261107	0.174187	0.252726	-0.253636	-0.139468	0.340291	0.273545	0.352724	0.0925439	-0.0651912	0.263907	0.193329	0.0184745	-0.003871	0.0195073	0.106238	0.265818	0.286122	0.243184	0.10303	0.293946	-0.00741989	-0.0523949	0.226161	0.165208	M84 magenta4|0.3527
9386	NOG|Q13253	navajowhite1	0.0154093	-0.305651	-0.0261329	0.0247396	0.0990946	-0.410357	-0.19231	-0.148411	0.175165	-0.0304509	0.0620303	-0.250902	-0.0289183	-0.224378	-0.195168	0.178918	0.138088	0.0512537	-0.0564066	-0.0160056	-0.35136	-0.400572	0.149225	-0.116287	-0.0694901	-0.00868949	0.107853	-0.289617	0.0126643	-0.0397379	-0.244591	-0.0860171	0.257827	0.313563	0.18047	0.516848	0.167606	0.178424	-0.0609622	-0.0411087	0.143048	0.197381	-0.0198497	-0.0654682	0.487834	0.121378	0.273466	0.889107	0.669819	0.304965	0.477648	0.548974	0.266024	0.299877	0.303024	0.207823	0.373864	0.466037	0.0383804	0.212887	0.226662	0.153941	0.174776	0.0157051	-0.265549	-0.185333	-0.243008	0.069767	0.0921657	0.259207	0.322212	-0.355946	-0.195771	0.251001	0.107488	-0.012249	-0.111122	-0.538453	-0.190221	-0.141416	0.00126395	-0.2369	-0.200877	-0.0764414	-0.227762	-0.32207	-0.20663	-0.174036	0.0395352	-0.528215	0.0451269	0.063321	-0.169645	M83 navajowhite1|0.8891
8410	METRN|Q9UJH8	navajowhite1	0.0778511	-0.295964	-0.0313929	0.082549	0.124689	-0.411568	-0.1951	-0.130465	0.20124	0.0336726	0.0874373	-0.226507	-0.0564681	-0.325483	-0.239116	0.171954	0.159338	0.105258	-0.119785	-0.0708631	-0.196982	-0.32897	0.152153	-0.021965	-0.00727966	-0.0733442	0.0623732	-0.143391	0.0610166	0.00895321	-0.2164	0.00357881	0.321941	0.371536	0.24524	0.533713	0.186276	0.250945	-0.0476431	-0.050699	0.236623	0.2851	0.0529147	-0.0129894	0.493343	0.18812	0.391587	0.887261	0.757932	0.429267	0.580272	0.463315	0.343745	0.413829	0.359612	0.283266	0.326973	0.521611	0.129775	0.150286	0.207029	0.21123	0.161448	0.0426486	-0.206018	-0.168262	-0.282326	-0.00692783	-0.0293491	0.234377	0.249778	-0.235737	-0.0818429	0.189581	0.0863068	-0.0298081	-0.106489	-0.548865	-0.279851	-0.225906	-0.00954605	-0.263245	-0.188362	-0.198017	-0.329563	-0.452855	-0.34726	-0.231539	-0.0359575	-0.527757	0.0750082	0.0158276	-0.205034	M83 navajowhite1|0.8873
7994	WNT5B|Q9H1J7	navajowhite1	-0.00590213	-0.200178	-0.061986	-0.120174	-0.0675943	-0.337043	-0.0561613	-0.133934	0.0499949	-0.0891984	0.021528	-0.159887	-0.0622727	-0.162483	-0.134112	0.019185	0.0614417	-0.0317407	0.134226	0.0459196	-0.199326	-0.150559	0.189497	-0.0325677	0.00443832	-0.0786426	0.0376786	-0.165025	0.0142701	-0.220545	-0.337084	-0.065707	0.122382	0.180682	0.0965425	0.342902	0.0411065	4.74233e-05	-0.0994731	-0.0979703	0.0527793	0.0495122	-0.175426	-0.165694	0.319976	0.0638591	0.0775831	0.831015	0.537841	0.0877146	0.270103	0.608533	0.144237	0.142964	0.141301	0.118513	0.368884	0.34259	0.0784072	0.194715	0.0912056	0.0917597	0.0963296	-0.0215378	-0.284331	-0.10783	-0.0946007	0.0190056	-0.0491857	0.0245003	0.114396	-0.244988	-0.166361	0.217276	0.12273	0.123891	-0.158143	-0.398703	-0.0572879	0.035926	0.0651738	-0.123988	-0.13684	-0.0105248	-0.0393152	-0.212046	-0.10237	0.0297874	0.0728741	-0.206342	0.303893	0.25613	0.112251	M83 navajowhite1|0.831
7979	CHRDL1|Q9BU40	navajowhite1	0.00979046	-0.12468	0.136656	0.100943	0.276133	-0.348688	-0.21143	-0.204989	0.117867	-0.0975537	0.0855177	-0.192278	-0.260379	-0.421955	-0.37682	0.163473	-0.0307754	-0.0421133	-0.231244	-0.350116	-0.0312396	-0.346847	-0.0548047	-0.0663662	-0.159892	0.0494733	0.120366	-0.291894	0.184747	0.035266	-0.0126512	0.297444	0.412936	0.377283	0.196704	0.587429	0.298549	0.299125	0.186093	0.251756	0.274211	0.498054	0.317283	0.243491	0.411373	0.392119	0.487926	0.82647	0.791988	0.438738	0.489268	0.234866	0.0437481	0.387398	0.182731	0.153624	0.259621	0.400695	-0.0599764	0.0187488	0.166146	-0.127143	-0.126067	-0.115901	0.0166616	-0.108246	-0.0668659	0.11772	-0.0453755	0.393676	0.215928	-0.216419	0.0328516	0.282996	0.0977506	0.0468801	-0.0357968	-0.312713	-0.129843	0.00741309	0.192865	-0.160604	0.0826802	-0.174059	-0.223826	-0.2881	-0.387839	-0.261982	-0.125083	-0.402132	0.107477	0.0843319	-0.161973	M83 navajowhite1|0.8265
453	COL4A1|P02462	navajowhite1	-0.0426258	-0.182242	0.15232	-0.00473252	0.157167	-0.347342	-0.199499	-0.233218	0.0791967	-0.123943	0.126697	-0.181678	-0.249742	-0.252225	-0.259688	0.0271308	-0.161191	-0.130542	-0.0467368	-0.292666	-0.20578	-0.498238	-0.174221	-0.295472	-0.360822	-0.0843162	0.0305422	-0.22733	0.101236	-0.0292048	-0.049302	0.032944	0.212592	0.144671	0.197446	0.540786	0.261031	0.210355	0.122091	0.240142	0.102934	0.361067	0.207405	0.125402	0.564884	0.336627	0.431652	0.822898	0.572604	0.369203	0.320671	0.0870023	-0.0533759	0.238381	0.0736344	0.0746113	0.372628	0.30681	-0.131282	0.0881782	0.108593	-0.0856109	-0.149516	-0.123243	-0.11426	-0.0987866	-0.00769751	0.230473	0.159566	0.480571	0.43372	-0.417019	-0.131933	0.398842	0.127894	0.174253	0.125755	-0.307971	0.0661033	0.086524	0.210137	-0.219072	0.00013742	0.0136737	-0.0588649	-0.087237	-0.136516	-0.160202	0.0815962	-0.462446	0.0843379	0.234469	-0.0697551	M83 navajowhite1|0.8229
20	LAMA5|O15230	navajowhite1	-0.0860533	-0.290981	0.0325195	-0.0643298	0.0327173	-0.40092	-0.175509	-0.217832	0.112072	-0.107021	0.0830237	-0.244673	-0.16119	-0.253485	-0.229851	0.0763737	-0.0550899	-0.0884061	0.0222845	-0.0899854	-0.110693	-0.346367	-0.0300948	-0.209663	-0.245585	-0.0038345	0.124475	-0.0514598	0.131706	0.0253073	-0.140756	-0.0462978	0.236684	0.164798	0.213122	0.522338	0.194154	0.194925	-0.0359971	0.0132483	0.0899035	0.250432	0.0685908	-0.0437339	0.646067	0.28452	0.461886	0.813124	0.642381	0.365421	0.364991	0.232923	0.0859741	0.27837	0.163682	0.126321	0.474015	0.370069	-0.116077	0.0506593	-0.00603651	-0.0667638	-0.0662152	-0.168103	-0.253561	-0.126506	-0.126282	0.0698436	0.0689772	0.302278	0.344693	-0.2996	-0.107603	0.324625	0.116228	0.0921394	-0.0553385	-0.472978	-0.0633065	-0.0833946	0.131677	-0.195216	-0.0955187	0.00986322	-0.113882	-0.218936	-0.153279	-0.0667948	0.0858725	-0.409802	0.110326	0.281389	-0.0575541	M83 navajowhite1|0.8131
7133	PDGFB|P01127	navajowhite1	-0.0597654	-0.162302	0.123303	-0.082892	0.0490174	-0.281932	-0.01212	-0.140328	0.0807887	-0.0844846	0.191763	-0.0993228	-0.137054	-0.176746	-0.206049	0.00823517	-0.0694299	-0.0943902	0.0193441	-0.214066	-0.259647	-0.300705	-0.0465132	-0.195896	-0.202018	-0.0207924	0.061716	-0.182639	0.128763	-0.159362	-0.151661	-0.0330161	0.0572339	0.111199	0.168154	0.363942	0.0615864	0.093757	-0.00830727	0.113561	0.138973	0.25088	0.13424	0.00587553	0.371426	0.0667329	0.0834629	0.812981	0.462178	0.115249	0.253636	0.267531	0.0684815	0.19041	0.0879638	0.0697937	0.426871	0.375647	-0.0384216	0.254751	0.0990078	-0.011313	0.026655	-0.0138485	0.0139837	0.0755285	0.15979	0.258392	0.221933	0.360207	0.398949	-0.31699	-0.176197	0.359862	0.271087	0.183147	0.0341158	-0.301196	0.019093	0.0758098	0.0345175	-0.081415	-0.039896	-0.119174	-0.0613173	-0.0878524	-0.101596	0.0735724	0.240387	-0.194199	0.115272	0.236926	0.0726025	M83 navajowhite1|0.813
9293	PDGFA|P04085	navajowhite1	-0.0136421	-0.216627	0.135351	0.0583948	0.238236	-0.30375	-0.215947	-0.205648	0.108587	-0.0480566	0.107097	-0.192249	-0.204323	-0.40718	-0.357926	0.126143	-0.0203418	-0.0339488	-0.251085	-0.334246	-0.195518	-0.376722	-0.0443147	-0.0610406	-0.16426	0.114368	0.103822	-0.117512	0.16255	0.0281722	-0.0249757	0.187543	0.3389	0.325035	0.323299	0.571415	0.238272	0.315132	0.126191	0.199157	0.359146	0.421282	0.341877	0.231401	0.411947	0.241486	0.358409	0.810712	0.72472	0.337405	0.48835	0.448928	0.142414	0.380242	0.188207	0.164198	0.279156	0.432284	0.15302	0.0892945	0.169387	0.0165237	-0.0606049	-0.0820915	0.0651911	-0.0182267	-0.00880661	0.216089	0.113368	0.435739	0.34773	-0.214263	-0.00224875	0.302172	0.161583	0.0757914	-0.00277381	-0.338599	-0.166797	-0.0660614	0.0599713	-0.136955	0.0468782	-0.286084	-0.28519	-0.334322	-0.403152	-0.238233	0.0109875	-0.388595	0.0113156	0.00780304	-0.180069	M83 navajowhite1|0.8107
8250	CXCL14|O95715	navajowhite1	0.053581	-0.079967	0.0553408	-0.0553406	0.0113295	-0.2203	-0.0473341	-0.120531	0.0273599	-0.0681321	0.0490203	-0.0689941	-0.119785	-0.161053	-0.133291	-0.061491	-0.0129945	-0.0343086	0.0683755	-0.0844486	-0.243103	-0.217646	0.0831985	-0.0339493	-0.0449076	-0.128931	-0.0203479	-0.285301	-0.0241757	-0.357008	-0.389022	-0.0294789	0.0620742	0.128027	0.0582123	0.344467	0.0597018	0.0108448	0.0340525	0.0499996	0.00185892	0.0796795	-0.0869261	-0.0925506	0.263901	0.0951009	0.0664236	0.798535	0.473828	0.0787835	0.197853	0.409409	0.0721042	0.114354	0.0963051	0.0420816	0.28454	0.286377	-0.026789	0.270149	0.186976	0.0390767	0.145026	0.0907133	-0.205656	-0.105858	0.0216368	0.118889	0.00851312	0.116265	0.134065	-0.340316	-0.186245	0.257967	0.121908	0.152568	-0.0792539	-0.299082	0.0392225	0.147653	0.101452	-0.0701002	-0.0290404	-0.0112779	-0.0422229	-0.122228	-0.0768298	0.0333166	0.0709388	-0.217513	0.267928	0.267477	0.126771	M83 navajowhite1|0.7985
299	COL4A2|P08572	navajowhite1	-0.0361176	-0.204655	0.114309	-0.0213604	0.11286	-0.304709	-0.172559	-0.207577	0.0640486	-0.0921979	0.122921	-0.151738	-0.196333	-0.197371	-0.208309	0.044726	-0.143988	-0.112236	-0.0494746	-0.269045	-0.200704	-0.486654	-0.158913	-0.295648	-0.348921	-0.0811169	0.0215203	-0.147598	0.120408	-0.0139096	-0.0317119	-0.0116434	0.174933	0.11635	0.18347	0.490033	0.202945	0.163951	0.0666446	0.193254	0.0879556	0.306405	0.192713	0.0862394	0.517364	0.278004	0.372515	0.787731	0.51944	0.339419	0.282374	0.0864347	-0.0545633	0.191455	0.0318924	0.0397618	0.336705	0.280501	-0.0879391	0.0989113	0.0826398	-0.023962	-0.134441	-0.0938872	-0.0798928	-0.052743	0.0316077	0.234598	0.200116	0.453119	0.41993	-0.425069	-0.173399	0.362679	0.102117	0.178516	0.1374	-0.300195	0.0593912	0.0442028	0.132413	-0.245672	-0.0573058	-0.0223998	-0.054717	-0.0677348	-0.0992764	-0.129131	0.110849	-0.43079	0.0626089	0.212069	-0.0489034	M83 navajowhite1|0.7877
5400	COL4A4|P53420	navajowhite1	-0.18071	-0.326612	0.0475185	-0.174854	-0.00393131	-0.294691	-0.0953256	-0.229781	-0.0117752	-0.17867	0.116168	-0.171482	-0.119782	-0.026306	-0.128216	-0.0282807	-0.17	-0.197527	-0.0405063	-0.158961	-0.335255	-0.487377	-0.167581	-0.35636	-0.369345	-0.123627	0.0205301	-0.212666	-0.0419273	-0.138015	-0.138511	-0.158438	0.0140973	0.00557814	0.139072	0.375312	0.0698284	0.0566116	-0.0643543	0.123899	0.0661452	0.2029	0.126626	-0.0303179	0.48476	0.113415	0.197303	0.77433	0.395496	0.178825	0.168245	0.219162	-0.0723304	0.0988891	-0.0269559	-0.0141154	0.397407	0.264832	-0.0740217	0.166265	0.0262764	-0.0354637	-0.0904094	-0.0966451	-0.10049	0.0374489	0.131772	0.300157	0.390271	0.436616	0.498887	-0.483962	-0.290999	0.372224	0.17656	0.2243	0.0907758	-0.303997	0.102193	0.020249	0.0183341	-0.225096	-0.139083	0.032168	0.0415439	0.0660124	0.0828106	0.0356002	0.277122	-0.3661	-0.00271997	0.255316	0.0540215	M83 navajowhite1|0.7743
5123	COL4A3|Q01955	navajowhite1	-0.19765	-0.398481	-0.0285205	-0.179316	-0.0385621	-0.302161	-0.142397	-0.228231	-0.0151056	-0.16374	0.0649406	-0.209309	-0.0591899	-0.00611811	-0.109622	0.0220238	-0.102144	-0.159489	-0.0704034	-0.0844751	-0.399142	-0.495238	-0.105687	-0.353699	-0.325422	-0.0885671	0.0492131	-0.217966	-0.0427701	-0.100508	-0.149794	-0.223414	0.0321265	0.0181011	0.164782	0.397853	0.0610206	0.0617612	-0.125825	0.045684	0.0535149	0.142675	0.0934482	-0.0667244	0.491234	0.064702	0.193568	0.77182	0.420592	0.161205	0.178227	0.317165	-0.0131141	0.100091	0.00666731	-0.0107489	0.392822	0.294683	-0.0418748	0.16191	0.0182465	0.0132148	-0.0347519	-0.105898	-0.147653	0.0152614	0.0608691	0.265337	0.406973	0.411629	0.504492	-0.465584	-0.297272	0.347955	0.162004	0.180227	0.0682667	-0.358202	0.0500764	-0.0555147	-0.0321384	-0.219189	-0.177954	0.023812	0.0049296	0.0287773	0.0868463	0.00408721	0.279783	-0.418476	-0.0737233	0.177046	-0.00652063	M83 navajowhite1|0.7718
9068	CHST1|O43916	navajowhite1	-0.00759309	-0.0909238	-0.079639	-0.00893669	0.0688775	-0.324166	-0.0212709	-0.0148996	0.118662	-0.0143719	-0.00628252	-0.160002	-0.0144699	-0.220682	-0.118345	0.128472	0.172929	0.075536	0.0910736	0.139734	-0.101393	-0.0466028	0.229812	0.0637529	0.075336	0.0901638	0.263993	-0.169336	0.0929255	-0.0334961	-0.27399	0.0963551	0.340317	0.308078	0.0160586	0.351095	0.14446	0.0894521	-0.0255023	-0.140813	-0.0364113	0.0868104	-0.101251	-0.0789263	0.338735	0.235334	0.26854	0.71988	0.616645	0.25869	0.3429	0.586034	0.0801706	0.174425	0.121497	0.0702218	0.321134	0.289778	-0.177499	-0.150116	-0.0551937	-0.0888785	0.0127546	-0.186903	-0.286826	-0.183739	-0.328325	-0.239985	-0.215684	4.87825e-05	0.00774518	-0.124641	-0.0465455	0.0531502	-0.0861079	-0.0806494	-0.228693	-0.409307	-0.285578	-0.144753	0.15336	-0.220795	-0.165689	0.0516325	-0.210981	-0.363256	-0.20933	-0.0607984	-0.12491	-0.2989	0.210168	0.195151	-0.0794862	M83 navajowhite1|0.7199
4631	RAB34|Q9BZG1	navajowhite1	-0.0427581	-0.1831	0.0841631	-0.0268241	0.0707471	-0.492878	-0.232956	-0.252723	0.115212	-0.077624	0.135802	-0.197337	-0.256895	-0.437205	-0.367638	-0.0633677	0.0162875	-0.0775127	0.0980563	-0.0389064	-0.106922	-0.162315	0.147903	-0.0303894	-0.0262714	-0.152721	0.0126925	-0.16223	-0.173949	-0.227344	-0.330416	0.0316781	0.287925	0.239822	0.292199	0.510504	0.308247	0.263013	0.086434	0.0171927	0.109704	0.198233	-0.0163201	-0.0394212	0.554401	0.315913	0.339549	0.718915	0.573007	0.188464	0.40911	0.340568	0.287243	0.37409	0.355493	0.271328	0.512456	0.486717	-0.0544235	0.0998093	0.153692	-0.0180961	0.109576	-0.0744213	-0.277464	-0.190108	-0.250431	-0.0262973	-0.129376	0.215816	0.256792	-0.229629	-0.00452031	0.358713	0.262243	0.16407	0.00207372	-0.373591	-0.0649321	0.0637444	0.303735	-0.0925027	0.0241473	0.0562315	-0.102494	-0.356359	-0.30012	-0.0947509	0.0928443	-0.378982	0.264362	0.324073	0.0432498	M83 navajowhite1|0.7189
8011	PLEKHO1|Q53GL0	navajowhite1	0.030941	-0.221983	-0.0672938	0.0470061	0.0646539	-0.387302	-0.297471	-0.197192	0.0617322	-0.0852696	-0.0870479	-0.297645	-0.127402	-0.269098	-0.199989	0.123304	0.123065	0.0446619	0.0318118	0.0639924	-0.161393	-0.242835	0.195747	0.0696505	0.1006	-0.0103724	0.165264	-0.202312	0.120003	0.0297403	-0.159321	0.0620379	0.343685	0.303341	0.0795585	0.480926	0.268965	0.186523	0.0241015	-0.0419076	-0.0615638	0.115118	-0.0950843	-0.0623605	0.337102	0.140061	0.312067	0.693541	0.540936	0.162683	0.318551	0.267197	0.22213	0.268373	0.30219	0.216035	0.190914	0.334062	-0.156125	0.160723	0.213782	0.0781985	0.27151	0.0870662	-0.365852	-0.347496	-0.393462	-0.119455	-0.121162	0.122757	0.108317	-0.249889	-0.0504535	0.135163	-0.0323385	-0.0789262	-0.0999588	-0.377961	-0.0659442	-0.0644386	0.147684	-0.212968	-0.0811532	0.102115	-0.12815	-0.268383	-0.171232	-0.27673	-0.135875	-0.4117	0.0540794	0.0323335	-0.226016	M83 navajowhite1|0.6935
5064	MEGF6|O75095	navajowhite1	-0.304505	-0.449822	-0.0847141	-0.235126	-0.0783345	-0.34072	-0.16769	-0.283066	-0.103229	-0.266755	-0.027878	-0.273895	-0.0728017	0.00152364	-0.120997	0.0640008	-0.121505	-0.236567	-0.0107993	-0.00813486	-0.313612	-0.408025	-0.0672476	-0.268198	-0.277893	-0.0110069	0.0707994	-0.148767	-0.0238675	0.0261353	-0.0297663	-0.136124	0.103522	0.0544371	0.0947077	0.39867	0.129335	0.0762161	-0.126606	0.0373611	-0.0546967	0.112524	0.0608205	-0.0557458	0.477723	0.0314917	0.185394	0.688602	0.369112	0.101721	0.096484	0.216439	-0.0711406	0.0732881	-0.0190985	-0.0368744	0.357912	0.188724	-0.216856	0.00891425	-0.0636126	-0.0691771	-0.0868728	-0.179739	-0.159514	0.00903755	-0.0346537	0.172184	0.373786	0.415508	0.50195	-0.413234	-0.242942	0.312715	0.0948051	0.136448	0.0838936	-0.240581	0.0899425	-0.0728742	0.0483658	-0.184398	-0.12242	0.157322	0.0847154	0.0891597	0.136941	-0.0094134	0.252592	-0.362863	-0.0775569	0.178036	-0.0327239	M83 navajowhite1|0.6886
9565	LAIR2|Q6ISS4	navajowhite1	0.046692	-0.0440109	0.0488193	-0.0260038	0.0717521	-0.295781	-0.235064	-0.276831	-0.0357943	-0.20877	-0.0771767	-0.237903	-0.287801	-0.299541	-0.245942	0.0788194	0.0039566	-0.065808	-0.0365694	-0.165726	0.0911795	-0.128956	0.09998	0.0678667	0.0203194	-0.163678	-0.041456	-0.242763	0.0616848	0.0334695	-0.0452339	0.205103	0.306651	0.23328	0.152578	0.444803	0.282881	0.188896	0.19371	0.162894	-0.00509168	0.174615	0.0279829	0.121565	0.337404	0.268436	0.351936	0.669087	0.567147	0.198066	0.262507	0.147628	-0.0294331	0.183916	0.0915153	0.0645091	0.146481	0.215341	-0.124073	-0.0058945	0.105193	-0.0394731	-0.120255	-0.142037	-0.251885	-0.273003	-0.163198	0.0153468	-0.232447	0.108192	-0.0149615	-0.0647268	0.133807	0.247363	0.0314684	0.12284	0.00613715	-0.236109	0.093496	0.180647	0.297469	0.0946089	0.203733	-0.0084096	0.017854	-0.145789	-0.172709	-0.205368	-0.211039	-0.231259	0.270035	0.20947	0.0190038	M83 navajowhite1|0.6691
7698	B3GALT1|Q9Y5Z6	navajowhite1	-0.0351252	-0.0466429	-0.0300032	-0.200914	-0.127854	-0.234944	0.0909945	-0.134048	-0.073517	-0.23387	0.00506619	-0.0485582	-0.178816	-0.0123963	-0.0953182	-0.168167	-0.200677	-0.190074	0.208887	-0.114971	-0.0640842	-0.149136	-0.0974986	-0.128331	-0.160562	-0.169387	-0.06317	-0.352915	0.0636478	-0.348995	-0.244333	-0.0290303	-0.113673	-0.0939292	-0.0542101	0.141064	-0.071251	-0.161144	-0.0621408	0.0684068	-0.0263858	0.0725495	-0.139871	-0.132334	0.1569	0.0923359	-0.0249085	0.660005	0.295945	0.00517337	-0.00620096	0.216434	-0.153584	-0.0254632	-0.0602826	-0.0118256	0.295857	0.155637	-0.0455914	0.282331	0.0647939	-0.0471112	-0.0632318	0.0170919	-0.159361	0.00627182	0.185763	0.107659	-0.0178049	0.0244979	0.0804293	-0.272032	-0.182722	0.233482	0.163111	0.309045	-0.0422754	-0.151886	0.168514	0.271562	0.123066	-0.0879751	-0.0469105	0.0558337	0.212744	0.108741	0.102673	0.228629	0.154934	0.0317685	0.39348	0.417123	0.338301	M83 navajowhite1|0.66
7951	C17orf58|Q2M2W7	navajowhite1	-0.112596	-0.165079	0.0812325	-0.171719	-0.0884563	-0.226472	-0.0016293	-0.182457	-0.0522022	-0.169732	0.102734	-0.0403015	-0.208097	-0.0851117	-0.173492	-0.166696	-0.257625	-0.225919	0.119337	-0.203032	-0.159196	-0.300024	-0.200417	-0.216038	-0.296135	0.0674486	0.0720648	-0.1632	0.137122	-0.311642	-0.19989	-0.130807	-0.073201	-0.14342	0.104568	0.257987	0.0157482	-0.0136569	-0.0398325	0.0989467	0.019943	0.139732	0.0164304	-0.108178	0.28509	0.0840141	0.025166	0.654964	0.331923	0.0134065	0.0513421	0.0916768	-0.0816598	0.0859595	-0.0126028	-0.00403846	0.36857	0.248855	-0.0446557	0.32579	0.0361718	-0.0623174	-0.060808	-0.012292	-0.00529912	0.0851404	0.249846	0.222913	0.116032	0.206524	0.285632	-0.330159	-0.187575	0.388663	0.31412	0.384168	0.0875236	-0.194555	0.174519	0.193678	0.12	-0.0539865	-0.0191384	-0.0187109	0.157415	0.0929179	0.0631977	0.189824	0.286919	-0.0362489	0.294846	0.368857	0.260205	M83 navajowhite1|0.655
9742	CXCL16|Q9H2A7	navajowhite1	0.130763	-0.168043	-0.0891818	0.0767862	0.0829296	-0.472819	-0.117623	-0.0472165	0.210927	0.0859329	0.0762251	-0.198653	-0.0380314	-0.310238	-0.215858	0.222613	0.188676	0.123859	-0.0134746	-0.0158606	0.0732179	-0.109963	0.236034	0.230648	0.207106	0.0631723	0.1827	-0.00932619	0.182864	0.0649521	-0.145355	0.195272	0.356669	0.440164	0.144229	0.353027	0.140233	0.197812	-0.0764053	-0.0964607	0.221769	0.306491	0.00187748	0.00584259	0.252711	0.182899	0.258277	0.643405	0.58992	0.280122	0.493358	0.328764	0.3891	0.399801	0.364779	0.329225	0.295926	0.524129	0.100005	0.199789	0.282282	0.261472	0.278153	0.180623	-0.151949	-0.169884	-0.276066	-0.146166	-0.227076	0.0358255	0.0188237	-0.0550767	0.000488794	0.0559038	0.069771	-0.102248	-0.215581	-0.447908	-0.278997	-0.128787	0.0303246	-0.314284	-0.200209	-0.110259	-0.20877	-0.407285	-0.304759	-0.169043	-0.164241	-0.280496	0.282294	0.0124348	-0.11709	M83 navajowhite1|0.6434
4378	MGAT1|P26572	navajowhite1	-0.0908225	-0.252233	0.129196	0.0233977	0.116737	-0.295143	-0.192071	-0.222497	0.119399	-0.0599206	0.204137	-0.099865	-0.272961	-0.386378	-0.391301	-0.0498074	-0.128575	-0.127177	-0.0685565	-0.195951	-0.0790726	-0.26169	-0.0838669	-0.115784	-0.187987	-0.0756362	0.00273663	-0.126152	-0.0251584	-0.0656172	-2.43314e-05	0.027531	0.276074	0.10004	0.344882	0.525675	0.262503	0.273588	0.0529751	0.109738	0.253843	0.274694	0.180125	0.0802495	0.518039	0.252223	0.355204	0.630565	0.628544	0.296234	0.371243	0.332157	0.0925503	0.324083	0.157733	0.168729	0.374568	0.371601	0.159276	-0.0160539	-0.0261497	-0.0597503	-0.179173	-0.213437	0.0119504	0.0648707	-0.0701722	0.112709	0.0151951	0.351914	0.383197	-0.154964	0.0269	0.374003	0.283747	0.244832	0.177736	-0.207563	-0.0412316	-0.0128244	0.160357	-0.0134616	0.0738264	-0.0898337	-0.110535	-0.242232	-0.29233	-0.102624	0.208652	-0.315661	0.0903602	0.145962	-0.029557	M83 navajowhite1|0.6306
5292	CRLF1|O75462	navajowhite1	0.279679	0.21911	0.284313	0.323059	0.419612	-0.0654862	-0.0147311	0.105357	0.279532	0.155415	0.115464	0.0503801	-0.0613584	-0.323952	-0.130538	0.141141	0.165675	0.223268	-0.166468	-0.186852	-0.214262	-0.174048	0.10366	0.0751376	0.0122121	-0.0708672	-0.0805791	-0.231806	0.131054	-0.0597782	-0.187625	0.206864	0.336173	0.409207	0.0369281	0.365304	0.242435	0.208725	0.328557	0.180603	0.0813728	0.269131	0.101849	0.160875	0.151339	0.194001	0.206976	0.629966	0.604235	0.320832	0.46063	0.428726	0.114299	0.237771	0.197095	0.0677247	0.0806062	0.195116	-0.17211	0.0622544	0.254662	-0.202433	0.0673385	0.0670178	-0.073101	-0.170788	-0.156935	0.0476999	-0.18087	0.163511	-0.0199165	-0.202125	-0.0278379	0.0928816	-0.102039	-0.187125	-0.150532	-0.291961	-0.182503	0.0161377	0.155165	-0.100214	0.055956	-0.139617	-0.370872	-0.373485	-0.384592	-0.258753	-0.27157	-0.356831	0.113183	-0.0361339	-0.232113	M83 navajowhite1|0.63
9594	ASPM|Q8IZT6	navajowhite1	-0.108171	-0.178163	-0.0542802	-0.128149	0.0136967	-0.334167	-0.202815	-0.276532	-0.112143	-0.268526	-0.0704102	-0.301199	-0.180303	-0.138331	-0.170979	0.0643625	-0.0891258	-0.155265	-0.0162243	-0.0875188	-0.116509	-0.289347	-0.013607	-0.075745	-0.119069	-0.236069	0.0668752	-0.34304	-0.0474984	0.026078	0.0191471	0.0556604	0.154874	0.145784	0.072472	0.33314	0.185418	0.115282	0.0461824	0.0888969	-0.118308	0.147955	0.0210484	0.0202982	0.355155	0.227667	0.286435	0.626232	0.389084	0.193005	0.163466	0.103291	0.0264217	0.131088	0.0681673	0.06536	0.172786	0.186442	-0.282767	0.0773585	0.115635	-0.0309228	0.0569054	-0.0149117	-0.207741	-0.186033	-0.118405	0.0500251	0.0937329	0.254424	0.238884	-0.191908	-0.0251897	0.242198	0.064939	0.109302	0.0802982	-0.138724	0.0589604	0.0662178	0.134849	-0.0224863	0.00466347	0.0943288	0.0462201	-0.033838	-0.0144609	-0.149376	-0.0187476	-0.251349	0.0363185	0.167137	0.0314886	M83 navajowhite1|0.6262
9070	GASK1B|Q6UWH4	navajowhite1	0.295687	0.00457973	0.07498	0.250969	0.230451	-0.263614	-0.0936229	0.054346	0.296522	0.193149	0.144191	-0.0222742	-0.0544503	-0.38579	-0.210688	0.1803	0.18218	0.231763	-0.166736	-0.160754	0.0727811	-0.16814	0.161554	0.159804	0.108096	0.0460956	0.112812	-0.125744	0.0274507	0.0158477	-0.162877	0.218924	0.362053	0.421544	0.0861949	0.3815	0.167934	0.182115	0.0963338	0.0103434	0.159961	0.262858	0.0887083	0.0632644	0.232093	0.316935	0.38943	0.61412	0.705804	0.469396	0.538203	0.445691	0.275811	0.313804	0.261129	0.148955	0.164574	0.417017	0.0250707	0.0957358	0.24886	0.152696	0.166027	0.145285	-0.0141384	-0.103689	-0.220664	-0.112142	-0.317493	0.0533891	-0.0552318	-0.172801	-0.0507883	0.0152811	-0.0598899	-0.113702	-0.195376	-0.405633	-0.324609	-0.148816	0.0474695	-0.268303	-0.117296	-0.291053	-0.396156	-0.513608	-0.466277	-0.244222	-0.230772	-0.379176	0.20664	-0.0560166	-0.170276	M83 navajowhite1|0.6141
4607	TECPR2|O15040	navajowhite1	0.23138	0.0428989	0.226754	0.250749	0.207317	-0.270843	-0.0977798	-0.0634943	0.268799	0.182474	0.360469	0.0602291	-0.181544	-0.384863	-0.273522	0.0508528	0.0318477	0.0926481	-0.235086	-0.387118	0.0347001	-0.201122	0.0267944	-0.0662877	-0.0608542	0.00540712	-0.115632	-0.0845442	0.0231093	-0.129192	-0.123774	0.257059	0.203828	0.342334	0.148736	0.330738	0.145526	0.196202	0.139095	0.198129	0.288876	0.371376	0.211022	0.215447	0.178503	0.225382	0.24768	0.606071	0.518492	0.333569	0.446561	0.203558	0.209986	0.302036	0.23666	0.200002	0.141754	0.408295	0.0240307	0.207433	0.25391	0.192275	0.0795585	0.116129	0.200829	0.0276477	0.032014	0.131801	-0.0967548	0.243769	0.198109	-0.192967	0.0210385	0.169673	0.154744	0.0502982	-0.00523703	-0.254499	-0.127345	0.0161373	0.0450728	-0.124014	0.0702049	-0.38279	-0.252083	-0.336263	-0.424467	-0.18366	-0.0254035	-0.210864	0.144638	-0.050904	-0.0945493	M83 navajowhite1|0.6061
9005	CA11|O75493	navajowhite1	-0.0384015	-0.13314	0.0351987	-0.148803	-0.0537032	-0.370848	0.0261766	-0.0744116	0.0152707	-0.0662854	0.117403	-0.0634382	-0.115465	-0.266825	-0.195273	-0.110422	-0.0385063	-0.0937004	0.17144	-0.0670155	-0.199679	-0.0552472	0.0809168	0.0341732	-0.0476596	0.0913718	-0.174563	0.0171518	-0.00729386	-0.21672	-0.303657	-0.0597714	0.0645838	0.136218	0.164918	0.240679	0.0616174	0.0761518	-0.00188702	-0.0302442	0.200764	0.168455	-0.0551937	-0.0718724	0.234938	0.0260963	-0.0142605	0.595727	0.377132	0.0565055	0.278698	0.393295	0.252914	0.264831	0.26834	0.206676	0.375802	0.340998	0.110803	0.175777	0.0949398	0.0959664	0.101587	0.0101482	-0.0434767	0.0344109	-0.024628	0.0678857	-0.0683373	0.0440235	0.13819	-0.0802429	-0.0635163	0.199014	0.21843	0.131904	-0.101166	-0.257598	-0.112515	0.0277308	0.142329	0.0137631	-0.0582537	-0.170193	-0.0631182	-0.239744	-0.212527	0.0594473	0.125047	0.0353476	0.302457	0.234089	0.180682	M83 navajowhite1|0.5957
9368	ST6GALNAC5|Q9BVH7	navajowhite1	-0.109891	-0.018406	0.0843865	-0.140683	-0.0244365	-0.180226	0.0491555	-0.131972	-0.0461906	-0.155175	0.061198	-0.00520432	-0.201411	-0.15154	-0.180561	-0.14306	-0.206244	-0.199489	0.0853128	-0.193859	0.0995299	-0.0617423	-0.128474	-0.082028	-0.194894	-0.0568887	-0.00066722	-0.172504	0.135175	-0.254136	-0.16271	0.118848	0.0369112	-0.0426798	0.023663	0.206229	0.00293186	-0.0600101	0.0182178	0.107662	0.0219641	0.152825	0.0520025	-0.0542942	0.225137	0.263596	0.144072	0.592803	0.374583	0.0820981	0.0572173	0.255429	-0.201293	0.0384293	-0.106057	-0.0660085	0.317542	0.193239	-0.121178	0.0394722	-0.104739	-0.244313	-0.204005	-0.192198	0.0104574	0.0546205	0.225006	0.0951781	-0.106229	0.0693786	0.0521207	-0.164853	-0.0885929	0.277724	0.17337	0.265415	-0.0267749	-0.143842	0.120256	0.211498	0.191551	-0.0444482	0.0316683	0.0088486	0.101348	0.00777984	-0.0575085	0.180318	0.0898427	0.0653932	0.37371	0.401781	0.262775	M83 navajowhite1|0.5928
8730	COL26A1|Q96A83	navajowhite1	-0.277789	-0.329284	0.00301001	-0.174973	-0.00901463	-0.221022	-0.227386	-0.307152	-0.152348	-0.237708	-0.0857198	-0.232348	-0.169703	-0.0953102	-0.198273	0.0399012	-0.148129	-0.268084	-0.0374122	-0.0416281	-0.155599	-0.283411	-0.0322224	-0.0667474	-0.169128	-0.0230498	-0.0383187	-0.0880984	0.0147189	0.0570638	0.0311073	-0.0560793	0.178648	0.0469468	0.163972	0.46051	0.20853	0.142182	-0.0142117	0.0922659	-0.0340325	0.0793574	0.074305	0.00639037	0.412836	0.0240204	0.147907	0.577083	0.325765	0.00971637	0.0510815	0.293442	-0.0887945	0.0836771	0.00849222	-0.0146873	0.272157	0.117408	-0.192299	0.0535859	7.59436e-05	-0.179382	-0.0646859	-0.154263	-0.16282	-0.0508914	-0.00656729	0.198817	0.275698	0.339802	0.358303	-0.211162	-0.0898405	0.374103	0.102538	0.146838	0.134977	-0.102209	0.150952	0.0358935	0.116493	0.0165145	0.0216906	0.18873	0.135209	0.0965143	0.0931135	-0.0087938	0.169954	-0.201758	0.0275976	0.216768	0.0278662	M83 navajowhite1|0.5771
2915	CARMIL1|Q5VZK9	navajowhite1	0.310985	-0.0327448	0.115632	0.250153	0.245987	-0.321934	-0.283767	-0.163904	0.177571	0.0108113	-0.032334	-0.252632	-0.193231	-0.496534	-0.318355	0.207367	0.163533	0.162343	-0.0723618	-0.214088	0.0410665	-0.161463	0.227792	0.181348	0.12783	0.0492359	0.00759038	0.00302059	0.0496919	0.0450134	-0.0953319	0.302972	0.427346	0.490924	0.176865	0.473221	0.291744	0.278963	0.240389	0.143903	0.242826	0.28191	0.0908587	0.150829	0.253226	0.277882	0.385643	0.569787	0.646577	0.409798	0.51647	0.364697	0.306013	0.365098	0.354635	0.30041	0.0308979	0.282491	0.191002	0.304663	0.478306	0.140249	0.216075	0.321211	-0.143704	-0.289854	-0.28774	0.0334481	-0.20241	0.136134	0.0289938	-0.130472	0.0649155	0.0986934	-0.041008	-0.096891	-0.0499161	-0.26783	-0.156714	-0.0349962	0.142587	-0.067832	0.0949922	-0.198068	-0.342734	-0.470658	-0.511046	-0.372591	-0.257763	-0.376187	0.158464	-0.0869914	-0.25924	M83 navajowhite1|0.5698
2700	GPC1|P35052	navajowhite1	-0.121902	-0.195961	-0.0223967	0.08775	0.19047	-0.373695	-0.26224	-0.184172	0.0531411	-0.033789	0.0145967	-0.23101	-0.179507	-0.479499	-0.445149	0.0806689	0.122647	-0.0032389	-0.174378	-0.0645899	-0.0518315	-0.010332	0.144637	0.105985	0.100957	0.0544841	0.0832411	-0.21983	-0.0664472	0.0239833	-0.0765052	0.216063	0.410639	0.348269	0.342175	0.489051	0.282417	0.359387	0.06822	0.0331628	0.329586	0.304151	0.246777	0.218147	0.321057	0.258048	0.348389	0.54108	0.579594	0.225533	0.436084	0.616922	0.299652	0.43144	0.3661	0.290006	0.233638	0.486427	0.0887464	-0.0909277	0.120287	0.0122534	0.0711835	-0.157837	0.0372764	-0.0602252	-0.266852	-0.0685126	-0.101433	0.257399	0.22678	0.108295	0.211394	0.173178	0.182383	-0.0602913	0.0155097	-0.215105	-0.275057	-0.14826	0.122686	0.00804865	0.0922494	-0.154804	-0.3067	-0.433263	-0.467367	-0.202668	-0.0287514	-0.320613	-0.0475752	-0.0754466	-0.212138	M83 navajowhite1|0.5411
5999	CLEC16A|Q2KHT3	navajowhite1	0.280732	0.102593	0.0861405	0.177896	0.182064	-0.285708	0.0345793	0.0768793	0.310526	0.167753	0.273176	0.00529402	-0.0378106	-0.323149	-0.15203	0.249261	0.2189	0.216742	-0.0743117	-0.202864	0.141764	-0.0132429	0.20453	0.0178947	0.0792584	0.0917953	0.0486438	-0.0669169	-0.0673964	0.0188896	-0.0923731	0.343986	0.258778	0.473628	0.00921342	0.235641	0.0768661	0.0907612	0.114942	0.0559889	0.191514	0.326989	0.135259	0.145851	0.21619	0.399865	0.349673	0.540471	0.5203	0.486224	0.461302	0.20039	0.15624	0.220073	0.151329	0.0935691	0.235631	0.344591	-0.0450353	-0.0506528	0.149429	0.0848406	-0.0268071	-0.00969094	0.0669247	0.0239585	-0.152777	-0.0798939	-0.226225	0.107636	-0.00132549	-0.160426	-0.0507208	-0.0577031	-0.0512646	-0.110568	-0.193006	-0.324911	-0.321085	-0.0765626	0.113653	-0.281549	-0.0696487	-0.349945	-0.327297	-0.433739	-0.46377	-0.188449	-0.192726	-0.288347	0.254873	-0.0190734	-0.112786	M83 navajowhite1|0.5405
5496	CSNK1G3|Q9Y6M4	navajowhite1	-0.00269859	-0.0374671	-0.10433	-0.114517	-0.0431673	-0.518165	-0.15627	-0.214189	-0.0936087	-0.12013	-0.0543584	-0.245432	-0.305017	-0.394855	-0.340327	-0.241608	-0.0411413	-0.11554	0.123849	-0.021089	-0.0161873	0.0258867	0.168998	0.230755	0.181051	-0.106643	-0.0383107	-0.299312	-0.199993	-0.446952	-0.508647	0.147133	0.173653	0.180049	0.197852	0.319933	0.222595	0.14453	0.0907837	0.0108793	0.126019	0.134532	-0.120278	0.0122061	0.195657	0.205496	0.102322	0.528559	0.368189	-0.0322747	0.261216	0.373413	0.326028	0.294268	0.357751	0.36886	0.248616	0.407377	0.147001	0.293671	0.330819	0.298683	0.263515	0.163228	-0.234052	-0.250451	-0.140558	-0.0768004	-0.341022	-0.040333	-0.00544581	0.105583	0.177482	0.228536	0.299617	0.227942	-0.0979637	-0.208354	0.00754174	0.287299	0.351395	0.111873	0.115688	0.0813618	0.0652233	-0.246535	-0.223535	-0.014156	-0.0331653	-0.0674703	0.525265	0.360547	0.288963	M83 navajowhite1|0.5286
2975	MATN2|O00339	navajowhite1	-0.0650596	-0.251762	-0.118911	-0.0934931	-0.100638	-0.385571	-0.257082	-0.231135	0.0111175	-0.112631	-0.0929634	-0.304694	-0.153998	-0.224033	-0.18847	0.0817937	-0.0206345	-0.0848589	0.196509	0.10541	0.129855	-0.137017	0.114742	0.0905438	0.00602627	0.00324505	0.136496	0.0197566	0.179906	0.131632	-0.0700897	0.0253728	0.272709	0.139852	0.106676	0.459608	0.182826	0.101459	-0.0661117	-0.125727	-0.0279672	0.0608365	-0.158343	-0.200602	0.568738	0.270408	0.434305	0.518861	0.444976	0.209169	0.261243	0.134235	0.203335	0.234737	0.252173	0.221331	0.313852	0.27871	-0.0580964	0.062403	0.0723636	0.134589	0.154592	-0.053461	-0.377926	-0.247628	-0.274505	-0.120683	-0.115679	0.0465583	0.113115	-0.104291	-0.0340364	0.212058	0.08283	0.0694211	-0.10855	-0.336873	0.0165813	-0.00938164	0.197176	-0.0910909	-0.075882	0.194255	0.0736324	-0.153067	-0.065334	-0.058288	-0.00159098	-0.229513	0.233317	0.294696	0.0581193	M83 navajowhite1|0.5189
9778	SIGLEC9|Q9Y336	navajowhite1	-0.163894	-0.223313	-0.0667832	-0.068776	0.0389493	-0.476456	-0.116096	-0.132698	0.0768009	-0.0457663	0.0842113	-0.198329	-0.134344	-0.358435	-0.323958	0.182499	0.0668576	-0.0490342	0.0258653	-0.0694141	0.117302	0.0310181	0.107433	0.0847565	0.0340286	0.325626	0.211366	0.221444	0.263661	0.234327	0.0876874	0.283026	0.387557	0.306845	0.244352	0.333189	0.214094	0.271371	-0.041089	-0.0356758	0.143628	0.336285	0.223084	0.14714	0.307268	0.221727	0.263038	0.507612	0.459881	0.158142	0.298248	0.123778	0.130937	0.345982	0.190638	0.166127	0.422344	0.440651	-0.20026	-0.188861	-0.0634491	-0.0965244	-0.101914	-0.227894	0.0699486	0.0569788	-0.232119	-0.175215	-0.125967	0.240995	0.233219	0.0135224	0.1306	0.137273	0.137285	0.00368376	0.00982807	-0.260718	-0.251253	-0.176358	0.1841	-0.218969	-0.0470833	-0.0928382	-0.140333	-0.299193	-0.318162	-0.0736228	0.0156092	-0.178734	0.166854	0.074677	-0.135996	M83 navajowhite1|0.5076
521	ITGAV|P06756	navajowhite1	0.151965	0.0969953	0.122759	0.101738	0.151029	-0.372746	-0.0757728	-0.0690146	0.135135	0.0464524	0.135962	-0.121849	-0.258243	-0.494908	-0.367835	0.0182723	0.0267906	0.0386001	0.0391008	-0.181545	0.257535	0.000906719	0.119852	0.224694	0.107887	0.0316123	0.221984	-0.150883	0.115381	0.0457787	-0.11608	0.311957	0.299518	0.303567	0.158737	0.326936	0.167466	0.226537	0.116525	0.0542429	0.110906	0.275039	0.0906607	0.0752501	0.324653	0.3906	0.398759	0.504475	0.565795	0.346956	0.443105	0.0999018	0.255068	0.340191	0.270651	0.211467	0.298222	0.479345	-0.0915726	0.124765	0.198561	0.142178	0.190207	0.124493	-0.0101204	-0.1082	-0.139021	-0.166322	-0.371088	0.0626629	-0.00666862	0.0464098	0.127094	0.143228	0.168869	0.0207034	-0.0881872	-0.261839	-0.226683	0.0122406	0.222514	-0.0231515	0.036501	-0.154152	-0.235494	-0.438373	-0.460088	-0.0612444	-0.0939496	-0.177989	0.341411	0.21176	0.00467075	M83 navajowhite1|0.5045
7885	TBC1D20|Q96BZ9	navajowhite1	-0.0976177	-0.339886	0.0068414	0.0127326	0.0645448	-0.36196	-0.127955	-0.0907909	0.236376	0.0163777	0.139471	-0.159581	0.0275332	-0.180134	-0.153848	0.151116	0.123161	0.0172219	-0.0141086	0.168368	-0.143399	-0.190315	0.143914	-0.057976	-0.0342731	0.144526	0.207262	0.047345	-0.0431004	0.0730557	-0.160286	-0.138693	0.254083	0.219241	0.182897	0.374045	0.154532	0.199842	-0.125298	-0.170987	0.0621505	0.114599	-0.052342	-0.119232	0.489398	0.131892	0.284722	0.495921	0.40634	0.277204	0.41397	0.285189	0.235971	0.289775	0.294487	0.173536	0.528472	0.421238	-0.112255	0.016643	0.0244265	-0.0572642	0.106673	-0.123328	-0.275022	-0.0682145	-0.376292	-0.157205	0.0175885	0.152076	0.301537	-0.219606	-0.140648	0.124531	0.0971226	-0.0436869	-0.148985	-0.49627	-0.250099	-0.319619	0.0131959	-0.449088	-0.294742	-0.00122577	-0.151742	-0.322396	-0.16719	-0.0592576	0.141897	-0.435917	0.0793779	0.0930602	-0.155219	M83 navajowhite1|0.4959
1647	MAP1S|Q66K74	navajowhite1	0.362969	0.233124	0.000456601	0.24372	0.1418	-0.289047	0.0850484	0.209081	0.348496	0.282798	0.163761	0.0355773	0.01785	-0.328559	-0.0810012	0.026034	0.348764	0.342853	0.247424	0.20702	0.0582933	0.194354	0.404364	0.181364	0.311663	-0.0442979	0.0641324	-0.192821	0.0754446	-0.201495	-0.430262	0.111175	0.289364	0.365681	-0.0204598	0.266233	0.12942	0.0660706	0.0901435	-0.2072	-0.0242445	0.0357253	-0.286663	-0.124032	0.265724	0.332786	0.275255	0.491583	0.473073	0.369566	0.47592	0.284262	0.379369	0.253696	0.369795	0.254726	0.271141	0.345676	-0.0926995	-0.0218639	0.146763	0.281578	0.282995	0.0509401	-0.353645	-0.29382	-0.491035	-0.460719	-0.578738	-0.22603	-0.2038	-0.0389489	0.0349788	-0.10773	-0.0612921	-0.174877	-0.298889	-0.419055	-0.369884	-0.0130843	0.241249	-0.235617	-0.125082	0.027025	-0.300158	-0.571644	-0.389877	-0.0854713	-0.22441	-0.321644	0.409847	0.206841	-0.0174363	M83 navajowhite1|0.4916
8599	ACVR1B|P36896	navajowhite1	-0.194935	-0.453928	-0.307042	-0.167055	-0.22867	-0.459544	-0.0647359	-0.0496054	0.11325	-0.0192419	0.0481572	-0.182485	0.0770896	-0.131698	-0.121083	0.148578	0.150063	-0.00771655	0.229208	0.305273	-0.0440071	-0.0546756	0.253291	0.00317662	0.0822835	0.236656	0.46301	0.106904	0.194188	0.10909	-0.172332	-0.150873	0.17873	0.144082	0.0768711	0.297877	-0.0286474	1.24817e-05	-0.415549	-0.409971	0.0232826	-0.0424469	-0.231928	-0.325563	0.480134	0.0571665	0.239362	0.477258	0.403017	0.200159	0.264266	0.249513	0.2594	0.170659	0.206451	0.130748	0.465928	0.421178	0.0206618	-0.119021	-0.178723	0.203275	0.161335	-0.15332	-0.247363	0.0431035	-0.362731	-0.360943	-0.0932363	-0.0125927	0.206473	-0.136491	-0.210272	-0.00938393	0.0535684	-0.0630616	-0.21919	-0.516126	-0.343396	-0.407176	-0.0710251	-0.370629	-0.406065	0.0398436	-0.130038	-0.332404	-0.120553	0.0846871	0.199237	-0.316517	0.0733468	0.10743	-0.092508	M83 navajowhite1|0.4773
6744	C1QTNF4|Q9BXJ3	navajowhite1	-0.0442203	-0.0424859	0.0151933	0.000114507	0.151075	-0.160896	-0.157277	-0.1183	-0.0196178	-0.0668534	-0.029621	-0.0706827	-0.211326	-0.372294	-0.30326	0.0351887	0.0120404	-0.0302435	-0.181519	-0.21813	0.114689	0.00760058	0.014908	0.0545779	0.00584366	0.116234	0.0198121	-0.180869	0.18949	0.0173712	-0.0444951	0.330458	0.310765	0.247531	0.15855	0.377796	0.198827	0.183899	0.133922	0.13629	0.237168	0.307684	0.237382	0.2258	0.193399	0.324622	0.339474	0.465208	0.518898	0.180179	0.250263	0.349534	-0.0244961	0.243149	0.0916197	0.0648723	0.102628	0.248574	0.0123857	-0.236971	-0.0261265	-0.146436	-0.193808	-0.262766	0.0222361	-0.0907056	-0.057445	-0.0357138	-0.225349	0.136627	-0.0390936	0.0600625	0.175221	0.114203	0.0102067	0.0310633	-0.114066	-0.164534	-0.135664	0.0484099	0.241552	0.0106279	0.182171	-0.142194	-0.189872	-0.268574	-0.379983	-0.19031	-0.192487	-0.159891	0.118688	0.0386884	-0.100887	M83 navajowhite1|0.4652
3935	NFXL1|Q6ZNB6	navajowhite1	-0.296573	-0.412609	-0.0836502	-0.28611	-0.194152	-0.41812	-0.131605	-0.296346	-0.0223449	-0.257305	0.0459067	-0.267573	-0.155316	-0.065272	-0.185663	-0.143597	-0.155864	-0.25748	0.185188	-0.00901907	-0.198398	-0.222473	-0.0650458	-0.184704	-0.198008	-0.065192	0.0346842	0.048609	-0.0226749	-0.132827	-0.165262	-0.141764	-0.046351	-0.0628415	0.271556	0.232867	0.0902917	0.108774	-0.183106	-0.0273974	0.0373514	0.119234	-0.0216617	-0.117693	0.404667	-0.0778947	0.0297556	0.461122	0.135768	-0.137835	0.0874661	0.010658	0.11349	0.19358	0.167074	0.195887	0.503869	0.305801	-0.0286943	0.125425	-0.0467899	0.00451348	-0.0421929	-0.144859	-0.267461	-0.0443589	-0.0263415	0.120193	0.228704	0.282114	0.477837	-0.244031	-0.102499	0.354018	0.350009	0.294981	0.0389301	-0.31387	0.120207	0.0110434	0.078713	-0.139537	-0.0738942	0.117984	0.185406	0.037997	0.0929578	0.124233	0.340759	-0.126353	0.150464	0.339815	0.145526	M83 navajowhite1|0.4611
8940	BCL7B|Q9BQE9	navajowhite1	-0.070648	-0.198937	-0.188778	-0.0935533	-0.0398059	-0.490601	-0.330579	-0.272936	-0.0718149	-0.157075	-0.185543	-0.38809	-0.184717	-0.323838	-0.238235	0.12773	0.0595216	-0.0567127	0.112789	0.139986	0.115892	-0.0490625	0.197613	0.136464	0.109539	0.0387453	0.155735	0.0583272	0.0536229	0.16485	-0.0601318	0.243855	0.405257	0.319479	0.112619	0.421681	0.313764	0.194727	0.0501372	-0.0752275	-0.0369174	0.114314	-0.0369639	-0.000414188	0.393269	0.308038	0.403971	0.446696	0.472855	0.0641604	0.243911	0.198244	0.216398	0.255148	0.253127	0.228624	0.24979	0.268902	-0.144687	-0.085045	0.130629	0.11431	0.139904	-0.052571	-0.298453	-0.285072	-0.431278	-0.226613	-0.175191	0.0876395	0.0477638	-0.0438614	0.111202	0.0706837	-0.0619015	0.00752633	-0.112948	-0.266209	-0.0596338	-0.0407338	0.294545	-0.117957	0.0194652	0.161069	0.00805285	-0.237533	-0.17757	-0.233861	-0.166731	-0.272008	0.129388	0.139036	-0.0765735	M83 navajowhite1|0.4467
4047	WASF2|Q9Y6W5	navajowhite1	0.333005	0.124642	0.182497	0.260483	0.149153	-0.0557904	0.12773	0.188463	0.384824	0.291822	0.290639	0.215475	0.0272486	-0.23623	-0.0484611	0.171371	0.230237	0.296724	0.113578	-0.180397	0.0644236	0.0252496	0.187904	-0.00386743	0.0289244	0.148624	-0.0292365	0.173018	0.29475	-0.197236	-0.196567	0.00086613	0.174039	0.20223	-0.00653537	0.221018	0.0141016	-0.0172281	0.0733165	-0.0314824	0.0396365	0.0697952	-0.0817751	-0.0994026	0.177853	0.170958	0.100377	0.412602	0.316166	0.370443	0.38537	0.0448091	0.105908	0.124087	0.121463	0.00116799	0.17658	0.186036	0.00918642	0.0642694	0.00278564	0.0264739	-0.0239571	-0.0193813	0.0632614	0.0285988	-0.0599679	-0.0559297	-0.288369	-0.0470163	-0.0538381	-0.194915	-0.151625	0.0393913	0.0320651	-0.0149289	-0.0255694	-0.313538	-0.192327	-0.0556917	-0.0139519	-0.278445	-0.144271	-0.32921	-0.241701	-0.360423	-0.327772	-0.00145831	-0.0254525	-0.107982	0.399612	0.117608	0.0263481	M83 navajowhite1|0.4126
7295	VLDLR|P98155	navajowhite1	-0.00121231	-0.0721759	-0.0949396	-0.00887624	0.0339116	-0.380665	-0.0472217	-0.0640549	0.109572	-0.0371803	0.0698049	-0.166961	-0.0989379	-0.211955	-0.161938	-0.0593954	0.0506655	0.0138274	-0.100585	-0.0372019	-0.0670796	-0.0479452	0.0195734	-0.091428	-0.0119168	0.0527433	0.0310205	-0.16495	-0.0787891	-0.0437283	-0.241052	0.146857	0.0951904	0.244743	0.168319	0.166197	0.0966928	0.17264	-0.0293734	-0.00545447	0.262316	0.299024	0.0725557	0.187377	0.169349	0.153166	0.229672	0.408197	0.355755	0.143744	0.322475	0.262755	0.232982	0.289884	0.285417	0.288822	0.263241	0.361898	0.0149219	-0.0280873	0.112512	0.136314	0.0229119	-0.0762395	-0.130835	-0.116765	-0.23664	-0.11117	-0.113428	0.0871416	0.151644	0.0718358	0.179829	-0.0106689	0.0732755	-0.0124242	-0.249721	-0.338585	-0.261616	-0.0841068	0.101009	-0.113171	0.0164706	-0.152388	-0.175916	-0.31078	-0.27376	-0.12977	-0.0885369	-0.194961	0.0695936	-0.0119523	-0.105059	M83 navajowhite1|0.4082
8561	LHFPL6|Q9Y693	navajowhite1	-0.174002	-0.288518	-0.123296	-0.11446	-0.0982521	-0.333871	-0.0582122	-0.107994	0.047064	-0.0299039	0.0911863	-0.110976	-0.0451357	-0.156526	-0.182808	0.202164	0.02364	-0.0800648	0.113848	0.0235854	0.060868	-0.0641517	0.113526	0.0310844	-0.0167312	0.0643979	0.233177	0.194691	0.0575594	0.197443	0.112304	0.0413001	0.172473	0.115461	0.154775	0.226132	0.0232603	0.0693529	-0.235722	-0.167577	-0.0211116	0.0566049	0.0635823	-0.104557	0.394273	0.0342858	0.132142	0.402073	0.288874	0.123998	0.143177	0.0647937	0.0381564	0.112847	0.0170005	0.0140152	0.369344	0.309505	-0.0708404	-0.0344338	-0.13821	-0.0397338	-0.0250636	-0.108796	0.0135905	0.167866	-0.118076	-0.0799293	0.133956	0.224173	0.356054	-0.124996	-0.128958	0.168974	0.100565	0.0884444	0.157751	-0.197143	-0.164233	-0.269261	-0.0629867	-0.2407	-0.257887	-0.0604835	-0.0700976	-0.156971	-0.0933757	0.0872739	0.245208	-0.144503	0.0633454	0.0967965	-0.0422607	M83 navajowhite1|0.4021
7874	RGS19|P49795	navajowhite1	-0.136625	-0.355136	-0.200027	-0.0911691	-0.135191	-0.429791	-0.143798	-0.091629	0.13025	0.048969	0.0773811	-0.193653	0.00693671	-0.234417	-0.175525	0.196165	0.0893192	0.00529765	0.0610188	0.123147	0.189885	-0.0160433	0.12682	0.0166143	0.000252904	0.339654	0.308158	0.331169	0.238512	0.245924	0.000995895	0.0197293	0.281815	0.167591	0.188339	0.315699	0.0710814	0.130009	-0.251081	-0.278577	0.0501294	0.132897	0.0132032	-0.158483	0.477701	0.253129	0.414791	0.397928	0.418167	0.252665	0.333094	0.0862687	0.241753	0.298943	0.225296	0.177307	0.465979	0.459288	-0.0957673	-0.141262	-0.169217	0.090685	0.0198004	-0.22132	-0.07675	0.0507107	-0.326177	-0.27257	-0.148574	0.0538018	0.189437	0.00915107	-0.0184909	0.0492753	0.100303	0.0281917	-0.0975521	-0.459056	-0.285391	-0.370731	0.0366787	-0.343347	-0.286921	-0.114387	-0.108413	-0.340324	-0.227929	-0.0200923	0.0935568	-0.195159	0.184241	0.078591	-0.0864631	M83 navajowhite1|0.3979
6436	GALNT16|Q8N428	navajowhite1	0.0528249	-0.166846	0.112736	0.0502182	0.0345208	0.16801	-0.157392	-0.118726	0.0828513	0.0538426	0.0995958	0.09106	-0.000181665	0.0193659	0.00177575	0.180813	-0.0398502	-0.0178077	-0.291212	-0.293607	-0.0635971	-0.337564	-0.085774	-0.199666	-0.199348	-0.0587101	-0.158739	-0.0603187	0.0183466	0.0352513	0.106941	0.00554578	0.0340492	0.0468935	0.0497827	0.252479	-0.0355434	-0.0403215	-0.0289443	0.151649	0.152606	0.100564	0.190793	0.0101751	0.124042	0.0794706	0.152047	0.372895	0.322636	0.157874	0.071779	0.238294	-0.17308	-0.0402777	-0.154255	-0.191721	-0.0568096	0.0239552	0.149102	0.059705	-0.0150361	-0.11344	-0.189916	-0.10001	0.0522629	0.0397742	0.258124	0.377326	0.281399	0.199831	0.0822363	-0.327773	-0.222159	0.1893	-0.0540849	0.0857844	0.00876294	-0.108424	0.104414	0.00682861	-0.151402	-0.0314268	0.00877768	-0.221091	-0.0464302	0.0594326	-0.0247298	-0.143221	-0.00164742	-0.110836	-0.109712	-0.0973185	-0.0927543	M83 navajowhite1|0.3729
9409	TMEM248|Q9NWD8	navajowhite1	0.144964	0.00255002	0.221976	0.111505	0.0614068	-0.161657	-0.0491573	-0.0376317	0.205994	0.112973	0.246824	0.0638824	-0.187587	-0.278819	-0.225607	0.03427	-0.0576075	0.0411869	0.121693	-0.29355	0.0361584	-0.134043	-0.0824164	-0.0866115	-0.14304	0.0430729	-0.0376208	0.161714	0.0665922	0.0458419	0.0657446	-0.00393691	0.0428454	0.0214571	0.15067	0.248804	0.0711187	0.106255	0.0401935	0.115871	0.042775	0.153558	0.113863	0.0454544	0.332748	0.138359	0.182677	0.367582	0.287157	0.198985	0.226562	-0.0514892	0.0735323	0.147733	0.0877308	-0.00560574	0.340257	0.291814	-0.0498409	0.175655	0.0635581	-0.0185256	-0.0256251	0.014266	0.209744	0.176654	0.0691769	0.161494	-0.0353978	0.22104	0.249819	-0.151128	-0.0570559	0.238585	0.198005	0.138897	0.178376	-0.114954	0.02309	0.0230224	0.00307533	-0.0541777	0.0181644	-0.28405	-0.0982632	-0.152578	-0.24219	-0.0097784	0.181168	-0.0715713	0.164011	0.0880146	-0.00330692	M83 navajowhite1|0.3676
8241	BAD|Q92934	navajowhite1	-0.0903848	-0.0926639	-0.0940638	-0.087772	0.0216813	-0.332315	-0.120702	-0.178779	-0.085353	-0.20268	-0.128186	-0.227021	-0.143846	-0.230463	-0.19387	0.23257	0.0340631	-0.0835433	0.136501	0.0412051	0.219043	0.0122906	0.217259	0.295049	0.131639	0.0784797	0.263114	-0.128581	-0.000846872	0.178723	0.0787725	0.271577	0.353761	0.273006	-0.046143	0.282707	0.176662	0.0760894	0.0421758	-0.0522855	-0.222268	-0.00377387	-0.0911922	-0.0606666	0.309395	0.238367	0.235868	0.36457	0.312868	0.227903	0.169751	-0.0652784	-0.0620723	0.0675856	0.0267143	-0.0095255	0.147273	0.11927	-0.284748	-0.169574	-0.00668182	-0.0186581	0.0281843	-0.0979241	-0.166565	-0.141714	-0.257084	-0.231065	-0.134172	0.0701819	0.0735155	-0.0780716	-0.021469	0.0853335	-0.0658727	-0.000182815	0.0235214	-0.0835874	-0.0715568	-0.0461591	0.207122	-0.153815	-0.0716546	0.149951	-0.000237589	-0.138371	-0.0902516	-0.0352243	-0.0410293	-0.167637	0.295896	0.253396	0.0430972	M83 navajowhite1|0.3646
4333	PSMA6|P60900	palevioletred2	0.0203871	0.0638311	-0.247851	-0.179062	-0.25974	-0.12244	-0.0446071	-0.101101	-0.242916	-0.139035	-0.198867	-0.0991415	-0.103974	-0.146002	-0.107746	0.259797	-0.0148475	-0.0830658	0.144948	-0.0748297	0.913786	0.467951	0.231046	0.444905	0.292903	0.135494	0.00985054	0.291138	0.220842	0.364932	0.443992	0.566107	0.2006	0.160134	-0.22635	-0.127598	-0.0430299	-0.154883	-0.0479123	-0.0447933	-0.153484	-0.0742415	-0.0502161	-0.0324379	-0.205047	0.17733	0.0937523	-0.28399	-0.0868667	-0.00285884	-0.225882	-0.3587	-0.19151	-0.128747	-0.15132	-0.0578398	-0.252998	-0.196115	-0.101236	-0.217858	-0.113088	0.0300811	-0.101774	0.0374634	0.203558	0.0729171	0.0266672	-0.242615	-0.379209	-0.267882	-0.376195	0.353018	0.180291	-0.179981	-0.164605	-0.00380708	0.0218048	0.38646	0.0813981	0.0934793	0.195473	0.11853	0.0831015	0.0112859	0.199006	0.0294293	-0.100884	0.0584167	-0.198457	0.490558	0.435552	0.120544	0.211873	M82 palevioletred2|0.9138
3453	PSMA3|P25788	palevioletred2	0.0605259	0.114668	-0.200414	-0.212032	-0.337501	-0.0243727	0.118957	-0.00233398	-0.187292	-0.0695846	-0.0610216	0.057501	-0.0608823	-0.0464217	-0.0226983	0.153524	-0.0526905	-0.0728989	0.265002	-0.0662093	0.892635	0.535634	0.176242	0.355743	0.245153	0.10962	-0.00921698	0.370415	0.239555	0.2196	0.391717	0.414765	0.00776361	0.00422494	-0.254757	-0.270252	-0.201393	-0.283874	-0.132684	-0.0858969	-0.158278	-0.146637	-0.110751	-0.109198	-0.259085	0.11498	-0.0453367	-0.308136	-0.219154	-0.048529	-0.301913	-0.400036	-0.214607	-0.225651	-0.244954	-0.139146	-0.176025	-0.200113	-0.0342582	-0.154316	-0.192677	0.0781619	-0.117521	0.0492783	0.269097	0.23136	0.183203	-0.202192	-0.344317	-0.339562	-0.378718	0.320529	0.0911682	-0.201265	-0.0974916	0.087295	0.0303635	0.404569	0.112281	0.134644	0.0988158	0.082958	0.0238542	-0.0579645	0.258086	0.0902653	-0.0336836	0.226517	-0.0576114	0.621125	0.505471	0.198566	0.370496	M82 palevioletred2|0.8926
2707	PSMA2|P25787	palevioletred2	0.0753512	0.124242	-0.146479	-0.152702	-0.245187	-0.0561291	0.00674718	-0.0752583	-0.207101	-0.102368	-0.0997254	0.00872591	-0.151323	-0.167877	-0.120306	0.131142	-0.0772436	-0.0910544	0.196939	-0.113684	0.889685	0.493543	0.161347	0.375502	0.240079	0.118709	-0.0577641	0.307468	0.239807	0.224318	0.415623	0.526789	0.12477	0.0753931	-0.210547	-0.135985	-0.0548491	-0.175618	0.00024841	0.00732783	-0.112435	-0.0721354	-0.050569	-0.0180161	-0.22862	0.183482	0.0439932	-0.29062	-0.11368	-0.0406184	-0.257104	-0.378582	-0.197032	-0.136046	-0.167133	-0.0694655	-0.212719	-0.211549	-0.0366356	-0.182325	-0.121101	0.0347914	-0.126742	0.0467235	0.264493	0.151163	0.0921569	-0.207255	-0.405866	-0.264033	-0.362054	0.317795	0.178184	-0.160036	-0.102652	0.0806604	0.0646808	0.447507	0.139893	0.189542	0.233022	0.128638	0.152834	-0.013241	0.231892	0.0426712	-0.126359	0.100517	-0.12311	0.535627	0.4808	0.147018	0.278372	M82 palevioletred2|0.8897
1857	PSMA5|P28066	palevioletred2	0.158368	0.259043	-0.055371	-0.0904969	-0.178597	-0.0137944	-0.0336494	-0.0834674	-0.197812	-0.0814333	-0.123733	-0.00669146	-0.193193	-0.1753	-0.0986996	0.100929	-0.108409	-0.069311	0.200563	-0.165165	0.881824	0.413315	0.115512	0.369388	0.191354	0.00449974	-0.0717522	0.233301	0.202382	0.207633	0.350752	0.503452	0.130294	0.0614129	-0.218407	-0.112298	-0.0143087	-0.147867	0.101104	0.0757624	-0.163904	-0.0577867	-0.0806428	-0.00768216	-0.184259	0.275808	0.121469	-0.238472	-0.0699077	0.013764	-0.21542	-0.344589	-0.207253	-0.131881	-0.161519	-0.0513908	-0.242623	-0.218862	-0.0636204	-0.0979374	-0.0323169	0.0115939	-0.106092	0.0747775	0.198781	0.0290381	0.12304	-0.136219	-0.453847	-0.30231	-0.445689	0.337854	0.216406	-0.0858205	-0.114818	0.0772546	0.0561796	0.432044	0.209649	0.301375	0.277497	0.228139	0.208041	0.0297153	0.241548	0.0681344	-0.0969058	0.0535705	-0.225712	0.532413	0.527372	0.216681	0.295605	M82 palevioletred2|0.8818
3038	PSMA4|P25789	palevioletred2	0.0811281	0.146173	-0.197505	-0.147415	-0.240163	0.0328367	0.0961573	0.0040539	-0.185664	-0.0979346	-0.12207	0.049578	-0.0540879	-0.0596617	-0.0270688	0.207984	-0.00161801	-0.0347141	0.156758	-0.0822531	0.875281	0.534111	0.193467	0.364465	0.277331	0.145776	-0.0121841	0.276456	0.276812	0.272859	0.447986	0.528449	0.0895114	0.09522	-0.288607	-0.223755	-0.150829	-0.251814	-0.051924	-0.0332384	-0.131194	-0.0988149	-0.0560535	-0.0176169	-0.312169	0.13259	-0.0108129	-0.329958	-0.174039	-0.0224053	-0.28806	-0.376477	-0.282874	-0.224957	-0.259795	-0.152131	-0.250882	-0.269338	-0.0634533	-0.265118	-0.191016	-0.0144055	-0.18345	-0.0099358	0.261453	0.185202	0.112614	-0.23591	-0.360052	-0.301786	-0.418974	0.306981	0.125791	-0.263657	-0.196914	0.00711415	-0.00822061	0.421891	0.0687503	0.119845	0.127467	0.0491908	0.0827169	-0.0544819	0.195341	0.06848	-0.0836046	0.12933	-0.158103	0.534742	0.413756	0.0942479	0.240769	M82 palevioletred2|0.8753
2185	PSMA1|P25786	palevioletred2	0.140151	0.119957	-0.27331	-0.182561	-0.343135	-0.00388926	0.180801	0.0790899	-0.124458	-0.0364984	-0.0791422	0.0939866	0.026214	-0.00131324	0.0465559	0.225288	0.0670765	0.0311652	0.263554	0.0120011	0.874927	0.56387	0.284155	0.37338	0.32924	0.10342	0.0439504	0.207343	0.280001	0.196431	0.325556	0.438436	0.0206301	0.0798189	-0.377943	-0.230462	-0.26713	-0.372086	-0.188939	-0.163658	-0.22968	-0.206654	-0.222174	-0.182023	-0.24113	0.115298	-0.0293341	-0.173504	-0.129472	0.0348972	-0.267547	-0.318555	-0.241757	-0.281306	-0.261204	-0.205024	-0.186728	-0.207055	-0.100738	-0.211264	-0.228703	0.11272	-0.0834184	0.0237582	0.176623	0.202878	0.0834332	-0.321693	-0.403814	-0.391279	-0.423897	0.221675	-0.00665253	-0.298413	-0.204879	-0.00889807	-0.113991	0.305722	0.020199	0.0903563	0.0528229	-0.0404178	-0.0578021	-0.0545715	0.185967	0.0277163	-0.0426922	0.223644	-0.100582	0.51474	0.523742	0.172812	0.314095	M82 palevioletred2|0.8749
5058	PSMB2|P49721	palevioletred2	0.0468488	0.0123721	-0.216868	-0.149494	-0.286244	-0.101709	0.0191312	-0.0280665	-0.150241	-0.0361718	-0.0895123	-0.0197184	-0.0482372	-0.160839	-0.107887	0.190553	0.0252875	-0.0248648	0.221745	0.00958344	0.858769	0.530114	0.246336	0.44935	0.334791	0.147295	0.0442071	0.39538	0.194717	0.313865	0.39046	0.414662	0.111524	0.0863237	-0.161746	-0.165277	-0.129035	-0.16197	-0.1487	-0.152726	-0.104548	-0.137108	-0.0813798	-0.123045	-0.177927	0.128314	0.0436596	-0.290884	-0.101887	-0.000315251	-0.167212	-0.283089	-0.0315142	-0.0865817	-0.0696017	-0.0426408	-0.123202	-0.0531894	0.0132246	-0.134874	-0.130428	0.138156	0.0345445	0.0969362	0.252595	0.189198	0.00977972	-0.297037	-0.382491	-0.312933	-0.332579	0.34959	0.124147	-0.218997	-0.0830512	-0.0152471	-0.00120012	0.318715	-0.0032145	-0.0131546	0.0699268	0.031626	-0.0138793	-0.0910239	0.114798	-0.0779395	-0.163601	0.12952	-0.0666439	0.488838	0.380972	0.0730204	0.196114	M82 palevioletred2|0.8588
3252	PSMA7|O14818	palevioletred2	0.179502	0.128952	-0.168835	0.0689861	-0.0324402	-0.136496	-0.0282206	0.0295762	-0.000659619	0.0404147	-0.0329089	-0.0507341	-0.02137	-0.226179	-0.120269	0.410817	0.15179	0.126187	-0.0322688	-0.157265	0.833838	0.347856	0.2485	0.352412	0.281552	0.174957	0.104841	0.196542	0.294206	0.445492	0.453108	0.631478	0.326261	0.392313	-0.20533	-0.015037	0.00528399	-0.028405	0.0148803	-0.00527673	-3.16554e-05	0.14606	0.0993028	0.110782	-0.132718	0.314569	0.295826	-0.114589	0.115259	0.324919	0.0649393	-0.315133	-0.052283	0.0379871	-0.0179295	0.0303391	-0.244476	-0.0419905	-0.126335	-0.272025	-0.0199972	0.0736972	-0.0623561	0.0463981	0.270028	0.0434199	-0.075052	-0.272518	-0.375775	-0.127686	-0.310604	0.256347	0.164405	-0.262426	-0.247654	-0.210354	-0.0802006	0.200563	-0.162063	-0.0723182	0.0929268	-0.102779	0.00516531	-0.164963	-0.0968984	-0.191012	-0.309923	-0.122434	-0.328473	0.208204	0.242411	-0.0671427	-0.0383925	M82 palevioletred2|0.8338
94	VCP|P55072	palevioletred2	-0.158792	0.0829172	-0.0666512	-0.145906	-0.00265657	-0.25709	-0.28618	-0.366601	-0.389056	-0.353466	-0.238018	-0.301136	-0.4627	-0.395038	-0.437628	0.111214	-0.286285	-0.34101	0.0555043	-0.316277	0.808568	0.257461	-0.0555166	0.38599	0.0705668	0.0214013	-0.0241684	0.0190233	0.127443	0.41459	0.640322	0.71676	0.366051	0.145857	0.041981	0.112742	0.292845	0.170016	0.240702	0.301867	0.00708833	0.230953	0.280942	0.313085	-0.0209779	0.422175	0.314029	-0.205976	0.0430848	0.0521153	-0.126211	-0.350925	-0.226208	0.100971	-0.0508203	0.122639	-0.23897	-0.12975	-0.107976	-0.206105	0.0454032	-0.125333	-0.241382	-0.054039	0.255047	-0.0629623	0.0238567	-0.0480562	-0.263439	0.0878556	-0.121168	0.474411	0.469012	0.119511	0.0214724	0.166731	0.362887	0.618047	0.205754	0.27691	0.464914	0.303394	0.368267	0.126534	0.269821	0.0801119	-0.19969	-0.128986	-0.212676	0.40615	0.325234	0.16605	0.159349	M82 palevioletred2|0.8086
6462	PSMB6|P28072	palevioletred2	-0.027147	-0.0851866	-0.213908	-0.0925661	-0.0655536	-0.388035	-0.401117	-0.347769	-0.266288	-0.246956	-0.293415	-0.398203	-0.34956	-0.514386	-0.446815	0.293625	-0.00418744	-0.144016	0.0288477	-0.13615	0.78965	0.289437	0.279781	0.574208	0.358363	0.195729	0.104869	0.148382	0.184958	0.450143	0.413041	0.724384	0.525573	0.434256	0.0761593	0.29216	0.315079	0.220371	0.122628	0.0802268	0.0621148	0.177666	0.132002	0.207841	0.062082	0.366158	0.413598	0.0373155	0.332425	0.115912	0.0875603	-0.0727558	0.0753925	0.22921	0.176078	0.237927	-0.136301	0.101058	0.0113059	-0.160102	0.161633	0.0932973	0.0256452	0.0644945	0.0226645	-0.211379	-0.275802	-0.239129	-0.432825	-0.0477084	-0.240759	0.450816	0.421747	-0.0259895	-0.109065	-0.0188428	0.0585945	0.228834	-0.0258161	0.0484625	0.408659	0.156459	0.243234	0.0230222	0.0272115	-0.240895	-0.38788	-0.270282	-0.353291	0.14338	0.384319	0.0448695	-0.0321345	M82 palevioletred2|0.7897
4753	PSMB7|Q99436	palevioletred2	-0.0242153	-0.141968	-0.305959	-0.150765	-0.17007	-0.343484	-0.286307	-0.284126	-0.276227	-0.259821	-0.318903	-0.393343	-0.229312	-0.363532	-0.335165	0.288204	0.00317807	-0.11909	0.122952	-0.0505626	0.787565	0.320972	0.277468	0.552957	0.356427	0.198218	0.0931629	0.236234	0.260493	0.430968	0.438736	0.622956	0.411154	0.354021	-0.0176909	0.146789	0.184155	0.107207	0.00611115	-0.0128871	0.00238167	0.0798108	0.0429426	0.0715776	-0.0375157	0.204758	0.26003	-0.0536654	0.199858	0.052738	-0.00267163	-0.126379	0.101083	0.151741	0.1392	0.223194	-0.160864	0.0133904	0.0565813	-0.0623536	0.147743	0.161701	0.105234	0.205443	0.0560265	-0.121793	-0.200571	-0.243012	-0.344611	-0.105512	-0.232591	0.393783	0.307591	-0.103513	-0.112087	-0.0227259	0.0409086	0.273206	-0.0182265	-0.0107468	0.265095	0.10857	0.127908	0.0253205	0.0832897	-0.163723	-0.270965	-0.137374	-0.24457	0.252965	0.343094	0.0486312	0.048431	M82 palevioletred2|0.7876
3766	PSMB4|P28070	palevioletred2	0.141465	0.0370701	-0.0242233	0.0507976	-0.013031	0.0876273	0.0414699	0.0570779	0.021675	0.0858594	0.0351414	0.143363	-0.00386172	-0.163704	-0.0901451	0.343015	0.0353187	0.0649156	-0.0885451	-0.26018	0.737091	0.25226	0.10101	0.27858	0.129507	0.186025	-0.0910823	0.317851	0.436341	0.380465	0.509365	0.461628	0.237822	0.189768	-0.159665	0.0227671	-0.0950489	-0.11206	-0.02109	0.039364	0.0813073	0.0739421	0.138159	0.00834125	-0.137991	0.166144	0.139778	-0.08923	0.112705	0.237214	0.0125459	-0.246564	-0.199186	-0.052334	-0.163034	-0.144103	-0.212999	-0.0934415	0.0568851	-0.188199	-0.128484	-0.0437726	-0.18491	0.00504167	0.433281	0.268072	0.166894	-0.0616873	-0.226289	-0.086117	-0.259925	0.0945446	-0.0288335	-0.153622	-0.1745	-0.0785848	0.0337979	0.217563	-0.0555416	-0.0717084	-0.0392222	-0.115358	-0.0367429	-0.283184	-0.052255	-0.100008	-0.27025	-0.00294798	-0.119031	0.286841	0.244622	-0.0849053	0.00470551	M82 palevioletred2|0.7371
284	HSPA4|P34932	palevioletred2	-0.0482134	-0.0959484	-0.509291	-0.268367	-0.394918	-0.327528	0.0882661	-0.00843193	-0.187353	-0.0815017	-0.164427	-0.178335	0.0397904	-0.123454	-0.117915	0.22544	0.193888	-0.00250823	0.232008	0.160724	0.736436	0.602743	0.447444	0.553496	0.54617	0.278562	0.201745	0.145354	0.129603	0.21001	0.127483	0.409493	0.107124	0.239712	-0.120708	-0.19697	-0.207803	-0.160052	-0.357968	-0.342606	-0.0300725	-0.0904966	-0.171892	-0.118908	-0.216776	0.0312518	-0.0403306	-0.091061	-0.0592885	-0.0232178	-0.0613485	-0.0323654	0.149436	0.0115165	0.0728436	0.135422	-0.00680749	0.187463	0.0742575	-0.125339	-0.107256	0.413254	0.156726	0.0814694	0.0626755	0.0843534	-0.134312	-0.479991	-0.463541	-0.409415	-0.342993	0.523669	0.207763	-0.32329	-0.0213444	-0.0627262	-0.179439	0.0680326	-0.275112	-0.153305	0.00916485	-0.0671627	-0.181201	-0.140227	0.0509161	-0.219057	-0.164929	0.214469	-0.0885674	0.411548	0.546513	0.126529	0.248818	M82 palevioletred2|0.7364
147	HSPA8|P11142	palevioletred2	-0.310459	-0.126139	-0.427523	-0.461767	-0.417213	-0.215412	-0.00561836	-0.202231	-0.4627	-0.307016	-0.262924	-0.221247	-0.166424	-0.0594211	-0.181594	-0.0183844	-0.168748	-0.336729	0.224123	0.124678	0.677584	0.489612	0.116257	0.366222	0.264591	0.215621	0.183995	0.110855	0.129534	0.177857	0.298709	0.368826	0.0405754	-0.0618166	-0.040636	-0.169293	-0.0808627	-0.120166	-0.220692	-0.150298	-0.0273424	-0.070433	-0.0212869	-0.0143555	-0.16616	0.0788044	-0.0592408	-0.322492	-0.196235	-0.265743	-0.347053	-0.220973	-0.104903	-0.0806643	-0.135731	0.0424381	-0.0213173	-0.0535015	0.0884486	-0.219509	-0.212166	0.156667	-0.110054	-0.0830046	0.132789	0.164026	0.0437762	-0.312621	-0.25756	-0.225816	-0.215548	0.586685	0.324843	-0.120596	0.0940242	0.234256	0.0621079	0.405959	0.0317719	0.0949453	0.245934	0.194052	0.081297	0.152027	0.389908	0.139854	0.0619788	0.268162	0.0566955	0.518398	0.434503	0.266448	0.409224	M82 palevioletred2|0.6776
890	STIP1|P31948	palevioletred2	0.0266199	-0.173034	-0.58225	-0.189231	-0.346676	-0.269292	0.0505525	0.0725698	-0.0973572	-0.00155346	-0.266402	-0.215433	0.21294	-0.00996497	0.0482568	0.434778	0.337847	0.132399	0.218378	0.341233	0.67457	0.538455	0.545181	0.655366	0.629869	0.350233	0.258629	0.350393	0.277202	0.489647	0.266609	0.3974	0.226541	0.352486	-0.211139	-0.207232	-0.19169	-0.166724	-0.397434	-0.466428	-0.0824144	-0.186732	-0.269039	-0.213269	-0.235333	-0.0982158	-0.0562272	-0.204639	-0.0830442	-0.0122061	-0.0236445	0.00629089	0.213472	-0.0198327	0.11114	0.139691	-0.150772	0.0423444	0.0848282	-0.145462	-0.0299325	0.430643	0.281937	0.20558	-0.0895356	-0.0309459	-0.352228	-0.560977	-0.375004	-0.4574	-0.394714	0.421911	0.0927879	-0.481627	-0.279206	-0.276961	-0.286654	-5.33433e-05	-0.381408	-0.354817	-0.116363	-0.247097	-0.359261	-0.0503786	-0.0202631	-0.26025	-0.113977	0.067107	-0.228177	0.287523	0.351036	-0.0771448	0.0268934	M82 palevioletred2|0.6746
9839	LAGE3|Q14657	palevioletred2	-0.044105	-0.00693105	-0.149951	-0.0985143	-0.118171	0.0694781	-0.0647407	-0.0785422	-0.134749	-0.0588148	-0.139208	-0.064991	0.0278423	-0.0720669	-0.0483818	0.43105	0.0698315	-0.037861	-0.164435	-0.185401	0.666888	0.298456	0.22257	0.298219	0.175994	0.217346	0.197591	0.281691	0.26744	0.405692	0.504575	0.586171	0.255849	0.248927	-0.209076	-0.0770627	-0.0700171	-0.11003	-0.0478001	0.0111469	-0.148268	-0.0479969	0.16041	0.0480466	-0.146186	0.103654	0.0727885	-0.298254	-0.125114	0.0529376	-0.208502	-0.386665	-0.339137	-0.220402	-0.303094	-0.228227	-0.301876	-0.280379	-0.136214	-0.326533	-0.252224	-0.173964	-0.256224	-0.127097	0.335687	0.143922	0.135814	-0.0864557	-0.0692886	-0.00999061	-0.160929	0.182743	0.0505947	-0.135909	-0.198743	-0.119154	0.0294231	0.308949	-0.00184462	-0.0818558	0.00249555	-0.0117914	0.0255912	-0.0976939	0.031921	0.0286489	-0.106088	-0.00826782	-0.139618	0.325074	0.175106	-0.0329468	-0.0381577	M82 palevioletred2|0.6669
6801	PSMB3|P49720	palevioletred2	0.173181	0.205119	-0.0994615	-0.0995621	-0.253257	0.0906872	0.166994	0.103329	-0.0476004	0.0680915	-0.0518683	0.123021	0.0695466	0.0434535	0.126521	0.147363	0.0617422	0.0640471	0.255422	0.0332169	0.645428	0.463013	0.261384	0.334544	0.261024	-0.00388137	-0.0701621	0.33079	0.281052	0.0825446	0.16008	0.241824	0.0109552	0.00166724	-0.313844	-0.282137	-0.223426	-0.325552	-0.108095	-0.143193	-0.288526	-0.295031	-0.289424	-0.245872	-0.262674	-0.0010387	-0.165482	-0.224711	-0.183708	-0.0981463	-0.221998	-0.250622	-0.197713	-0.297486	-0.251982	-0.17784	-0.1384	-0.181182	-0.0138689	-0.0543192	-0.185276	0.0742803	-0.0186221	0.0622183	0.0753128	0.0675332	0.140135	-0.171542	-0.387174	-0.465104	-0.479745	0.195469	-0.0233736	-0.164197	-0.108976	0.0127532	-0.0846101	0.220396	0.150311	0.177248	0.0319683	0.0900724	-0.0426002	0.00643709	0.221399	0.0608646	0.0425042	0.209997	-0.0999655	0.553675	0.521195	0.206401	0.307785	M82 palevioletred2|0.6454
1146	CAPZA2|P47755	palevioletred2	0.0563569	0.329558	0.00313269	-0.0158837	0.0422385	-0.233237	0.00203974	-0.0353395	-0.0388514	-0.0651176	0.0242224	-0.0579035	-0.265682	-0.313136	-0.236281	0.0672511	-0.0686795	-0.0548244	0.25508	-0.108915	0.644268	0.268355	0.0351912	0.117599	0.0284938	-0.0294524	0.168026	-0.236726	0.0534044	0.193126	0.235975	0.40276	0.283664	0.116908	-0.041957	0.153453	0.16637	0.0608996	0.174931	0.0863397	-0.106291	0.1738	0.0561656	0.13588	0.269556	0.700108	0.515242	0.106528	0.233931	0.426638	0.090383	-0.225886	-0.156818	0.0896134	-0.0377841	0.00150064	0.138313	0.079474	-0.3188	-0.367855	-0.13921	-0.135071	-0.264274	-0.29993	0.0129821	-0.0791208	-0.146068	-0.322447	-0.496241	-0.0694954	-0.196854	0.278264	0.30065	0.0354658	-0.0387049	0.0369321	0.0860673	0.212696	-0.0824014	0.233356	0.466487	0.0427945	0.160927	0.148268	0.0499205	-0.150764	-0.233989	0.00863356	-0.21845	0.0821886	0.439434	0.403462	0.199447	M82 palevioletred2|0.6443
8738	PSMB10|P40306	palevioletred2	-0.0775757	0.0814704	-0.19256	-0.279721	-0.324254	-0.166865	0.0412398	-0.104149	-0.270777	-0.154431	-0.103148	-0.0185608	-0.108484	-0.0519015	-0.0557439	0.0193272	-0.129774	-0.182622	0.37731	-0.0297331	0.641035	0.38758	0.0925187	0.233711	0.129485	0.07693	-0.037337	0.252445	0.114902	0.0960686	0.239166	0.276805	-0.0426201	-0.0899712	-0.140532	-0.213678	-0.10015	-0.201818	-0.100575	-0.077224	-0.173407	-0.136958	-0.140965	-0.15038	-0.142532	0.156128	-0.0534231	-0.299242	-0.27418	-0.176329	-0.31995	-0.389112	-0.157218	-0.129038	-0.127886	-0.0477967	-0.0254343	-0.128182	-0.062602	-0.160228	-0.129377	0.108189	-0.0732542	-0.0122908	0.138604	0.0620539	0.110029	-0.202762	-0.343266	-0.279114	-0.267521	0.250514	0.112935	-0.0538313	0.00247848	0.135056	0.123014	0.344208	0.180978	0.217801	0.209854	0.0742927	0.0205573	0.140837	0.310666	0.123936	0.0523411	0.232245	-0.0262822	0.494066	0.459612	0.318805	0.371122	M82 palevioletred2|0.641
2841	PRDX2|P32119	palevioletred2	-0.25264	-0.174994	-0.544834	-0.3541	-0.412233	-0.376138	-0.0539195	-0.136932	-0.344634	-0.317782	-0.415034	-0.334025	-0.0481691	-0.153488	-0.188983	0.20911	0.0615056	-0.163861	0.443707	0.280629	0.63068	0.552163	0.360807	0.51375	0.407433	0.364212	0.402111	0.112869	0.271498	0.394385	0.307704	0.393997	0.18039	0.126219	-0.114434	-0.0699965	-0.0565924	-0.110285	-0.318314	-0.333525	-0.215922	-0.176299	-0.192299	-0.159583	-0.0450422	0.0745563	0.0674532	-0.128149	0.00241038	-0.0834765	-0.212916	-0.0988966	0.00279056	-0.026649	0.0350697	0.0658528	0.0306379	0.0054395	-0.128294	-0.292826	-0.239997	0.136819	0.0320793	-0.109273	-0.104028	-0.0172173	-0.318381	-0.581848	-0.417374	-0.303671	-0.211593	0.504064	0.229416	-0.230412	-0.109146	-0.0688511	-0.0813018	0.20997	-0.212311	-0.154036	0.230306	-0.00363304	-0.0959245	0.179594	0.106242	-0.156789	-0.0964859	0.159231	-0.0613636	0.35176	0.398007	0.180085	0.11276	M82 palevioletred2|0.6307
1410	PACSIN2|Q9UNF0	palevioletred2	-0.108455	0.0505072	0.121609	-0.114005	0.0844743	-0.33918	-0.268124	-0.425504	-0.215006	-0.357327	-0.0950658	-0.250782	-0.548962	-0.454459	-0.481354	0.0322725	-0.365537	-0.369582	0.0487041	-0.49809	0.612582	-0.00749432	-0.169751	0.0925765	-0.194738	-0.159422	-0.190407	-0.0615057	0.171813	0.130635	0.376895	0.571536	0.3585	0.120384	0.156687	0.380206	0.331743	0.176039	0.301319	0.422053	0.109065	0.375896	0.299377	0.282224	0.305457	0.597218	0.477992	0.294713	0.347405	0.264091	0.0760309	-0.246596	-0.330492	0.157829	-0.0826557	0.0685213	0.0985771	0.0209051	-0.0879481	-0.0787516	0.0387314	-0.342748	-0.452578	-0.204097	0.069338	-0.131335	0.148122	0.161029	-0.222643	0.234547	0.0128932	0.12802	0.286701	0.392281	0.144522	0.334264	0.300751	0.294033	0.313439	0.433193	0.522105	0.140512	0.35955	0.103423	0.279514	0.0586265	-0.227276	-0.104314	-0.135744	0.177444	0.494384	0.443906	0.250327	M82 palevioletred2|0.6126
2054	CAPZB|P47756	palevioletred2	0.260969	0.514877	0.115631	0.0992657	0.0748574	-0.100588	0.27483	0.208064	0.1702	0.140933	0.260859	0.157804	-0.105489	-0.194688	-0.0601126	0.0676103	0.0273623	0.134563	0.242728	-0.202686	0.608615	0.33671	0.0155488	0.0622237	0.0454522	0.0387715	0.186101	-0.0912251	0.0518819	0.0951701	0.166683	0.410603	0.0696561	0.126112	-0.131276	-0.147206	-0.0599638	-0.0639034	0.154304	0.0822366	-0.000320666	0.222006	0.103749	0.156858	0.0251457	0.572128	0.304617	-0.037288	0.0223841	0.424109	0.109037	-0.365132	-0.0971485	0.0320848	-0.0873236	-0.0355113	0.0837733	0.0775967	-0.224181	-0.262987	-0.106471	-0.0249703	-0.218191	-0.14118	0.236033	0.109433	0.0441659	-0.248734	-0.446969	-0.119793	-0.220003	0.215241	0.185399	-0.140057	-0.0359371	-0.040152	-0.0201867	0.143085	-0.175779	0.187916	0.25229	-0.0790971	0.0692307	-0.122303	-0.0899038	-0.178057	-0.2727	0.104305	-0.194834	0.190773	0.425597	0.277129	0.210109	M82 palevioletred2|0.6086
9538	SZRD1|Q7Z422	palevioletred2	-0.159209	-0.1306	-0.114921	-0.194986	-0.0467563	-0.241877	-0.314309	-0.362832	-0.345085	-0.330297	-0.264626	-0.296253	-0.325811	-0.304296	-0.323045	0.275695	-0.21271	-0.282821	-0.00836509	-0.390849	0.606214	-0.0132046	0.0256562	0.125609	-0.138361	0.0535382	0.0210618	0.120496	0.311067	0.39466	0.565473	0.576773	0.422504	0.201408	-0.040918	0.329165	0.280603	0.0545516	0.15058	0.269545	-0.117979	0.144222	0.243329	0.164413	0.174994	0.324813	0.337221	0.0704737	0.174423	0.147959	-0.150579	-0.345341	-0.423107	-0.0464132	-0.23051	-0.0808233	-0.206785	-0.294426	-0.155311	-0.276197	-0.132502	-0.243444	-0.435444	-0.177906	0.164702	-0.0535839	0.0795804	0.0838691	-0.0892796	0.266944	0.0258726	0.0608019	0.121384	0.218391	-0.117164	0.157029	0.333606	0.413842	0.252301	0.183929	0.373098	0.0920513	0.185268	0.144054	0.232397	0.114371	-0.11448	-0.181761	-0.129004	0.165287	0.302249	0.213689	0.0702658	M82 palevioletred2|0.6062
1633	CAPZA1|P52907	palevioletred2	0.250284	0.484881	0.0214217	0.0450511	-0.012088	0.0294141	0.314519	0.247567	0.101417	0.131431	0.180359	0.233194	-0.0248414	-0.0534993	0.0291504	0.130675	0.0515355	0.136438	0.168661	-0.20791	0.600453	0.364989	0.0472826	0.11153	0.10556	0.0608765	0.193293	-0.139782	0.087323	0.114732	0.231794	0.431548	-0.0179666	0.0854241	-0.275986	-0.252792	-0.177145	-0.199632	0.0568824	0.0626941	-0.0849719	0.0829852	0.0457943	0.129795	-0.179815	0.346753	0.0851516	-0.156571	-0.117552	0.262402	-0.0711599	-0.380017	-0.250702	-0.161526	-0.23945	-0.197044	-0.099271	-0.0889321	-0.237092	-0.281754	-0.171542	-0.0120651	-0.237974	-0.119248	0.339349	0.209322	0.162284	-0.223539	-0.362013	-0.157821	-0.268544	0.194187	0.102455	-0.21875	-0.108107	-0.0596555	-0.0591369	0.26869	-0.150141	0.176506	0.109814	-0.0612233	0.0352922	-0.166154	-0.0355816	-0.0557629	-0.162442	0.154666	-0.148223	0.308033	0.381031	0.186616	0.22959	M82 palevioletred2|0.6005
4766	BRCC3|P46736	palevioletred2	0.155824	0.187732	-0.164109	-0.0398557	-0.0726898	-0.370758	-0.0554659	-0.0633501	-0.112541	-0.0884168	-0.13584	-0.216192	-0.191355	-0.387816	-0.234594	0.164287	0.0710192	0.0230077	0.360903	0.00612286	0.598767	0.361118	0.31387	0.377373	0.278975	0.0523452	0.141205	0.02568	0.266745	0.224234	0.178948	0.519116	0.31866	0.314924	-0.0838819	0.121108	0.149216	0.0299808	0.0916709	-0.0402617	-0.142731	0.065674	-0.0852552	0.0104062	0.0998945	0.387308	0.30594	0.15877	0.225074	0.22797	0.0642588	-0.16614	0.081582	0.118775	0.123123	0.181394	-0.0253489	0.0408296	-0.152257	-0.07314	0.114564	0.185256	0.113233	0.159752	-0.11465	-0.207861	-0.282279	-0.368352	-0.534344	-0.149304	-0.230407	0.279389	0.233015	-0.0970264	-0.157619	-0.0916119	0.0250316	0.147862	-0.0864709	0.126924	0.419486	0.0289931	0.0667277	0.142287	-0.0306532	-0.287461	-0.3115	-0.0559547	-0.27981	0.133463	0.483021	0.241325	0.0748678	M82 palevioletred2|0.5988
8811	HOPX|Q9BPY8	palevioletred2	-0.223617	-0.125568	-0.263074	-0.262497	-0.120751	-0.218281	-0.267325	-0.340289	-0.359124	-0.359586	-0.403908	-0.38639	-0.204346	-0.149223	-0.212933	0.217544	-0.0640356	-0.252612	0.0773283	-0.000685645	0.579072	0.239581	0.181205	0.484455	0.270693	0.0365097	-0.029912	0.116732	0.237346	0.433871	0.453805	0.455463	0.36987	0.178706	0.0805176	0.127094	0.187644	0.113444	0.00686592	0.0137447	-0.0324385	0.0485704	0.00701234	0.0798767	0.00477039	0.119915	0.103675	-0.079204	0.0254218	-0.121376	-0.0853099	-0.0733698	-0.125425	0.0858109	0.00202393	0.163109	-0.0905525	-0.0571603	0.0247226	-0.185227	-0.0403164	-0.0910711	-0.147798	-0.1547	-0.154708	-0.245317	-0.151502	-0.139477	-0.178295	-0.103419	-0.197866	0.444592	0.363521	0.0914108	-0.0226611	0.0821079	0.117715	0.288501	0.104625	0.138366	0.278024	0.153894	0.135644	0.271961	0.291794	0.0764826	0.0220837	-0.0946063	-0.210464	0.301408	0.352915	0.189058	0.100496	M82 palevioletred2|0.5791
2527	EML4|Q9HC35	palevioletred2	-0.0535504	-0.00465597	-0.135379	-0.159495	-0.266091	-0.190711	0.0871932	-0.0347291	0.0034999	-0.0441479	0.108441	0.0229361	-0.0393479	-0.106118	-0.11941	0.151361	0.0478924	-0.0596467	0.246776	-0.0301327	0.558308	0.43061	0.255536	0.177692	0.170036	0.115958	0.0331552	0.191551	0.106574	-0.00850834	0.0998379	0.274163	0.0713384	0.11115	-0.125176	-0.112253	-0.0912745	-0.145277	-0.14766	-0.114452	-0.185156	-0.0689223	-0.14336	-0.126541	-0.0120996	0.0792902	-0.0575373	0.0419696	-0.074204	-0.0344154	-0.0628719	-0.208376	-0.0679755	-0.0588801	-0.0527802	-0.00186781	0.177753	0.0907814	-0.219526	-0.163606	-0.230394	-0.0324417	-0.106794	-0.16228	0.117044	0.184079	0.069293	-0.162109	-0.222691	-0.148351	-0.0428159	0.135266	0.0361503	0.0216649	0.169009	0.17347	0.040299	0.114188	0.0440061	0.0624649	0.144439	-0.029431	-0.0106915	-0.0687747	0.202941	-0.0271952	-0.0594095	0.277611	0.163366	0.399696	0.554957	0.31063	0.368583	M82 palevioletred2|0.5583
296	EEA1|Q15075	palevioletred2	0.0378279	-0.0957734	-0.256608	-0.114893	-0.16909	-0.362416	-0.241731	-0.183982	-0.116703	-0.136304	-0.209375	-0.291364	-0.139415	-0.383239	-0.264419	0.324907	0.22147	0.0351171	0.136538	0.0276589	0.551715	0.313523	0.480514	0.387984	0.371695	0.0698029	0.149226	0.0149366	0.0563841	0.168315	-0.00408644	0.421242	0.406711	0.428803	-0.0381835	0.319925	0.168501	0.0535067	-0.0300507	-0.121477	-0.142313	-0.00608052	-0.115496	-0.0338002	0.222402	0.30718	0.372337	0.351051	0.454199	0.218174	0.136839	0.121017	0.0713505	0.110485	0.110274	0.059167	0.0506008	0.147776	-0.162293	-0.209734	-0.0291424	0.0600639	0.0433958	-0.0816468	-0.171303	-0.208561	-0.301834	-0.314396	-0.45014	-0.150371	-0.243355	0.268889	0.197078	-0.017345	-0.127041	-0.10138	-0.128101	-0.0767798	-0.131384	-0.0181654	0.302999	0.116929	0.0824815	0.0159077	-0.0918049	-0.327184	-0.307631	-0.128072	-0.261725	-0.0052697	0.468307	0.185618	0.0359595	M82 palevioletred2|0.5517
117	HSPA1B|P0DMV9	palevioletred2	-0.0713705	-0.0874762	-0.453957	-0.178027	-0.231644	-0.394514	-0.0302893	-0.0438577	-0.124914	-0.0791969	-0.178507	-0.262762	-0.0363077	-0.136624	-0.121195	0.102937	0.0902033	-0.0480106	0.284149	0.318252	0.535274	0.361078	0.265911	0.402954	0.384271	0.213824	0.281423	0.0116705	0.107901	0.275862	0.152621	0.310714	0.237619	0.172406	-0.0469734	-0.0507199	0.0415908	0.0180375	-0.22688	-0.333132	-0.0567891	-0.0179021	-0.192113	-0.0955486	0.022709	0.238205	0.195701	-0.158657	0.0255076	0.0831824	0.00670047	-0.0997716	0.204003	0.137708	0.198243	0.276543	0.0862955	0.141604	-0.00934498	-0.215863	-0.029591	0.313037	0.148167	0.0351119	-0.201098	-0.157611	-0.465087	-0.621505	-0.488951	-0.309148	-0.249925	0.442451	0.289638	-0.265725	-0.0843311	-0.0689983	-0.103962	0.0379487	-0.315749	-0.149399	0.214537	-0.173909	-0.191448	0.203346	0.0872548	-0.235959	-0.117148	0.0362632	-0.187702	0.0881343	0.360149	0.147801	0.0924215	M82 palevioletred2|0.5353
3851	TPD52L2|O43399	palevioletred2	0.181357	0.397763	0.222681	0.102211	0.127558	-0.147555	-0.0463531	-0.08454	0.029077	0.0165997	0.106812	0.0488102	-0.403186	-0.368756	-0.240217	-0.217711	-0.224496	-0.0850352	0.133253	-0.316133	0.528383	0.173685	-0.123884	0.155814	-0.0356148	-0.199901	-0.257483	0.0556915	-0.0521432	-0.1136	0.0034456	0.421521	0.18601	0.0382499	0.0801888	0.0902756	0.237128	0.114173	0.364455	0.27218	0.0575699	0.255896	0.0761376	0.219275	0.0802249	0.54442	0.319407	0.0128612	0.113797	0.191393	0.100849	-0.246597	-0.117023	0.136993	0.0302127	0.15155	0.062879	0.0367473	-0.0550989	-0.116506	0.0449401	-0.192926	-0.294669	-0.13597	0.048431	-0.109811	0.0204451	-0.0318093	-0.516676	-0.0913219	-0.253302	0.223184	0.333759	0.155671	0.0924742	0.221969	0.116418	0.175232	0.175316	0.445424	0.497511	0.12552	0.320816	0.0425228	0.157486	-0.0654867	-0.250226	-0.0796606	-0.252939	0.224878	0.583278	0.35802	0.259358	M82 palevioletred2|0.5284
6425	DCTN6|O00399	palevioletred2	-0.0633024	0.0639902	-0.0213324	-0.00958663	-0.051032	-0.0505192	0.0883002	0.0426563	0.0273328	0.0344742	0.0700292	0.0243575	-0.123404	-0.128549	-0.154139	-0.106345	-0.129206	-0.0906151	0.200826	0.0735462	0.507647	0.284984	-0.0940715	0.189461	0.0719471	0.224727	0.119615	0.178535	0.33938	0.241265	0.259289	0.149368	0.0707857	-0.120829	0.0681565	-0.076563	-0.00911146	0.0480579	-0.0658837	-0.100834	0.11367	0.119984	0.0535949	-0.0426004	0.0675781	0.170628	0.153543	-0.307087	-0.109849	0.0330514	0.0189109	-0.358306	0.130691	0.17977	0.140283	0.202307	0.11324	0.116403	0.0128934	-0.0179268	-0.0860946	0.0504715	0.00382873	0.00719428	0.0775739	0.100272	-0.0585335	-0.269309	-0.243838	-0.114709	-0.0876419	0.31714	0.199252	-0.0662454	0.156622	0.100878	0.0426477	0.0917981	-0.106664	-0.0510258	0.146602	-0.00379153	0.00256733	0.0346795	0.126288	-0.0623632	-0.112869	0.189802	0.0834003	0.246593	0.196561	0.144587	0.144177	M82 palevioletred2|0.5076
7728	IRF6|O14896	palevioletred2	0.104423	0.341918	0.110479	0.0144575	0.0281272	-0.0559414	0.296197	0.169575	0.179653	0.0804074	0.278898	0.153404	-0.0902074	-0.150775	-0.0706548	0.0716411	0.00889899	0.0705555	0.194461	-0.179906	0.506673	0.346467	-0.0235405	-0.0462847	-0.03462	0.0250794	0.244454	0.054114	0.149566	0.105224	0.204284	0.354598	0.053393	0.0672748	-0.0739393	-0.0925457	-0.0786702	-0.0615293	0.0677097	0.0706662	0.000906575	0.222658	0.192487	0.161197	0.106609	0.445191	0.254664	0.0628029	0.0343696	0.356303	0.0530746	-0.367464	-0.215475	-0.00980246	-0.19032	-0.13493	0.192285	0.0488056	-0.290869	-0.375303	-0.311786	-0.2654	-0.372343	-0.315331	0.233429	0.23759	0.0864172	-0.189482	-0.23021	0.0468595	-0.0171219	0.157499	0.133383	-0.0784817	0.0128319	0.0187961	-0.0145403	0.108758	-0.147282	0.0828838	0.172882	-0.107904	0.0697207	-0.12897	-0.067543	-0.112728	-0.222982	0.176629	-0.0251293	0.186998	0.296913	0.292504	0.181907	M82 palevioletred2|0.5067
216	ALB|P02768	palevioletred2	-0.205379	-0.174819	-0.289779	-0.2431	-0.223641	-0.377912	-0.20652	-0.219133	-0.273723	-0.209509	-0.222988	-0.329513	-0.173786	-0.261435	-0.259826	0.128488	-0.00785256	-0.150451	0.124489	0.124607	0.504704	0.307732	0.21686	0.351593	0.242494	0.318914	0.289773	0.210437	0.16997	0.190049	0.0964899	0.332551	0.335273	0.191552	-0.0451118	0.138343	0.17037	0.079016	-0.0475632	-0.120883	-0.114639	-0.00110417	-0.0398832	-0.0291799	0.110652	0.146143	0.198752	0.00621121	0.160541	-0.0659146	-0.0338359	-0.103653	0.102219	0.130702	0.111794	0.170929	0.0442308	0.113718	-0.166513	-0.175928	-0.0666416	0.0641278	0.0996187	-0.0353752	0.0666372	-0.0212849	-0.183888	-0.270863	-0.262407	-0.0925815	-0.0857636	0.363859	0.25477	-0.0087961	0.0422028	0.0536259	0.00462719	0.122923	-0.00310753	-0.0276952	0.306952	0.160375	0.0936333	0.168769	0.128009	-0.081842	-0.100619	0.0266604	-0.0365114	0.191899	0.292739	0.168312	0.141151	M82 palevioletred2|0.5047
6609	ABRAXAS2|Q15018	palevioletred2	0.174909	0.119303	0.0336962	0.165713	0.0265661	-0.357595	0.00291457	0.0363073	0.209767	0.146101	0.248344	0.00827384	-0.141581	-0.42765	-0.291433	0.135519	0.152219	0.138527	0.157872	-0.105374	0.493996	0.318422	0.26218	0.239007	0.208427	0.00475486	0.104786	0.0670118	0.12742	0.0673383	0.0285406	0.341499	0.254132	0.299014	0.0352869	0.11722	0.0612832	0.0966719	-0.0173107	-0.0753016	-0.0538862	0.145544	-0.0182829	-0.0334068	0.201867	0.33235	0.312215	0.325396	0.325135	0.342444	0.322795	-0.131583	0.230368	0.25502	0.245341	0.18608	0.188475	0.421353	-0.210553	-0.0301606	-0.0299245	0.112723	0.122435	0.0148567	0.084003	-0.0171113	-0.201653	-0.287732	-0.476446	-0.0695249	-0.0410382	0.0904302	0.10043	0.0184739	0.13052	-0.0639439	0.0167637	-0.12756	-0.192531	-0.0529316	0.172265	-0.107595	-0.0517127	-0.181551	-0.221833	-0.437047	-0.44292	-0.01945	-0.0635363	0.0272699	0.387403	0.0921049	-0.018832	M82 palevioletred2|0.494
8563	TRMT6|Q9UJA5	palevioletred2	-0.263627	-0.164664	-0.403027	-0.410075	-0.368313	-0.261252	-0.109726	-0.22851	-0.460633	-0.368946	-0.360021	-0.313526	-0.0916188	-0.0333248	-0.0913445	0.0789532	-0.123795	-0.264555	0.356219	0.214813	0.48774	0.345431	0.151247	0.285752	0.149228	0.0160897	0.140852	0.135703	0.0809171	0.197178	0.293615	0.247566	0.109829	-0.0314878	-0.197791	-0.0708512	-0.0051989	-0.147181	-0.152516	-0.147525	-0.305902	-0.217115	-0.180898	-0.202966	-0.00495247	0.0912086	0.0354669	-0.13254	-0.0932829	-0.164631	-0.355936	-0.0839739	-0.141853	-0.141557	-0.120462	-0.00421903	-0.116552	-0.23497	-0.172112	-0.165904	-0.136996	0.0260059	0.0526262	0.0339403	0.024543	0.0449281	-0.0970046	-0.254752	-0.123994	-0.164409	-0.112443	0.289935	0.109444	-0.0775031	-0.11524	0.0467333	0.149013	0.43396	0.126377	0.0320154	0.218545	0.166374	-0.0303275	0.351985	0.297031	0.132409	0.137107	0.152494	0.0210202	0.39513	0.217343	0.218713	0.225265	M82 palevioletred2|0.4877
3205	ST13|P50502	palevioletred2	0.306621	0.152969	-0.295635	0.0867942	-0.0969349	-0.1558	-0.0565221	0.0963425	0.0232323	0.0462815	-0.254841	-0.126229	0.0524737	-0.076881	0.0310138	0.36359	0.239157	0.229657	0.158499	0.0729096	0.481572	0.19738	0.348224	0.387155	0.368268	0.0588964	0.18126	-0.132981	0.219233	0.305229	0.146598	0.427891	0.222575	0.338632	-0.308515	0.0209149	0.00259982	-0.122691	-0.0420696	-0.115192	-0.194222	-0.083397	-0.237599	-0.025817	-0.114936	0.117814	0.179114	-0.0223919	0.111979	0.199457	-0.0144544	-0.145547	-0.00665191	-0.0804211	0.0408014	0.0350668	-0.272421	-0.125422	-0.100319	-0.0575194	0.164801	0.228614	0.14638	0.21452	-0.189624	-0.266428	-0.299828	-0.33664	-0.432957	-0.280458	-0.379735	0.130612	0.0500778	-0.293366	-0.395816	-0.297437	-0.230391	0.0434624	-0.142811	0.0187181	0.100821	-0.135417	-0.0831085	0.0752102	-0.0746507	-0.161793	-0.121055	-0.161441	-0.42063	0.0174889	0.297634	-0.0341407	-0.0759942	M82 palevioletred2|0.4816
9483	ADPRH|P54922	palevioletred2	0.0137349	0.120499	-0.230968	-0.270073	-0.399686	0.00225778	0.281109	0.087177	-0.126613	-0.104872	-0.0455728	0.112864	0.0703477	0.162356	0.146512	0.0757304	0.046215	-0.0248925	0.406382	0.0939904	0.478777	0.52212	0.213111	0.131889	0.179834	-0.072063	-0.0188457	0.153882	-0.0320422	0.0205308	0.0993103	0.1506	-0.260752	-0.101998	-0.290838	-0.415156	-0.369854	-0.412343	-0.282109	-0.200072	-0.305687	-0.322658	-0.260415	-0.200317	-0.234201	-0.06195	-0.220273	-0.119203	-0.291489	-0.127293	-0.381247	-0.191513	-0.33454	-0.397267	-0.359673	-0.321019	-0.00261982	-0.182702	-0.152735	-0.179289	-0.327916	0.00739952	-0.147445	-0.082704	0.00170869	0.180415	0.140282	-0.245543	-0.186311	-0.362265	-0.257592	0.0994193	-0.08912	-0.250235	-0.161868	0.0324912	-0.0772511	0.189674	0.0322837	0.0368395	-0.0732808	-0.0592942	-0.131657	-0.0674168	0.167379	0.101747	0.110764	0.353015	0.0596135	0.46592	0.367927	0.237911	0.32785	M82 palevioletred2|0.4788
5687	P4HA2|O15460	palevioletred2	0.0596074	0.199955	-0.07197	-0.0399853	-0.0742274	-0.160711	-0.0315001	-0.0377702	-0.126838	-0.0317036	0.013518	0.00448368	-0.192137	-0.21079	-0.1899	0.00447911	-0.0701147	-0.0649417	0.190618	-0.0494203	0.474955	0.251657	0.0888436	0.160714	0.117196	-0.0185085	-0.00694845	-0.149761	-0.0673847	0.0333365	0.215241	0.284897	0.149767	0.0533544	-0.137845	0.0344371	0.0911331	-0.03282	0.0803522	0.0259798	-0.20203	-0.0294096	-0.0920738	0.0315568	-0.0357722	0.262298	0.0723933	-0.038325	0.0169419	0.0318993	-0.0971787	-0.11912	-0.0514393	-0.0322574	0.00391005	0.016839	-0.0228903	-0.0380968	-0.255082	-0.0825367	0.000226687	-0.0354291	0.00129209	0.00823279	0.286645	0.157145	-0.0922436	-0.208609	-0.299014	-0.0668368	-0.0771007	0.2177	0.177244	0.0101825	0.0423106	0.103887	0.227935	0.419474	-0.00402606	0.194318	0.280294	0.130144	0.103351	0.0535091	0.152533	-0.0432624	-0.136413	0.0370066	0.0102494	0.263244	0.360866	0.140277	0.213966	M82 palevioletred2|0.475
1164	CALM3|P0DP25	palevioletred2	-0.173885	-0.0826261	-0.363703	-0.308019	-0.212141	-0.470707	-0.243835	-0.298773	-0.382935	-0.444038	-0.541292	-0.569583	-0.252924	-0.220859	-0.249984	0.0334301	-0.122186	-0.241672	0.407139	0.171088	0.466623	0.203445	0.125591	0.366924	0.181269	0.116159	0.154612	0.00978619	0.196623	0.337359	0.18071	0.272122	0.26035	0.102405	0.0404183	0.108634	0.21098	0.0997415	-0.0197551	-0.0897943	-0.150113	0.020105	-0.168309	-0.0398192	0.128735	0.218006	0.256705	-0.0418489	0.139402	-0.0898857	-0.0505192	-0.0540109	0.086313	0.144732	0.180591	0.291361	0.145703	0.0432992	-0.0435502	0.017672	0.114485	0.0677752	0.0816267	0.0734558	-0.334606	-0.345999	-0.315181	-0.310332	-0.413758	-0.229467	-0.257992	0.45709	0.346291	0.0176248	-0.00688182	0.0523971	-0.0274548	0.114245	0.0367151	0.13688	0.431439	0.167343	0.0760065	0.361369	0.264562	-0.045989	-0.0281357	-0.0300324	-0.227766	0.20167	0.436407	0.317101	0.156841	M82 palevioletred2|0.4666
6143	FNBP1L|Q5T0N5	palevioletred2	0.266071	0.313268	0.167659	0.0889791	0.10367	-0.191255	0.187457	0.0814686	0.160386	0.0474653	0.179972	0.113796	-0.167317	-0.240416	-0.0978554	0.143319	-0.0705227	0.0579832	0.111779	-0.36632	0.424947	0.0883047	-0.0277783	0.0503853	-0.105655	0.020208	-0.0361224	0.124318	0.326982	0.0504613	0.168564	0.445427	0.163593	0.195392	-0.13562	0.0691676	0.0423664	-0.064246	0.202352	0.207056	0.00792302	0.242311	0.0955826	0.139719	0.0236334	0.312235	0.149751	0.337049	0.235865	0.318605	0.124586	-0.215427	-0.224823	0.00425796	-0.117727	-0.0658655	0.0351506	-0.0552756	-0.225983	0.00253514	0.0196135	-0.204718	-0.271869	0.00992154	0.209831	0.102103	0.140286	0.0193174	-0.280832	0.0502625	-0.0649155	-0.0834645	-0.00756787	0.036308	-0.077825	0.0521054	-0.0147506	0.0652304	0.0195945	0.232257	0.214967	-0.163921	0.0476362	-0.17495	-0.010088	-0.112278	-0.253057	0.017416	-0.152302	0.20576	0.484349	0.24922	0.183922	M82 palevioletred2|0.4249
2238	HSPA6|P17066	palevioletred2	-0.0156612	0.00872263	-0.290919	-0.038811	-0.0179608	-0.399144	-0.0428566	-0.0138228	0.0117952	-0.0362376	-0.0965037	-0.268788	-0.0685474	-0.208699	-0.153988	0.151476	0.0978873	0.0179522	0.182416	0.138916	0.397669	0.192659	0.136341	0.220018	0.199384	0.277357	0.285273	0.013309	0.149794	0.384377	0.178045	0.381321	0.315613	0.286134	0.0382698	0.0658638	0.146458	0.152628	-0.0649454	-0.165898	0.0872008	0.224844	0.0316489	0.118243	0.152994	0.369253	0.373616	-0.0166025	0.1643	0.262184	0.186643	-0.0675525	0.17742	0.250395	0.219271	0.302317	0.153694	0.185626	-0.0760765	-0.297578	0.0297497	0.161639	0.00330287	-0.063634	-0.142464	-0.196002	-0.450524	-0.478121	-0.363854	-0.0782388	-0.0924682	0.348604	0.316303	-0.194799	-0.120261	-0.126708	-0.106681	-0.0610156	-0.39563	-0.173007	0.240544	-0.211814	-0.113476	0.102097	-0.0833073	-0.310905	-0.251123	-0.103968	-0.257901	-0.0882142	0.195079	0.0820161	-0.0730434	M82 palevioletred2|0.3977
7257	BAG1|Q99933	palevioletred2	0.276307	0.208954	-0.114804	0.0729178	-0.120132	0.0127765	0.0270536	0.105282	0.021834	0.0523668	-0.132509	0.0276663	0.06435	-0.0162336	0.0655599	0.0647856	0.167974	0.17806	0.19753	0.135578	0.394892	0.302627	0.280735	0.242306	0.298691	-0.0979945	0.0452092	-0.171899	0.0223862	-0.119765	-0.123553	0.103289	0.0273602	0.0734212	-0.268106	-0.111977	-0.077989	-0.186058	-0.00157995	-0.120691	-0.191997	-0.213471	-0.351969	-0.218159	-0.184922	0.107391	0.047614	-0.149047	-0.0441871	0.0913121	-0.0530465	-0.106469	0.0417685	-0.0948017	0.0606524	0.0278008	-0.211703	-0.11248	0.0360783	0.0951751	0.124171	0.184816	0.201332	0.227934	-0.190714	-0.216781	-0.116076	-0.267862	-0.507841	-0.442735	-0.490982	0.117753	0.00740997	-0.202323	-0.126924	-0.130695	-0.200084	0.0609767	0.0469839	0.168721	0.12703	0.0544178	0.00292583	0.128027	0.0492061	-0.0749105	-0.0333695	0.0384634	-0.240794	0.120099	0.37465	0.111558	0.157443	M82 palevioletred2|0.3949
5265	DERA|Q9Y315	palevioletred2	0.0876337	0.116702	-0.0863913	-0.034478	-0.0914511	-0.0165494	0.20395	0.135944	0.0843887	0.0485132	0.0933758	0.13812	0.114122	0.0722709	0.122818	0.202827	0.159832	0.130466	0.231236	0.0496947	0.393568	0.277023	0.175471	0.193345	0.200605	0.113624	0.201628	0.153365	0.105089	0.133967	0.180184	0.199351	0.0573637	0.0751861	-0.255516	-0.191891	-0.175741	-0.20546	-0.113945	-0.159233	-0.226822	-0.0838767	-0.132935	-0.195614	-0.059817	0.138413	-0.0164842	-0.010629	-0.0831576	0.107519	-0.0371139	-0.197062	-0.113013	-0.0802129	-0.118708	-0.139836	0.00782807	-0.00396212	-0.280055	-0.257076	-0.248965	-0.076932	-0.0665553	-0.139336	0.0976664	0.117293	-0.0616068	-0.284498	-0.17653	-0.184935	-0.154666	-0.0841096	-0.120694	-0.177337	-0.141534	-0.0805157	-0.0187474	0.0596625	-0.122465	-0.0827457	-0.0483593	-0.340971	-0.228583	0.0209529	-0.0343943	-0.0473674	0.0186473	0.145169	-0.0386644	0.135032	0.235951	0.128418	0.0677271	M82 palevioletred2|0.3936
7613	BTNL9|Q6UXG8	palevioletred2	-0.13264	-0.0252718	-0.193514	-0.208896	-0.255178	-0.0920595	0.0798409	-0.0533227	-0.109933	-0.0995443	-0.0560571	-0.0469651	0.0351652	0.059941	-0.0561836	0.196069	0.0204246	-0.103877	0.0776386	-0.0317535	0.386537	0.240112	0.117906	0.085906	0.0938594	0.224545	0.218144	0.110103	0.0833286	0.232932	0.20224	0.114304	-0.00644469	0.00580886	-0.0666794	-0.168887	-0.218704	-0.151585	-0.276274	-0.13827	-0.0674006	-0.0237008	0.0357257	-0.058427	-0.0716936	0.014524	-0.0401237	-0.00305528	-0.00182967	-0.00734786	-0.0802927	-0.142105	-0.10206	-0.0873424	-0.133329	-0.1226	0.115306	0.140723	-0.102797	-0.153679	-0.293231	0.0630414	-0.130254	-0.212743	0.195206	0.163417	0.143286	-0.153976	-0.0158798	-0.141161	-0.0494665	0.192652	0.0359528	-0.0293331	0.0902098	0.0991425	-0.0343026	0.0391309	-0.0819955	-0.121132	-0.10954	-0.0292091	-0.104713	-0.134156	0.0897586	0.0636067	0.0594091	0.273952	0.0998213	0.297659	0.22384	0.194642	0.230316	M82 palevioletred2|0.3865
1690	HLA-A|P01892	palevioletred2	0.0457988	0.0483253	-0.00102721	-0.130942	-0.076307	-0.17155	-0.0192565	-0.13712	-0.121053	-0.0712556	0.00228214	-0.0913145	-0.206952	-0.17196	-0.120476	-0.191355	-0.179773	-0.139365	0.124987	0.00491126	0.382545	0.0913619	-0.0393515	0.1041	0.00725373	-0.159562	-0.145505	0.031905	-0.0221121	-0.0763018	-0.027391	0.102137	0.059606	-0.056566	0.0517994	0.0818665	0.0307553	-0.0259089	0.0748524	-0.00357234	0.0600292	0.0374046	-0.0621608	-0.120364	0.174026	0.341538	0.236771	0.113423	0.125097	0.0675576	0.069417	0.0466494	0.12235	0.105841	0.0949933	0.165069	0.128095	0.109496	0.0905254	0.191843	0.167036	0.126869	0.143929	0.199068	-0.0804208	-0.0619637	-0.01851	-0.0561721	-0.225583	-0.150494	-0.154833	0.0855979	0.0833827	0.0768892	0.0974522	0.236509	0.0496082	0.0433427	0.115168	0.201669	0.22149	0.0792197	0.0383052	0.0942871	0.203679	-0.0419816	-0.0816947	0.0985606	-0.0556673	0.143707	0.327364	0.307631	0.320241	M82 palevioletred2|0.3825
9096	IGFBP4|P22692	palevioletred2	0.10947	0.0085284	-0.0106343	0.0843533	0.0222542	-0.0756522	-0.0787214	0.0286264	0.0970435	0.14108	0.153358	0.107785	-0.0889278	-0.22273	-0.167903	0.138875	-0.00562493	0.0630736	-0.110535	-0.19907	0.374498	0.031081	-0.0223783	-0.0453765	-0.059499	0.138535	0.00193752	0.0699767	0.125829	0.118689	0.207676	0.222191	0.184256	0.147509	-0.00183509	0.188947	0.0590948	0.0416756	0.0219922	0.0570425	0.0626015	0.150673	0.158441	0.122179	0.0896864	0.305897	0.286366	0.15867	0.274934	0.241172	0.138662	-0.0606304	-0.0128775	0.0608141	-0.00375583	-0.0585123	0.104067	0.153448	-0.0688891	-0.153527	-0.0800908	-0.0321446	-0.138545	-0.114844	0.37898	0.281304	0.0149912	-0.0530054	-0.150598	0.100811	0.0019258	-0.00729615	0.0190765	-0.0233714	-0.00791366	0.0573689	0.0400388	0.0568656	-0.138383	-0.0506865	0.0829717	-0.161334	0.00158387	-0.302974	-0.0773273	-0.181058	-0.2946	-0.103927	0.010414	-0.00137785	0.164034	-0.0734536	0.00277357	M82 palevioletred2|0.3745
5815	MXRA7|P84157	palevioletred2	-0.012531	0.15462	0.0552149	-0.0706751	0.00716797	-0.104623	-0.140016	-0.189303	-0.200207	-0.189051	-0.0637376	-0.140415	-0.304719	-0.129544	-0.171903	-0.10818	-0.289659	-0.223009	0.0156703	-0.293233	0.349482	0.024586	-0.223928	0.0159655	-0.121344	-0.0391433	-0.052852	-0.172929	-0.233531	0.0202566	0.214851	0.370846	-0.0204646	-0.00805369	0.00481113	-0.0223825	0.121572	0.0639367	0.20722	0.31761	0.0129756	0.180958	0.252264	0.308599	0.0182733	0.379394	0.277511	-0.216814	-0.0737399	0.113291	-0.150536	-0.315339	-0.192335	-0.0520684	-0.139092	-0.0532898	-0.0971352	-0.1162	-0.0518057	-0.0482286	0.0849614	-0.0518954	-0.181867	0.0239742	0.147509	-0.0486056	0.169715	0.117672	-0.072212	0.128022	0.0103611	0.215954	0.265075	0.0811897	0.0294451	0.129995	0.153461	0.392766	0.210001	0.331692	0.350675	0.183844	0.317092	0.128927	0.153448	0.160114	-0.0375553	-0.0896766	-0.121251	0.114744	0.178266	0.132021	0.12989	M82 palevioletred2|0.3495
791	NT5E|P21589	palevioletred2	-0.111683	0.0329488	-0.189447	-0.182823	-0.178717	-0.382028	0.00665576	-0.0610982	-0.0601393	-0.0828642	-0.0535792	-0.210282	-0.0910015	-0.203062	-0.167534	0.0197101	0.0388166	-0.0783373	0.400496	0.175109	0.345649	0.352523	0.187895	0.261759	0.249498	0.264861	0.305953	0.119587	0.0919341	0.188063	0.0383328	0.245525	0.117853	0.140719	0.0760999	-0.0208432	0.0107476	0.0529831	-0.128848	-0.19897	0.0602737	0.0716417	-0.0632672	-0.0491882	0.114154	0.209728	0.126403	0.07459	0.113205	-0.0716361	0.0777522	0.110541	0.25997	0.190658	0.214662	0.236263	0.346796	0.327951	-0.0228078	-0.0793648	-0.0156874	0.107363	0.150556	-0.0558353	-0.0495881	-0.0371673	-0.218419	-0.335796	-0.326556	-0.188746	-0.0841147	0.389442	0.261633	-0.0486855	0.112412	-0.00914655	-0.137785	-0.0204324	-0.185143	-0.00119311	0.238098	0.0361351	-0.0053888	0.124255	0.00700506	-0.223767	-0.164968	0.120828	-0.0480379	0.201264	0.303232	0.219528	0.100821	M82 palevioletred2|0.3456
8667	DNLZ|Q5SXM8	palevioletred2	0.0735979	0.027737	-0.283539	-0.137677	-0.260217	-0.0225756	-0.0336511	-0.0279388	-0.214871	-0.107904	-0.280614	-0.141174	0.0437156	0.0677396	0.0722593	0.192134	0.123407	0.0366002	0.167129	0.0208646	0.323354	0.265754	0.256085	0.25661	0.289859	0.182488	0.211069	0.146666	0.054407	0.109479	0.041715	0.193089	-0.0587352	0.11196	-0.193292	-0.23433	-0.162482	-0.201815	-0.142469	-0.111325	-0.193614	-0.188609	-0.142573	-0.0449937	-0.327346	-0.0171114	-0.0694241	-0.103124	-0.0964424	-0.109859	-0.206046	0.0707263	-0.0520302	-0.198046	-0.152692	-0.108037	-0.20791	-0.114946	-0.00297567	0.0151505	0.0148842	0.14778	0.0868468	0.153711	-0.0826086	-0.126496	0.0148132	-0.144253	-0.224183	-0.357418	-0.403015	0.19612	0.0395993	-0.247074	-0.242527	-0.0571011	-0.108664	0.0850552	-0.00811361	-0.00659925	-0.0404422	-0.00547553	-0.028504	-0.0916806	0.0379446	0.000844523	0.0288812	0.00660814	-0.278277	0.265078	0.216001	-0.0462036	0.0916795	M82 palevioletred2|0.3234
553	NCAM2|O15394	salmon2	0.257709	-0.0189768	0.0502534	0.38728	0.285314	-0.353585	-0.167661	0.0554768	0.34478	0.267161	0.132249	-0.182171	-0.0262833	-0.413729	-0.277277	0.018464	0.326214	0.299022	-0.0856698	0.0613046	-0.195911	-0.0517783	0.255247	0.310985	0.369181	0.0405575	-0.0333711	-0.0382698	-0.0451561	0.0206072	-0.310818	0.0516049	0.235465	0.455838	0.356395	0.190595	0.225098	0.449335	0.0654541	-0.0996787	0.485298	0.369804	0.029949	0.109583	0.0329398	-0.113308	0.0961406	0.225411	0.291653	0.117375	0.652658	0.306509	0.922725	0.710647	0.906075	0.78557	0.06636	0.622344	0.348964	0.505419	0.655919	0.517707	0.689096	0.547202	-0.188932	-0.339986	-0.472534	-0.145465	-0.221167	0.023125	0.0650306	0.133563	0.212984	-0.0695692	0.205978	-0.293429	-0.193773	-0.492784	-0.43369	-0.289848	-0.0749504	-0.117386	-0.0929951	-0.274505	-0.489063	-0.626219	-0.513955	-0.29814	-0.193279	-0.388157	-0.0591356	-0.315537	-0.373164	M81 salmon2|0.9227
5749	RAB33A|Q14088	salmon2	0.09773	-0.23278	-0.144812	0.276396	0.130251	-0.34381	-0.139639	0.0810729	0.335544	0.267369	0.105976	-0.155668	0.0941677	-0.383776	-0.267326	0.0924213	0.423211	0.298934	-0.0332366	0.216658	-0.129429	0.117398	0.367722	0.294445	0.433353	0.223266	0.101441	0.146973	0.0967027	0.0728613	-0.294568	-0.00752056	0.24653	0.416173	0.403527	0.223557	0.104486	0.368572	-0.172535	-0.327699	0.481974	0.269147	0.00521444	-0.0202328	0.134629	-0.0941093	0.140108	0.23458	0.333245	0.135749	0.623058	0.374127	0.883342	0.673996	0.824904	0.688814	0.2325	0.689124	0.388928	0.225176	0.354902	0.477001	0.561064	0.264513	-0.20479	-0.20219	-0.566412	-0.341764	-0.231116	-0.0387662	0.0884939	0.195447	0.165389	-0.146097	0.181863	-0.284749	-0.236829	-0.613442	-0.603962	-0.523212	-0.165591	-0.244069	-0.225303	-0.322174	-0.530284	-0.715836	-0.547742	-0.196823	-0.0791841	-0.389914	-0.0888234	-0.343556	-0.411275	M81 salmon2|0.8833
6343	SLC4A3|P48751	salmon2	0.142914	-0.0937571	-0.159452	0.256451	0.0993205	-0.402353	-0.188551	0.0128482	0.254985	0.19144	0.075114	-0.206746	-0.0322071	-0.42131	-0.318621	0.0374932	0.344059	0.251623	0.00901568	0.142771	-0.0626756	0.115285	0.317714	0.239932	0.389808	0.17863	0.154071	-0.0647794	-0.00438376	0.0350675	-0.257614	0.0658519	0.220708	0.405064	0.397706	0.188331	0.147251	0.382711	-0.098249	-0.22987	0.457222	0.27829	0.00155175	0.101913	0.103507	0.00653411	0.194503	0.186364	0.313859	0.118586	0.560911	0.329318	0.860552	0.638119	0.798502	0.706376	0.164372	0.660348	0.39533	0.245751	0.430403	0.566119	0.541399	0.287738	-0.207357	-0.273405	-0.534981	-0.308391	-0.295537	-0.0512463	0.0621806	0.287311	0.316351	-0.120632	0.195893	-0.214091	-0.181319	-0.449107	-0.52544	-0.328599	-0.0461835	-0.0816254	-0.0587504	-0.272875	-0.450331	-0.661151	-0.533868	-0.223432	-0.137407	-0.33021	-0.0390821	-0.271579	-0.31055	M81 salmon2|0.8606
1102	GNAQ|P50148	salmon2	0.212075	0.0106696	0.0238373	0.26532	0.142812	-0.283018	-0.0154739	0.122787	0.315713	0.275269	0.165226	-0.0803626	0.00538058	-0.302934	-0.20198	-0.134207	0.271396	0.246525	0.0714203	0.159959	-0.175961	0.0973525	0.250562	0.298089	0.373414	0.0234042	-0.0114966	-0.0590077	-0.038473	-0.0977769	-0.391111	-0.0791926	0.0310687	0.257277	0.333917	0.0369122	0.0219185	0.282622	-0.0931683	-0.210412	0.396205	0.193196	-0.109535	-0.0351276	0.0139193	-0.184876	-0.0441608	0.18634	0.156252	-0.0230203	0.521954	0.35893	0.857986	0.558387	0.783643	0.677229	0.206995	0.660662	0.395711	0.543223	0.492062	0.570257	0.696659	0.485811	-0.249711	-0.243668	-0.381633	-0.194904	-0.253118	-0.147303	0.028317	0.171517	0.146265	-0.0787965	0.286893	-0.195619	-0.226829	-0.48519	-0.403578	-0.228656	-0.119986	-0.121326	-0.168267	-0.235334	-0.393123	-0.574396	-0.412896	-0.0704339	-0.0409083	-0.213549	0.0823837	-0.188105	-0.22096	M81 salmon2|0.858
1701	DAAM1|Q9Y4D1	salmon2	0.26727	-0.0414543	-0.0228696	0.252065	0.104742	-0.335804	-0.0393981	0.153434	0.349888	0.322949	0.136154	-0.0761464	0.0658086	-0.327648	-0.15401	-0.00188185	0.361251	0.332777	0.079752	0.188974	-0.125166	0.101428	0.342544	0.359842	0.433447	0.211532	0.152865	0.184043	0.059489	-0.0661689	-0.434892	-0.0187457	0.154158	0.369044	0.233721	0.129626	0.0666137	0.259415	-0.0785481	-0.264559	0.258851	0.149876	-0.127373	-0.085787	0.0424815	-0.144004	-0.000490081	0.303985	0.270629	-0.00627415	0.544017	0.370564	0.851328	0.521965	0.730894	0.552679	0.266804	0.637972	0.193145	0.48489	0.487853	0.47574	0.738601	0.514814	-0.168941	-0.163157	-0.419201	-0.259592	-0.293435	-0.133909	-0.0104973	0.0701735	0.0572197	-0.128366	0.168069	-0.230061	-0.317698	-0.556223	-0.441302	-0.303046	-0.103021	-0.258378	-0.219927	-0.25736	-0.419956	-0.615625	-0.435084	-0.100046	-0.075141	-0.261134	0.145911	-0.180109	-0.215291	M81 salmon2|0.8513
7599	BACE1|P56817	salmon2	0.246076	-0.137494	-0.107489	0.335953	0.14495	-0.170271	0.0051956	0.211141	0.380972	0.291091	0.0728018	-0.0638611	0.266763	-0.142775	-0.0320543	0.0927811	0.483102	0.437184	-0.103255	0.234512	-0.346222	0.0439658	0.332867	0.133157	0.371612	0.0712246	-0.0208134	0.125403	0.0398061	0.00838938	-0.350201	-0.16163	0.0454355	0.371867	0.262978	0.00922697	-0.0380674	0.245988	-0.179031	-0.290004	0.440123	0.18685	-0.0629016	-0.013921	-0.145844	-0.407434	-0.138148	0.169438	0.150741	0.00966209	0.498441	0.405186	0.819935	0.50046	0.749284	0.609745	0.0589558	0.484615	0.390463	0.389736	0.43982	0.452666	0.620952	0.4643	-0.178429	-0.145471	-0.450579	-0.184845	-0.0396161	-0.0561755	0.0842904	0.0468585	0.027857	-0.268141	0.0505169	-0.405266	-0.303422	-0.565849	-0.535093	-0.518212	-0.391835	-0.268384	-0.27109	-0.384256	-0.575215	-0.567305	-0.380273	-0.159957	-0.0712282	-0.356503	-0.275007	-0.49344	-0.469703	M81 salmon2|0.8199
4470	EPHB3|P54753	salmon2	0.156152	-0.000667079	-0.0168427	0.165919	0.041504	-0.328904	0.0616788	0.111153	0.300146	0.232438	0.314818	-0.0275893	-0.0248409	-0.286952	-0.202926	-0.143603	0.234078	0.198896	0.0947576	0.123575	0.0362382	0.253472	0.215521	0.193004	0.340946	0.10583	0.0014965	0.0923778	0.0850341	-0.128278	-0.276614	-0.00413816	0.00745645	0.235471	0.281994	-0.0222657	-0.00856814	0.22388	-0.101065	-0.205587	0.399831	0.27818	-0.0567954	0.00212522	0.0342814	-0.0539476	0.0072053	0.162865	0.0598786	0.0243265	0.468609	0.095892	0.814856	0.552273	0.712941	0.661347	0.264988	0.636942	0.230467	0.368518	0.345138	0.506079	0.556671	0.340862	-0.0875328	-0.0543001	-0.313955	-0.250323	-0.253221	-0.103476	0.0815232	0.2402	0.213018	-0.112366	0.358744	-0.0651115	-0.179982	-0.389298	-0.365638	-0.188622	-0.0441561	-0.131574	-0.0973738	-0.264267	-0.245381	-0.482167	-0.394222	0.0114811	0.037895	-0.0784318	0.14631	-0.107881	-0.0458055	M81 salmon2|0.8149
1689	PTPRA|P18433	salmon2	0.332772	0.105954	0.157693	0.397824	0.257435	-0.159433	0.0876775	0.286484	0.558214	0.469435	0.338295	0.0803217	0.135568	-0.271752	-0.0843363	0.00191214	0.430051	0.439813	-0.0579205	0.0893755	-0.26185	0.0823549	0.282375	0.189371	0.340629	0.0467111	0.0352973	0.101313	-0.0132211	-0.151567	-0.506895	-0.0822329	0.0867181	0.365045	0.282669	0.0591886	0.0340261	0.291826	-0.0116628	-0.190414	0.353644	0.236439	-0.0104278	0.0272847	0.0478142	-0.157	-0.0328132	0.258675	0.206972	0.10409	0.629923	0.308616	0.788655	0.506816	0.678014	0.501157	0.281665	0.631669	0.205747	0.394907	0.418432	0.329857	0.585882	0.378093	-0.138268	-0.149035	-0.318349	-0.143644	-0.180758	-0.039107	0.0630625	0.0839275	0.0819623	-0.0951571	0.222493	-0.271497	-0.332434	-0.632024	-0.494192	-0.312049	-0.200384	-0.193457	-0.17074	-0.379752	-0.530923	-0.626292	-0.464334	-0.087443	-0.0587033	-0.311709	0.029591	-0.198804	-0.252328	M81 salmon2|0.7887
3335	OMG|P23515	salmon2	0.189049	-0.189619	-0.0797946	0.34292	0.182799	-0.251976	-0.259032	-0.0141491	0.250195	0.215211	0.0564196	-0.198333	0.00133732	-0.373066	-0.294699	0.178717	0.286109	0.251199	-0.164588	-0.0163024	-0.0163321	-0.0973709	0.214028	0.265429	0.300481	0.214403	0.133239	0.0461229	0.172454	0.208894	-0.0113352	0.121278	0.275594	0.405374	0.336223	0.216108	0.163335	0.390274	-0.0543801	-0.110176	0.490641	0.324232	0.150273	0.0968531	0.0325412	-0.089579	0.192426	0.0674792	0.286477	0.189998	0.542064	0.104598	0.773303	0.614546	0.724265	0.660837	-0.104048	0.496199	0.496142	0.378979	0.526675	0.626243	0.546032	0.49107	-0.0339318	-0.230537	-0.397614	-0.136321	-0.120466	0.0913924	0.098345	0.142457	0.179189	-0.115534	0.117115	-0.237176	-0.0350646	-0.365987	-0.437047	-0.425797	-0.173702	-0.139717	-0.11452	-0.355846	-0.461552	-0.554343	-0.499463	-0.311198	-0.143878	-0.363247	-0.182373	-0.433929	-0.433256	M81 salmon2|0.7733
8444	SLC6A9|P48067	salmon2	0.273565	-0.0272939	-0.118735	0.170058	0.014738	-0.363114	0.00392617	0.12587	0.282771	0.2214	0.110078	-0.165629	0.0850283	-0.261559	-0.0741444	0.0598672	0.333166	0.315091	0.174923	0.228235	-0.017914	0.0782576	0.325807	0.260996	0.368823	0.296166	0.308569	0.149713	0.103207	0.0161317	-0.333614	0.0383602	0.130699	0.354052	0.121746	0.0708467	0.0115689	0.150627	-0.103373	-0.311529	0.181644	0.136095	-0.13417	-0.126976	0.102893	0.041773	0.137732	0.23713	0.280597	0.136237	0.469906	0.184902	0.758683	0.43002	0.592601	0.481059	0.230503	0.52909	0.18892	0.335172	0.392034	0.610714	0.640431	0.442923	-0.218675	-0.198331	-0.455955	-0.370339	-0.314103	-0.167426	-0.0601184	0.0699618	0.0466727	-0.243271	0.0375889	-0.23233	-0.343308	-0.564753	-0.456766	-0.310613	-0.0568605	-0.272172	-0.234793	-0.216371	-0.369847	-0.557526	-0.370497	-0.0996145	-0.152717	-0.27445	0.114284	-0.125692	-0.193035	M81 salmon2|0.7587
662	BCAN|Q96GW7	salmon2	0.143608	-0.0135359	-0.247241	0.149178	-0.0226967	-0.35927	-0.0530252	0.0934463	0.133857	0.129782	-0.0205781	-0.214387	0.0333591	-0.249211	-0.166821	0.0598775	0.302394	0.2131	0.223721	0.316979	0.176009	0.270383	0.348406	0.389558	0.485711	0.135027	0.24617	-0.0268002	0.194336	0.224631	-0.0790032	0.0960667	0.145134	0.306235	0.145448	-0.0235489	0.0523925	0.21455	-0.164037	-0.324971	0.19419	0.125285	-0.167917	-0.0646218	0.00551039	-0.0421855	0.113539	-0.0338501	0.0658715	0.0736086	0.336671	0.0150643	0.75261	0.459298	0.676108	0.61951	0.0334983	0.431635	0.150386	0.265838	0.383358	0.582107	0.654884	0.460399	-0.267211	-0.273852	-0.552164	-0.502801	-0.380025	-0.215118	-0.097313	0.38774	0.26572	-0.272577	0.0545006	-0.277174	-0.175886	-0.277286	-0.451937	-0.319186	0.0137581	-0.0989988	-0.175753	-0.0238931	-0.273127	-0.485567	-0.316306	-0.0781166	-0.166242	-0.152348	0.0511244	-0.173268	-0.204813	M81 salmon2|0.7526
5426	ABHD17B|Q5VST6	salmon2	-0.00818396	-0.215446	-0.12074	0.0415423	-0.133538	-0.234122	0.0629218	0.0816279	0.240026	0.183797	0.229399	-0.0580836	0.104888	-0.133965	-0.13728	-0.146213	0.233523	0.131542	0.139268	0.273202	-0.158805	0.189664	0.241778	0.0713018	0.280243	0.168199	0.140122	0.0883664	0.0376108	-0.131321	-0.37446	-0.201743	-0.155577	0.098553	0.304948	-0.0705732	-0.159764	0.125732	-0.327319	-0.340822	0.376512	0.0839723	-0.111748	-0.143383	0.056436	-0.275748	-0.111989	0.0816472	-0.0111325	-0.128104	0.317879	0.141401	0.742801	0.408736	0.588143	0.526734	0.322273	0.602357	0.406492	0.315781	0.194357	0.654275	0.537812	0.261128	-0.199477	-0.0142008	-0.247929	-0.232395	-0.0496814	-0.095263	0.192632	0.135031	0.0465418	-0.142195	0.349913	-0.0660576	-0.249795	-0.525171	-0.356635	-0.355332	-0.215252	-0.112984	-0.180452	-0.254864	-0.250504	-0.410884	-0.246901	0.172115	0.253304	-0.156979	-0.0150178	-0.109614	-0.0765579	M81 salmon2|0.7428
2705	ITGB8|P26012	salmon2	0.145928	-0.0528705	-0.141068	0.229505	0.17631	-0.304705	-0.178199	-0.0153967	0.0610844	0.0464697	-0.201236	-0.300598	-0.023685	-0.304432	-0.222707	0.00270772	0.276344	0.180582	-0.031728	0.22011	-0.137446	0.117587	0.317284	0.506402	0.513606	0.0195321	-0.0268909	-0.0838269	0.0517337	0.116426	-0.192311	0.163578	0.197757	0.397208	0.266872	0.106012	0.170144	0.346961	0.0132845	-0.138072	0.31704	0.184013	-0.0251123	0.108719	-0.124669	-0.227215	-0.0369998	0.0833709	0.161547	-0.0823465	0.367853	0.324788	0.741249	0.503191	0.733961	0.643848	-0.0860622	0.387841	0.287002	0.515378	0.663518	0.444213	0.749765	0.654103	-0.352906	-0.427537	-0.521649	-0.253181	-0.174971	-0.0661595	-0.0237799	0.290366	0.274079	-0.17151	0.016478	-0.331201	-0.205626	-0.268122	-0.344631	-0.235428	-0.0258206	-0.015704	-0.0326715	-0.0149312	-0.352899	-0.459965	-0.348946	-0.257337	-0.256463	-0.249642	-0.129305	-0.350051	-0.398169	M81 salmon2|0.7412
2830	FSD1L|Q9BXM9	salmon2	0.581147	0.232548	0.0117214	0.581179	0.354362	0.0384806	0.0425104	0.390803	0.507404	0.536423	0.103557	0.0795595	0.305345	-0.222549	0.0853581	0.284992	0.619619	0.647703	-0.114538	0.20416	-0.0927231	0.110819	0.473603	0.378169	0.540433	0.274757	0.0991237	0.139872	0.215406	0.121174	-0.245111	0.179508	0.303997	0.60772	-0.00125438	0.048921	0.0571417	0.191609	0.10606	-0.238455	0.370998	0.147632	-0.120966	0.0414242	-0.229349	-0.109051	0.0295752	-0.0485035	0.209305	0.249998	0.580514	0.308218	0.729493	0.410065	0.625703	0.513349	-0.234719	0.22461	0.404226	0.148688	0.50983	0.545263	0.585754	0.485558	-0.141914	-0.316086	-0.584754	-0.366503	-0.399216	-0.258372	-0.337662	0.0964	0.0770171	-0.495552	-0.303505	-0.586775	-0.429918	-0.462798	-0.643603	-0.415177	-0.215284	-0.319495	-0.211158	-0.338843	-0.662876	-0.710995	-0.540851	-0.37728	-0.490446	-0.389101	-0.0960196	-0.524181	-0.522733	M81 salmon2|0.7295
1288	KIF2A|O00139	salmon2	0.30707	-0.0141737	-0.155017	0.337105	0.228859	-0.289152	-0.237077	0.0371619	0.202298	0.214212	-0.134198	-0.222369	0.0236811	-0.415317	-0.212992	0.136871	0.423149	0.332615	-0.0697585	0.226575	-0.0241124	0.0958819	0.480626	0.48113	0.553614	0.100307	0.0264098	-0.115831	0.158842	0.0110386	-0.296891	0.275026	0.465702	0.595234	0.152584	0.343742	0.277948	0.326946	0.101324	-0.176352	0.324707	0.169969	-0.155538	0.059993	0.00648984	0.0099976	0.165207	0.212359	0.414378	0.14658	0.544755	0.394228	0.721226	0.519505	0.723584	0.644196	-0.106915	0.358425	0.372914	0.191031	0.547375	0.543533	0.604265	0.422629	-0.33873	-0.47737	-0.67696	-0.395685	-0.445373	-0.145144	-0.187983	0.191757	0.247839	-0.214561	-0.0886349	-0.353887	-0.295897	-0.358726	-0.443106	-0.204953	0.106615	-0.145181	-0.0349995	-0.0184769	-0.418039	-0.642648	-0.50004	-0.386015	-0.384962	-0.430251	0.104465	-0.272464	-0.379244	M81 salmon2|0.7212
1758	NDRG3|Q9UGV2	salmon2	0.0523943	-0.110876	-0.228886	0.252107	0.173209	-0.274208	-0.243272	-0.00919832	0.104307	0.109867	-0.129157	-0.28478	0.00537675	-0.389274	-0.3131	0.209234	0.359802	0.201444	-0.061188	0.209155	0.0909609	0.232971	0.362876	0.470024	0.526156	0.197116	0.059883	0.0168772	0.15774	0.410767	0.136461	0.265678	0.381129	0.474248	0.339657	0.148795	0.208561	0.413724	-0.0545112	-0.211004	0.473993	0.270615	0.0953422	0.174327	-0.0624502	-0.0686515	0.153526	-0.0995906	0.215321	0.0654195	0.430099	0.278108	0.716702	0.594179	0.728184	0.702904	-0.083747	0.429071	0.423648	0.0450865	0.377461	0.45042	0.466183	0.261516	-0.16906	-0.310288	-0.615299	-0.378164	-0.278378	-0.0704667	-0.0816082	0.496563	0.422177	-0.247566	-0.000498968	-0.375897	-0.0913429	-0.193304	-0.528644	-0.417421	-0.0229719	-0.0313438	-0.0509926	-0.14326	-0.429317	-0.586339	-0.50855	-0.327109	-0.289815	-0.229621	-0.190808	-0.446133	-0.484988	M81 salmon2|0.7167
4351	TMEM30A|Q9NV96	salmon2	-0.134365	-0.24355	-0.145676	0.017073	-0.0732063	-0.277657	-0.0166886	0.0507781	0.159184	0.13604	0.0748794	-0.177972	0.0969632	-0.156735	-0.147482	-0.0885626	0.226485	0.100656	0.0980342	0.311294	-0.209887	0.162457	0.211399	0.188659	0.2784	0.249085	0.221832	0.163952	-0.0395099	-0.00125694	-0.342731	-0.242153	-0.00835951	0.0999506	0.308919	-0.00405322	-0.0600569	0.209372	-0.294108	-0.365061	0.236303	0.0417821	-0.068479	-0.143192	0.118821	-0.220833	-0.040207	0.113411	0.0767372	-0.0986154	0.347183	0.361597	0.710219	0.405804	0.579501	0.445258	0.333814	0.613564	0.194058	0.25181	0.113227	0.359242	0.53987	0.161397	-0.154017	-0.0462828	-0.300508	-0.231112	-0.0356639	-0.101444	0.157488	0.248424	0.109547	-0.068749	0.317536	-0.156663	-0.243011	-0.458523	-0.414782	-0.426085	-0.202547	-0.0358118	-0.220779	-0.187314	-0.300135	-0.434009	-0.235273	0.0963755	0.166344	-0.104805	-0.0972674	-0.11785	-0.158015	M81 salmon2|0.7102
6145	GRIK2|Q13002	salmon2	0.00323751	-0.213545	0.116236	0.231558	0.218293	-0.12168	-0.109286	0.00802513	0.266239	0.222336	0.17405	-0.0833463	0.015275	-0.30272	-0.269813	0.0604044	0.151316	0.127593	-0.136669	-0.0950781	-0.151975	-0.0240693	0.0461915	0.162846	0.138572	0.277809	0.014029	0.42605	0.247863	0.212349	0.0580125	0.0378496	0.12996	0.252141	0.475135	0.11661	0.107055	0.389051	-0.0409749	-0.029791	0.566189	0.391174	0.358226	0.165382	0.00070356	-0.179352	-0.00966119	-0.0178611	0.118471	0.00742528	0.438514	0.101687	0.704159	0.545929	0.570146	0.505685	0.184097	0.490281	0.432862	0.33542	0.321866	0.240957	0.339893	0.338944	0.115978	0.0287265	-0.120643	0.0420147	0.068343	0.228139	0.228438	0.166851	0.145561	0.0106146	0.309183	-0.128749	0.0115043	-0.316977	-0.369177	-0.395242	-0.17998	-0.16317	-0.0717628	-0.404619	-0.422807	-0.460878	-0.448885	-0.133022	0.0603377	-0.194976	-0.182509	-0.350555	-0.339191	M81 salmon2|0.7042
8099	KIT|P10721	salmon2	0.140692	-0.0456526	-0.213139	0.197177	0.0795543	-0.286479	-0.195824	0.0649099	0.0910109	0.174471	-0.152998	-0.231439	0.0612653	-0.258717	-0.123896	0.00562409	0.328049	0.240491	0.0920596	0.358726	-0.157422	0.156815	0.355888	0.340851	0.457363	0.110034	0.0886159	-0.0101947	0.0567547	-0.00977809	-0.295174	0.0268431	0.2524	0.344156	0.107666	0.153063	0.216332	0.246726	-0.0118827	-0.245448	0.12444	0.0244359	-0.190184	-0.0166803	-0.0400554	-0.0708645	0.0521987	-0.00401885	0.176393	-0.0696296	0.306	0.351187	0.703097	0.385964	0.637839	0.52263	-0.0112062	0.282058	0.173768	0.176613	0.413419	0.423603	0.645802	0.38949	-0.280916	-0.377929	-0.590872	-0.3746	-0.348766	-0.181413	-0.142105	0.318796	0.252797	-0.205987	-0.0316203	-0.333212	-0.240813	-0.209135	-0.324294	-0.183135	0.0837671	-0.014859	-0.059972	0.129667	-0.266054	-0.451915	-0.289545	-0.271022	-0.26214	-0.235789	-0.0493577	-0.254255	-0.287715	M81 salmon2|0.7031
3343	CAPN5|O15484	salmon2	0.113733	-0.0579508	0.100415	0.204513	0.103151	-0.250972	-0.176778	-0.0288666	0.243444	0.153036	0.14619	-0.105447	-0.0863506	-0.262036	-0.218864	-0.199347	0.141239	0.126339	-0.0113263	0.123195	-0.263022	-0.0534736	0.136703	0.131998	0.22114	-0.0127087	0.0728959	-0.118491	-0.144859	-0.175207	-0.434654	-0.141889	0.00400902	0.163629	0.288278	0.156845	0.110013	0.28463	-0.00458899	-0.0770304	0.268555	0.147887	-0.106971	-0.00440735	0.151966	-0.131897	0.0509549	0.224718	0.158858	-0.0896904	0.426388	0.25628	0.687061	0.454808	0.662556	0.554034	0.264498	0.590504	0.22218	0.477434	0.471748	0.440676	0.611979	0.333625	-0.27134	-0.21903	-0.297826	-0.0517441	-0.0991159	-0.00462078	0.157971	0.0257995	0.101969	0.0653535	0.323107	-0.0556765	-0.215207	-0.457912	-0.133475	-0.0903869	-0.0205346	-0.0305846	0.0162781	-0.0919309	-0.207409	-0.339743	-0.246565	-0.0955317	0.0591545	-0.300801	-0.0209395	-0.107443	-0.170065	M81 salmon2|0.6871
5895	RAB27B|O00194	salmon2	0.253021	0.0390525	-0.097634	0.316752	0.216332	-0.319332	-0.0182993	0.183974	0.305686	0.215761	-0.0295906	-0.178974	0.139225	-0.302459	-0.109567	0.280292	0.461165	0.374195	0.0934933	0.226726	-0.0968897	0.123992	0.428897	0.386942	0.460176	0.41577	0.238827	0.136539	0.225742	0.259893	-0.127013	0.186956	0.331763	0.563854	0.099891	0.130063	0.166408	0.279508	0.0122302	-0.241265	0.25172	0.215864	-0.0462175	0.0641274	-0.048083	-0.106668	0.0713309	0.15074	0.290889	0.177597	0.471792	0.256235	0.683999	0.483497	0.657357	0.509896	0.0451005	0.331043	0.0748763	0.182254	0.42075	0.311844	0.526048	0.391597	-0.257074	-0.321593	-0.603738	-0.406576	-0.314651	-0.0946763	-0.0862828	0.141438	0.140688	-0.309555	-0.163925	-0.510139	-0.352096	-0.410326	-0.586518	-0.396171	-0.0230162	-0.28171	-0.186309	-0.138291	-0.53805	-0.638343	-0.469575	-0.265024	-0.33674	-0.339218	-0.0442074	-0.296567	-0.443022	M81 salmon2|0.684
4317	CNTFR|P26992	salmon2	-0.000262774	-0.291194	-0.273828	0.0109024	-0.0428839	-0.357665	-0.106476	-0.0576866	0.0229657	-0.100686	-0.25762	-0.365996	0.0804585	-0.139647	-0.152242	0.0046268	0.272657	0.111969	0.0568248	0.307981	-0.148571	0.138745	0.325147	0.380617	0.461532	0.0927316	0.0325119	0.0416285	0.0659322	0.0568628	-0.248454	-0.0514612	0.0607748	0.286985	0.245156	0.0531297	0.00605545	0.216601	-0.222378	-0.268361	0.244905	0.0904749	-0.132859	-0.0609432	-0.0832746	-0.375376	-0.140035	0.17451	0.132474	-0.181376	0.302235	0.363457	0.676311	0.406461	0.634123	0.539594	0.206353	0.459095	0.263859	0.513307	0.455834	0.348763	0.65822	0.51501	-0.344776	-0.23363	-0.417438	-0.229785	-0.0840095	-0.121037	0.0290359	0.228648	0.128625	-0.143264	0.137078	-0.221739	-0.287792	-0.392118	-0.316328	-0.31537	-0.153602	-0.145085	-0.181943	-0.0439835	-0.229124	-0.356821	-0.197667	-0.0531898	-0.0364533	-0.180897	-0.0143608	-0.217502	-0.252712	M81 salmon2|0.6763
3239	PPP2R5B|Q15173	salmon2	0.321708	0.0658683	0.0388842	0.385788	0.102035	0.0808985	0.27232	0.459081	0.611144	0.551382	0.384907	0.2453	0.390636	-0.0487079	0.141012	0.106192	0.573043	0.551392	0.150959	0.392909	-0.141089	0.302969	0.429968	0.108528	0.397108	0.15592	0.212989	0.257248	0.196763	-0.0658058	-0.370012	-0.274735	0.0142662	0.222974	0.063789	-0.128567	-0.203513	0.0297131	-0.231143	-0.478043	0.197953	-0.0565192	-0.288878	-0.300722	0.00437404	-0.209381	-0.103657	0.00143784	-7.00393e-05	0.165356	0.490633	0.157501	0.672886	0.307122	0.509528	0.365361	0.191872	0.432312	0.265906	0.0688178	0.014795	0.385414	0.472227	0.136549	-0.187777	-0.0313926	-0.426427	-0.409778	-0.258444	-0.311129	-0.105296	0.00951408	-0.117051	-0.342374	0.0632403	-0.372699	-0.361124	-0.609005	-0.562895	-0.508338	-0.37018	-0.352958	-0.392694	-0.31465	-0.504224	-0.597624	-0.327104	0.0711934	0.0255565	-0.223002	-0.0516033	-0.240637	-0.272481	M81 salmon2|0.6729
7952	ART3|Q13508	salmon2	0.376434	0.102375	0.122348	0.294282	0.182187	-0.229591	0.112434	0.212813	0.372824	0.297972	0.300688	0.134643	-0.00235664	-0.240313	-0.0838144	-0.217738	0.162443	0.291116	-0.0382171	-0.0320559	-0.300888	-0.112864	0.0378155	0.0638167	0.161381	-0.123575	-0.120718	-0.107028	-0.104137	-0.267822	-0.475616	-0.156606	-0.082428	0.169054	0.216317	0.0523185	-0.0400406	0.177344	0.00656297	-0.0685509	0.386275	0.275401	-0.0474235	0.0039181	0.0544947	-0.0628621	-0.00745887	0.451389	0.317307	0.220941	0.572415	0.304937	0.671175	0.442188	0.579237	0.45721	0.183472	0.593244	0.317785	0.568042	0.492209	0.525883	0.575658	0.494964	-0.0396239	0.0149471	-0.21192	-0.0432542	-0.138391	-0.0232135	0.114431	-0.119469	-0.0570204	-0.0781393	0.176414	-0.0622833	-0.157035	-0.519283	-0.328583	-0.170041	-0.160095	-0.211273	-0.152096	-0.403483	-0.413997	-0.440946	-0.351747	-0.070266	0.0140353	-0.289387	0.00852049	-0.229636	-0.179307	M81 salmon2|0.6712
9141	RAB26|Q9ULW5	salmon2	0.336907	0.114416	0.179901	0.293229	0.186574	-0.132549	0.29643	0.368015	0.564043	0.478647	0.521297	0.222681	0.194575	-0.260551	-0.0286974	0.0412696	0.404903	0.410111	0.0969273	0.0577492	-0.0691638	0.154828	0.311681	0.0905772	0.312072	0.304787	0.0960353	0.228284	0.199054	-0.132402	-0.325092	-0.0169686	0.0702503	0.390029	0.134858	0.0065622	-0.083299	0.130097	-0.0358971	-0.255645	0.394607	0.288253	-0.0701187	-0.105674	-0.0198927	-0.0506224	-0.0821384	0.211762	0.127537	0.196353	0.596076	0.0615386	0.669673	0.464249	0.570745	0.434968	0.293054	0.508444	0.182079	0.192107	0.189673	0.33642	0.412392	0.230873	0.0782108	0.110447	-0.213994	-0.247162	-0.262766	-0.0891782	0.0175763	-0.0755424	-0.0888497	-0.195248	0.224096	-0.248631	-0.338665	-0.571074	-0.529471	-0.278074	-0.146493	-0.347635	-0.248645	-0.452994	-0.481894	-0.598667	-0.509485	0.032567	0.0141767	-0.177913	0.21846	-0.100227	-0.125866	M81 salmon2|0.6697
9142	NPY|P01303	salmon2	0.296309	-0.0489101	-0.292334	0.288429	0.0502167	-0.188967	-0.131775	0.130141	0.186697	0.246091	-0.176451	-0.185759	0.202966	-0.253443	-0.0892355	0.335143	0.531297	0.395822	-0.00679716	0.279134	0.207899	0.340803	0.59716	0.560326	0.660482	0.183375	0.048143	0.169888	0.233793	0.179638	-0.117934	0.237917	0.338362	0.564835	0.0280828	0.0785296	0.0518253	0.165217	-0.120604	-0.313832	0.193381	0.0446724	-0.183582	-0.0602636	-0.199147	-0.172563	0.0139686	-0.0067816	0.161453	0.0959625	0.383533	0.217588	0.66641	0.372431	0.620891	0.530264	-0.214316	0.264698	0.308275	0.229196	0.410039	0.532995	0.61668	0.484142	-0.236425	-0.33134	-0.530197	-0.400569	-0.3899	-0.286709	-0.301905	0.314914	0.173199	-0.363657	-0.145592	-0.465992	-0.33817	-0.267341	-0.436888	-0.353886	-0.124807	-0.172976	-0.19264	-0.139385	-0.384561	-0.547551	-0.400007	-0.238423	-0.350795	-0.137935	0.117615	-0.331586	-0.33339	M81 salmon2|0.6664
3764	EPG5|Q9HCE0	salmon2	0.265882	0.0283136	-0.0263482	0.283322	0.00557986	-0.141244	0.180455	0.350083	0.514045	0.454449	0.359338	0.12346	0.271607	-0.166289	0.00183099	0.141817	0.449019	0.455731	0.251197	0.241097	-0.0601126	0.186578	0.339596	0.0368245	0.252634	0.213134	0.242032	0.22215	0.119536	0.066173	-0.240808	-0.264868	0.0137027	0.18161	0.138109	-0.0661047	-0.141021	0.0788364	-0.245788	-0.434794	0.115694	-0.0230168	-0.209553	-0.247181	0.13027	-0.0641721	0.0292629	0.119529	0.0973233	0.242746	0.482727	0.141057	0.665228	0.325843	0.512786	0.347325	0.339204	0.534494	0.112052	0.110015	0.0404992	0.405809	0.439237	0.136748	-0.0209438	0.0685922	-0.392599	-0.370094	-0.25549	-0.202781	0.0481282	0.0455093	-0.0714308	-0.224851	0.136432	-0.242657	-0.158837	-0.535756	-0.585528	-0.519453	-0.29298	-0.293792	-0.396314	-0.456196	-0.488994	-0.639442	-0.398893	0.0775907	0.121269	-0.158385	0.019956	-0.155691	-0.182807	M81 salmon2|0.6652
4625	RAB31|Q13636	salmon2	0.333189	0.0675132	0.00555079	0.295806	0.0604999	-0.0145304	0.267958	0.415267	0.477971	0.492692	0.305244	0.216227	0.344654	-0.0521142	0.135264	0.0969392	0.517807	0.498057	0.103649	0.328918	-0.0724194	0.297547	0.430388	0.272025	0.47044	0.225337	0.216106	0.289465	0.0804965	-0.0549789	-0.393215	-0.198771	-0.0398586	0.237922	0.0257482	-0.162009	-0.259591	-0.0120879	-0.247982	-0.446263	0.0849602	-0.0828233	-0.231097	-0.288092	-0.0753573	-0.211267	-0.14471	0.142956	0.0634753	0.091834	0.438221	0.278778	0.663708	0.249266	0.453172	0.249735	0.226923	0.524579	0.10483	0.326148	0.181736	0.411897	0.653042	0.374393	-0.118427	0.0178576	-0.331824	-0.369669	-0.24256	-0.34556	-0.154596	-0.0120096	-0.162027	-0.335205	0.00889985	-0.340854	-0.380003	-0.567647	-0.540072	-0.475595	-0.389838	-0.393198	-0.439617	-0.36036	-0.489333	-0.563395	-0.308158	0.0916516	-0.0239011	-0.139565	0.0181335	-0.25032	-0.235719	M81 salmon2|0.6637
8088	ABHD17C|Q6PCB6	salmon2	0.207325	0.0335085	0.13831	0.212257	0.165768	-0.267394	-0.13192	-0.0234168	0.223738	0.150672	0.147154	-0.106854	-0.103278	-0.328078	-0.203634	-0.131	0.115741	0.137433	-0.0688644	-0.0470628	-0.043182	-0.0111508	0.0947339	0.203212	0.21704	0.13362	-0.0544215	0.166731	0.0140481	-0.0631807	-0.280343	0.149374	0.0623486	0.296703	0.296304	0.0640282	0.159084	0.331909	0.115565	0.0213105	0.447278	0.355529	0.0704365	0.168109	-0.0667545	-0.0861738	0.0199143	-0.00188431	0.0827928	-0.0953849	0.375968	0.0209605	0.663363	0.523284	0.656944	0.59899	0.0999286	0.406376	0.308422	0.395542	0.5118	0.393003	0.455493	0.413404	-0.11932	-0.239648	-0.217215	-0.0496025	-0.213742	-0.00666778	-0.00945682	0.154782	0.243484	-0.050466	0.212986	-0.143223	-0.282091	-0.356564	-0.19996	-0.0469723	0.0685616	-0.0634079	0.0840612	-0.210713	-0.237365	-0.370949	-0.365366	-0.202844	-0.159031	-0.144563	0.0786371	-0.167843	-0.184915	M81 salmon2|0.6634
8694	UBTD1|Q9HAC8	salmon2	0.293686	0.143669	0.0787765	0.285232	0.127382	-0.0395033	0.158092	0.254217	0.305665	0.337319	0.239831	0.142031	0.11242	-0.218828	-0.0775683	-0.076113	0.353125	0.358393	-0.0220171	0.111409	-0.0591434	0.325338	0.301843	0.30429	0.456374	0.0307505	-0.0508648	0.160545	-0.0520898	-0.117314	-0.26166	0.0427929	-0.0372467	0.245043	0.163273	-0.151089	-0.102938	0.13136	-0.0111721	-0.164058	0.308347	0.0865304	0.00254085	0.0150113	-0.280531	-0.314514	-0.282942	-0.0104229	-0.0603444	-0.142984	0.32186	0.225039	0.658078	0.322249	0.523463	0.401223	0.0232575	0.417932	0.236639	0.40836	0.364202	0.3602	0.62047	0.509601	0.144224	0.13017	-0.167821	-0.144472	-0.122416	-0.101443	-0.00657107	0.12513	0.061445	-0.247065	0.167567	-0.211356	-0.155131	-0.236884	-0.348768	-0.25622	-0.233789	-0.0753671	-0.0777152	-0.40816	-0.407913	-0.444163	-0.394105	0.03655	0.0540826	-0.00360632	-0.0654405	-0.330333	-0.181699	M81 salmon2|0.6581
9696	ZDHHC14|Q8IZN3	salmon2	0.0518754	-0.137631	-0.0431548	0.143453	0.0125901	-0.226157	0.193642	0.241837	0.40631	0.325999	0.412125	0.121998	0.193606	-0.135659	-0.0913769	-0.00106425	0.291635	0.255368	-0.0323698	0.111469	-0.201414	0.101782	0.162678	0.0303675	0.222657	0.200643	0.313757	0.135526	-0.00470973	-0.0706216	-0.261129	-0.121833	-0.0973563	0.168754	0.238641	-0.0999536	-0.180108	0.132163	-0.30235	-0.297148	0.368241	0.206897	0.0690908	-0.0499631	0.0246543	-0.194278	-0.129407	0.129665	0.016267	0.0479386	0.418041	0.0887535	0.65793	0.388794	0.492539	0.374837	0.338962	0.659467	0.203293	0.186437	0.127217	0.412688	0.432421	0.192039	0.176923	0.255451	-0.185606	-0.225306	0.029845	0.0797245	0.312773	0.0299349	-0.0561265	-0.161836	0.321193	-0.132184	-0.200843	-0.479619	-0.523616	-0.470724	-0.377172	-0.360059	-0.322854	-0.452395	-0.429734	-0.468226	-0.341278	0.112574	0.264191	-0.196418	-0.155492	-0.252267	-0.195893	M81 salmon2|0.6579
2860	NEO1|Q92859	salmon2	0.00607949	-0.309423	-0.283881	-0.032378	-0.179637	-0.414967	0.0200074	0.0191189	0.201749	0.0732769	0.0816351	-0.224209	0.08814	-0.171595	-0.191259	0.109699	0.296475	0.137441	0.195449	0.237889	0.0866819	0.189965	0.33445	0.238398	0.38604	0.166513	0.304733	0.142853	0.173161	0.0534286	-0.207044	-0.0436695	0.0667193	0.251678	0.259341	0.0256511	-0.0994801	0.15704	-0.397466	-0.367454	0.357505	0.204886	-0.0854936	-0.140123	0.0977526	-0.183416	-0.0101628	0.306569	0.192071	0.0489703	0.355834	0.156589	0.655669	0.473247	0.560577	0.548103	0.316575	0.609369	0.33572	0.356323	0.215337	0.46145	0.450205	0.31564	-0.211464	-0.0356645	-0.302472	-0.291551	-0.103532	-0.0834442	0.110239	0.190806	0.0704095	-0.113124	0.27081	-0.0861016	-0.20758	-0.496379	-0.44479	-0.408756	-0.194676	-0.234254	-0.310283	-0.219334	-0.236103	-0.424598	-0.24994	0.128376	0.123769	-0.13692	0.165655	-0.0274297	-0.0647086	M81 salmon2|0.6557
8535	SVIP|Q8NHG7	salmon2	0.258257	0.0925612	0.0595518	0.155884	0.00387668	-0.203925	0.0363329	0.0686158	0.224129	0.23583	0.262113	0.0364957	-0.129067	-0.278688	-0.161231	-0.329298	0.086844	0.162086	0.159709	0.0130589	-0.0368042	0.0935895	0.0937631	0.137186	0.212895	-0.0308628	-0.0261428	-0.0379776	-0.075878	-0.405304	-0.515581	-0.0464397	-0.0844057	0.0743285	0.242263	0.025769	-0.0178313	0.118066	-0.00626173	-0.0978511	0.334755	0.160841	-0.0822745	-0.0488267	0.0688116	0.069545	0.0611894	0.219074	0.151946	0.0195529	0.377782	0.130666	0.641939	0.398453	0.50716	0.487922	0.182788	0.537353	0.454228	0.421652	0.368632	0.63522	0.474315	0.377227	-0.144589	-0.15567	-0.128014	-0.102684	-0.307866	-0.161071	-0.0558652	0.0952867	0.134449	-0.0211349	0.295787	0.112014	-0.156777	-0.366155	-0.170152	0.0387799	0.0361637	-0.0151307	0.00811661	-0.232361	-0.179853	-0.384704	-0.315732	0.0283598	0.00136699	-0.0825293	0.261291	0.0765789	0.109037	M81 salmon2|0.6419
5401	CNTNAP4|Q9C0A0	salmon2	0.197955	-0.123905	0.13685	0.404069	0.363597	-0.228284	-0.175089	0.0610415	0.390863	0.258715	0.195748	-0.0980224	0.0622212	-0.247696	-0.182712	0.164343	0.263639	0.27556	-0.249363	-0.0452606	-0.363701	-0.32811	0.0533838	0.0171174	0.0883054	0.0561068	0.049249	-0.0487367	-0.00337116	0.143924	-0.116058	-0.0875151	0.200052	0.361899	0.330172	0.254296	0.192809	0.422747	0.0239686	0.00428011	0.4316	0.404575	0.226011	0.174418	0.173721	-0.0565508	0.188095	0.278304	0.354788	0.27258	0.607653	0.231534	0.636005	0.572045	0.625024	0.482357	0.142887	0.535591	0.234982	0.399312	0.523728	0.314023	0.439955	0.374718	-0.05882	-0.191719	-0.322401	0.0340075	0.0948477	0.275634	0.272187	-0.080688	0.032567	0.0113457	0.101607	-0.283199	-0.0720886	-0.49258	-0.389362	-0.383794	-0.216057	-0.301725	-0.189496	-0.274031	-0.498148	-0.44972	-0.36702	-0.339052	-0.0851323	-0.582886	-0.327131	-0.406637	-0.512517	M81 salmon2|0.636
7040	KCNIP2|Q9NS61	salmon2	0.0795282	-0.193451	-0.174217	0.134716	0.0937179	-0.246673	-0.282494	-0.108115	-0.039536	0.0143328	-0.268869	-0.276069	-0.0497801	-0.29996	-0.213086	0.0402957	0.184688	0.0946169	-0.0671353	0.175237	-0.115723	0.0207432	0.257627	0.427066	0.393245	0.075735	-0.0986418	0.116999	0.16775	0.0926271	-0.111704	0.114851	0.288684	0.342082	0.250877	0.228797	0.259546	0.320021	0.0318792	-0.101119	0.31244	0.121615	-0.0209557	0.0822709	-0.0821035	-0.204582	0.00416995	0.0421214	0.245049	-0.122918	0.268658	0.30365	0.620499	0.435222	0.590477	0.51035	-0.157081	0.216421	0.381853	0.315557	0.507167	0.380356	0.541021	0.512671	-0.289122	-0.374962	-0.43213	-0.161475	-0.17632	-0.0451844	-0.0879006	0.214316	0.243765	-0.105029	-0.0350912	-0.213686	-0.128625	-0.154178	-0.193673	-0.164631	0.0479079	0.0383329	0.0462391	0.0508485	-0.223022	-0.357589	-0.290458	-0.310554	-0.260972	-0.241445	-0.0945782	-0.288863	-0.294025	M81 salmon2|0.6205
1842	PLXNC1|O60486	salmon2	0.110306	0.0468279	-0.0209991	0.23373	0.110954	-0.388303	-0.112873	0.0655872	0.232867	0.172877	0.00766701	-0.168297	-0.0721523	-0.377331	-0.244756	-0.0387565	0.207131	0.171982	0.189112	0.184685	0.0134433	0.164017	0.236669	0.328538	0.310611	0.105919	0.101312	0.0867183	0.104214	0.069655	-0.257552	0.0543205	0.250419	0.276257	0.215873	0.176371	0.270194	0.341241	0.015793	-0.176156	0.107719	0.146911	-0.125337	0.0108498	0.148285	-0.0438331	0.130214	0.0997595	0.199617	0.0336876	0.384624	0.0720674	0.615126	0.468535	0.656473	0.533942	0.206541	0.397166	-0.0324491	0.197271	0.287468	0.197846	0.451693	0.25336	-0.233521	-0.310859	-0.495207	-0.32926	-0.423238	-0.0800036	0.00662124	0.324575	0.291036	-0.00721242	0.163447	-0.225135	-0.165632	-0.305802	-0.308248	-0.157903	0.186673	0.0546984	-0.0130011	0.040628	-0.274992	-0.494181	-0.365529	-0.133805	-0.125496	-0.154278	0.17432	-0.0268269	-0.193138	M81 salmon2|0.6151
2628	ALS2|Q96Q42	salmon2	0.054976	0.119313	-0.00416749	0.129773	0.043063	-0.287635	0.228072	0.218653	0.304303	0.240097	0.339445	0.0600691	0.00193857	-0.274519	-0.181621	-0.179462	0.234296	0.181116	0.135415	0.203368	0.0660359	0.428921	0.231602	0.225821	0.351145	0.124768	0.179944	0.117669	-0.0598354	-0.13479	-0.314326	0.0386103	0.00653666	0.177024	0.211608	-0.148016	-0.0528207	0.164678	-0.105028	-0.267591	0.262138	0.175984	-0.0591995	0.00824326	-0.00710771	-0.0443688	-0.06958	0.0253749	-0.0381492	0.00654905	0.372987	0.106915	0.608283	0.400653	0.523459	0.482298	0.336037	0.553941	0.024274	0.0778272	0.0621792	0.211216	0.367778	0.101632	0.010007	0.107015	-0.295409	-0.38345	-0.302347	-0.138726	0.0726586	0.319153	0.21827	-0.16757	0.340205	-0.0817764	-0.207695	-0.313008	-0.453677	-0.250613	-0.0264166	-0.114652	-0.121225	-0.240199	-0.277751	-0.490699	-0.389165	0.168048	0.120523	0.029947	0.163691	-0.00546663	0.0222326	M81 salmon2|0.6083
1125	PRUNE2|Q8WUY3	salmon2	0.226195	-0.043085	-0.158083	0.147585	0.0710883	-0.394646	-0.223502	-0.111669	0.0972498	0.0676114	-0.00530492	-0.260154	-0.127455	-0.440285	-0.297307	0.0786238	0.234944	0.17106	0.00987093	0.022756	0.170374	0.0508964	0.309753	0.235668	0.334853	-0.0101128	0.0775863	-0.0609158	0.0115795	0.0620713	-0.107509	0.205197	0.294862	0.402567	0.285274	0.284651	0.172242	0.273946	0.0133763	-0.125302	0.339288	0.243963	-0.0180035	0.0843285	0.185286	0.259459	0.341123	0.307327	0.41379	0.288667	0.475564	0.242269	0.593914	0.479691	0.548322	0.566196	0.0954109	0.464312	0.361828	0.188716	0.404127	0.497757	0.383247	0.285376	-0.189517	-0.284367	-0.478051	-0.27592	-0.354097	-0.0637463	-0.050147	0.235371	0.282153	-0.0719035	0.0549873	-0.078167	-0.0357058	-0.283838	-0.367123	-0.150678	0.0764804	-0.0596482	-0.0209452	-0.183162	-0.315986	-0.559516	-0.494635	-0.279096	-0.24158	-0.291406	0.129085	-0.112147	-0.189591	M81 salmon2|0.5939
4681	ACOT8|O14734	salmon2	0.028194	-0.0985478	-0.0221861	0.192184	0.162607	-0.156866	-0.349456	-0.189747	-0.00769391	0.0113073	-0.138544	-0.289219	-0.155217	-0.291438	-0.291889	-0.0987653	0.0710312	0.0225775	-0.130132	0.0425262	-0.066338	0.0386542	0.0546	0.207532	0.229898	-0.0831569	-0.174825	0.0424655	-0.0509816	0.0787567	0.0176108	0.071982	0.197454	0.204883	0.394088	0.159613	0.282953	0.424021	0.0960251	0.0610161	0.352307	0.220926	0.150675	0.276057	-0.0472053	-0.0999332	0.0556126	-0.105946	0.0659132	-0.153892	0.25545	0.226788	0.589912	0.448769	0.561453	0.566955	-0.0805899	0.290809	0.372438	0.291305	0.465927	0.327534	0.418706	0.34916	-0.0787046	-0.283362	-0.314728	0.0172318	-0.01172	0.106648	0.11798	0.390742	0.445706	0.0406159	0.192606	-0.0778191	0.120014	0.018075	-0.0709063	-0.0589576	0.0144081	0.233162	0.232372	0.00680831	-0.142479	-0.235566	-0.267303	-0.300409	-0.116508	-0.145857	-0.198045	-0.304237	-0.266825	M81 salmon2|0.5899
5148	IGSF1|Q8N6C5	salmon2	0.286138	0.00141262	-0.0233127	0.29125	0.16014	-0.240175	-0.186783	-0.00284521	0.197175	0.170622	0.0796073	-0.1062	-0.0806383	-0.273326	-0.166368	0.0204458	0.163608	0.19283	-0.0773761	0.0442996	0.0810928	-0.0404659	0.174305	0.35158	0.335858	-0.0365665	-0.0460804	-0.0529367	-0.106071	0.0725315	-0.0684044	0.180107	0.211261	0.327235	0.122509	0.123883	0.204028	0.282226	0.082501	-0.0536294	0.115101	0.179428	-0.0578095	0.0628699	0.0270132	0.0608351	0.165477	0.0585176	0.153229	0.154891	0.369163	-0.00165494	0.589158	0.400705	0.563879	0.481982	-0.0593475	0.321141	0.0641221	0.369722	0.575437	0.398335	0.576283	0.560216	-0.156814	-0.253058	-0.451053	-0.211514	-0.216468	0.000450797	0.017416	0.0613358	0.165614	-0.101625	0.0164046	-0.146358	-0.025625	-0.161605	-0.230549	-0.146506	0.0300736	-0.150761	-0.0496631	-0.0634185	-0.206425	-0.353367	-0.29803	-0.284112	-0.199044	-0.292199	0.0224582	-0.249444	-0.239863	M81 salmon2|0.5892
1824	CORO2B|Q9UQ03	salmon2	0.396118	0.276846	0.0614784	0.403615	0.259196	-0.0243218	0.0852274	0.274293	0.362682	0.364757	0.0579926	0.0357065	0.157196	-0.194362	-0.0112476	0.0346054	0.416186	0.420058	-0.00937452	0.137726	0.00533623	0.256342	0.345758	0.339052	0.452714	-0.10972	-0.148181	0.0142026	0.081259	0.00548161	-0.239886	0.120514	0.125024	0.356601	0.132929	-0.0774601	0.0120965	0.187133	0.0796687	-0.124319	0.357071	0.153411	-0.115275	0.0720107	-0.235806	-0.147568	-0.0932266	-0.101769	0.00220262	0.08285	0.427167	0.165286	0.583985	0.373076	0.575228	0.530037	-0.130365	0.258448	0.384162	0.243727	0.39403	0.427356	0.429004	0.354322	-0.198879	-0.291129	-0.376069	-0.251547	-0.376094	-0.253165	-0.250476	0.245943	0.20022	-0.270242	0.0081463	-0.395049	-0.288701	-0.294531	-0.369331	-0.13275	-0.100276	-0.0958294	-0.0612069	-0.166224	-0.408227	-0.49	-0.387036	-0.163231	-0.308753	-0.155237	0.0972203	-0.24673	-0.283072	M81 salmon2|0.584
8751	ISLR2|Q6UXK2	salmon2	0.0336081	-0.271468	-0.041744	0.134958	0.0720765	-0.338882	-0.0103536	0.0702582	0.272683	0.187257	0.221337	-0.0358514	0.0321817	-0.309091	-0.238229	0.106041	0.166155	0.125745	0.0569405	0.0224549	-0.114484	-0.0535167	0.143863	0.094482	0.129441	0.419642	0.155643	0.238165	0.304862	0.0543	-0.0961993	0.0171447	0.140941	0.273071	0.230934	0.247987	0.0351572	0.184564	-0.168539	-0.197694	0.388174	0.301628	0.110063	-0.0543483	0.242128	-0.00701945	0.134319	0.320935	0.378736	0.207413	0.448583	0.142124	0.577695	0.455401	0.49185	0.374319	0.353636	0.517056	0.244361	0.22842	0.191609	0.318575	0.296696	0.195664	0.0498672	0.0978844	-0.226574	-0.179687	-0.126656	0.121257	0.206073	-0.0321173	-0.0640042	-0.0356094	0.191373	-0.104804	-0.15336	-0.448072	-0.418675	-0.36304	-0.0803145	-0.357847	-0.245845	-0.303598	-0.338724	-0.464235	-0.418564	-0.0626073	0.0969302	-0.281917	0.0281411	-0.16754	-0.220424	M81 salmon2|0.5777
8486	ITGAL|P20701	salmon2	0.0769606	-0.139254	-0.126492	0.0942648	-0.0802568	-0.0873085	0.030785	0.182617	0.234197	0.275146	0.076699	0.000991493	0.240153	-0.00896712	0.0726138	0.0595032	0.251389	0.231206	0.048688	0.29757	-0.161559	0.114752	0.182487	0.122255	0.214168	0.309967	0.283685	0.4032	0.199789	0.0666261	-0.195955	-0.171269	-0.0199382	0.107682	0.113083	-0.0624345	-0.100617	0.0829167	-0.251977	-0.328808	0.0915266	-0.0354031	-0.107326	-0.146702	0.00620023	-0.26492	-0.120752	-0.00583326	0.0230557	-0.159594	0.197483	0.202301	0.560342	0.230059	0.375703	0.267265	0.185339	0.323089	0.130145	0.221252	0.142612	0.310336	0.474199	0.253372	-0.0593356	0.0597081	-0.262394	-0.174103	0.0197394	-0.091876	0.11024	0.116074	-0.00883551	-0.163058	0.0756932	-0.182946	-0.243645	-0.343235	-0.304298	-0.354443	-0.233003	-0.143755	-0.215499	-0.125853	-0.226614	-0.287672	-0.119412	0.0297231	0.0792963	-0.0657609	-0.112165	-0.263455	-0.205086	M81 salmon2|0.5603
5205	TMCC2|O75069	salmon2	0.0554814	-0.12365	-0.105069	0.0102601	-0.0511105	-0.303311	-0.128408	-0.137371	0.0138063	-0.033487	-0.0185578	-0.171986	-0.18685	-0.296775	-0.255017	-0.211435	-0.018312	-0.0276709	0.148689	0.00124365	-0.0295778	-0.0431273	0.0366284	0.0942078	0.113028	0.0686479	-0.000688053	-0.0120451	0.156233	-0.236468	-0.334843	-0.0294923	0.0344905	0.0793325	0.31735	0.174864	0.0717061	0.174572	-0.0539956	-0.0876091	0.423371	0.249608	-0.0543464	-0.0524007	0.115389	0.0992659	0.13779	0.286604	0.299615	-0.0156132	0.31324	0.238286	0.556772	0.483209	0.531979	0.558574	0.189174	0.436208	0.503657	0.402147	0.380317	0.383921	0.327101	0.306128	-0.26694	-0.236517	-0.192776	-0.0804675	-0.25016	-0.11294	-0.0574749	0.127725	0.173983	0.0541498	0.23426	0.154521	-0.0831058	-0.343444	-0.144166	-0.0115545	0.10132	-0.0163559	0.0160533	-0.124844	-0.0705726	-0.316847	-0.269619	-0.0266333	-0.0696642	-0.0850987	0.21854	0.0631123	0.0471059	M81 salmon2|0.5568
8151	NINJ1|Q92982	salmon2	-0.185034	-0.445285	-0.165893	0.0531655	0.0174545	-0.259109	-0.285893	-0.135249	0.0381632	0.0457236	-0.125666	-0.23838	0.00818207	-0.251128	-0.266818	0.121746	0.189801	0.00509432	-0.0828607	0.274325	-0.0604579	0.0133329	0.255776	0.330321	0.290312	0.229872	0.280162	0.0906558	0.0478448	0.295327	-0.0080773	0.0781875	0.301933	0.28469	0.31625	0.314525	0.133201	0.316809	-0.19527	-0.230759	0.271017	0.0603988	0.0486369	-0.0385125	0.242676	-0.207624	0.0623261	0.151577	0.243821	-0.161283	0.304094	0.378524	0.552754	0.414259	0.52897	0.393515	0.187482	0.513296	0.316859	0.0572564	0.18813	0.335445	0.453895	0.104397	-0.0982423	-0.0830295	-0.442181	-0.180901	0.144835	0.154335	0.300842	0.0999349	0.0705947	0.0125635	0.121827	-0.162271	-0.0990006	-0.291983	-0.323506	-0.415126	-0.114979	-0.120365	-0.125665	-0.0140575	-0.278913	-0.398088	-0.255747	-0.11846	0.160016	-0.319169	-0.237174	-0.27152	-0.370489	M81 salmon2|0.5528
7068	MRS2|Q9HD23	salmon2	-0.0300745	-0.242964	-0.180796	-0.0378367	-0.107066	-0.240358	-0.0365525	-0.0352535	0.102381	0.0403977	0.0366626	-0.143302	0.0553502	-0.255872	-0.227917	0.113761	0.301056	0.115512	0.0934503	0.134548	0.102085	0.261299	0.381503	0.288059	0.392223	0.126153	0.158412	0.109472	0.0970479	0.0585538	-0.131851	0.106783	0.086167	0.292129	0.258219	0.0713316	-0.0873642	0.139418	-0.256293	-0.272691	0.357961	0.103507	-0.0164388	-0.113631	0.00671817	-0.215856	-0.0800753	0.201188	0.129989	-0.100414	0.28486	0.231984	0.527227	0.373023	0.473365	0.405759	0.195434	0.49854	0.391244	0.137962	0.103156	0.372079	0.364517	0.151896	-0.0498685	0.0144448	-0.196783	-0.212346	-0.112505	-0.0574878	0.0375227	0.153832	0.059654	-0.115078	0.202011	-0.136994	-0.203822	-0.340866	-0.374443	-0.344211	-0.166433	-0.161756	-0.180952	-0.307883	-0.315554	-0.464499	-0.358166	0.0863625	0.116711	-0.0638104	0.105521	-0.0651675	-0.117999	M81 salmon2|0.5272
5347	PDE4B|Q07343	salmon2	0.119022	-0.0663533	-0.0896982	0.0320499	-0.0326276	-0.439515	-0.186916	-0.14165	0.062834	0.0121049	0.0878147	-0.187259	-0.201538	-0.299742	-0.278358	-0.0644861	-0.0175167	-0.00708289	0.060039	-0.144861	0.155422	-0.0879868	0.0238636	0.131456	0.138485	0.187572	0.0899828	-0.0542866	0.00260325	-0.0337764	-0.107489	0.178014	0.0592238	0.202985	0.232423	0.145531	0.102401	0.194331	-0.0348116	0.0165471	0.382899	0.362502	0.0605792	0.134314	0.057777	0.169949	0.193534	0.199707	0.21648	0.0719911	0.297208	0.0150549	0.514397	0.446435	0.487412	0.512142	0.136377	0.473588	0.321951	0.368478	0.43883	0.547999	0.307579	0.303323	-0.034608	-0.159685	-0.13873	-0.0693907	-0.243158	-0.01198	0.0219969	0.142885	0.212101	0.023525	0.233539	0.0723323	-0.110906	-0.222431	-0.138525	0.059888	0.10126	-0.103603	0.0298697	-0.181674	-0.0608125	-0.255394	-0.279752	-0.160489	-0.114076	-0.0830366	0.236721	-0.0297456	0.0124986	M81 salmon2|0.5144
8514	XKR6|Q5GH73	salmon2	-0.0704474	-0.215795	-0.031439	0.171983	0.170405	-0.167971	-0.103	0.074901	0.22823	0.19669	0.0742091	-0.145962	0.124938	-0.160544	-0.123051	0.174389	0.301256	0.21764	-0.186882	0.0606003	-0.1442	0.0124513	0.191357	0.210038	0.2459	0.231916	0.0727872	0.212951	0.0975119	0.193085	-0.237405	-0.0162782	0.170984	0.298726	0.342198	0.101482	0.0530922	0.283488	-0.140314	-0.203737	0.345537	0.240517	0.123656	0.0826393	0.0463036	-0.144608	0.0570247	0.0789807	0.144329	0.0650673	0.437346	0.254542	0.493519	0.398848	0.457479	0.3748	0.18011	0.554747	0.20591	0.0571699	0.166529	0.210857	0.300159	0.0743221	-0.0664069	-0.156373	-0.241932	-0.121762	-0.0387298	0.0267654	0.0413914	0.195892	0.11181	-0.0504042	0.156927	-0.276874	-0.172981	-0.527822	-0.444721	-0.445607	-0.208481	-0.197208	-0.20614	-0.300683	-0.462997	-0.43432	-0.292295	-0.148815	-0.0688956	-0.259847	-0.110047	-0.311934	-0.408778	M81 salmon2|0.4935
8330	ARHGAP22|Q7Z5H3	salmon2	-0.018585	0.170485	0.0277545	-0.078691	-0.0273176	-0.0828058	0.155261	0.0455995	-0.058714	0.0111634	0.0305267	0.0165033	-0.104029	-0.0292818	-0.0456412	-0.490426	-0.0958588	-0.081467	0.0201228	0.107182	-0.108127	0.217552	-0.0694891	0.114277	0.163328	-0.111047	-0.170876	-0.105702	-0.116047	-0.400373	-0.424262	3.26677e-05	-0.219278	-0.0914511	0.125934	-0.172491	-0.0501704	0.0400145	0.0571249	0.0186703	0.233274	0.0873775	-0.0478215	0.110822	-0.257429	-0.152687	-0.278116	-0.0954337	-0.167503	-0.42024	-0.0247879	0.194437	0.317145	0.125416	0.245925	0.265406	0.163869	0.188493	0.125174	0.25822	0.232029	0.146936	0.283338	0.22387	-0.0166958	0.0322951	0.0903943	-0.0304266	-0.141603	-0.145931	-0.0903756	0.305777	0.239948	-0.045673	0.292301	0.102125	-0.240061	-0.0412857	0.0301139	0.244055	0.114642	0.197123	0.193366	0.0754726	0.125419	0.0240432	-0.000908365	0.201551	0.0548298	0.176585	0.17175	0.130325	0.265653	M81 salmon2|0.3171
1851	PIK3CA|P42336	thistle	0.696052	0.432931	0.389234	0.737537	0.445334	0.288754	0.456276	0.71858	0.941359	0.816683	0.678015	0.588916	0.436917	-0.0193572	0.263402	0.271262	0.568063	0.777768	-0.0977346	-0.0299789	-0.248321	-0.00930727	0.199012	-0.119079	0.125135	0.0960392	0.106119	0.0819661	0.123168	-0.0358347	-0.256049	-0.144313	-0.0402319	0.315467	-0.105538	-0.110141	-0.227393	-0.0125674	0.0254274	-0.171432	0.199613	0.158347	-0.0252825	-0.0599422	-0.0210033	-0.0366137	0.0055271	0.155158	0.141414	0.564733	0.6186	0.00681706	0.398699	0.190218	0.287147	0.0685286	0.0949995	0.29271	0.0252276	0.134673	0.164023	0.178219	0.253834	0.207726	0.127937	0.136612	-0.168509	-0.145334	-0.134918	-0.0466166	-0.0212335	-0.36314	-0.34028	-0.342197	-0.143627	-0.478534	-0.35881	-0.607903	-0.611394	-0.4359	-0.490847	-0.567695	-0.402721	-0.633756	-0.736456	-0.589075	-0.448135	-0.0727437	-0.0960128	-0.399665	-0.171516	-0.38159	-0.397071	M80 thistle|0.9414
871	EXOC5|O00471	thistle	0.676675	0.459503	0.394743	0.637898	0.373143	0.235235	0.512604	0.699267	0.913458	0.76483	0.683174	0.577621	0.391538	-0.00751685	0.281862	0.217227	0.47677	0.71772	-0.00141196	-0.0923584	-0.0821031	0.0405747	0.131932	-0.119233	0.0589993	0.0753221	0.0784913	0.183142	0.20414	-0.0578375	-0.229717	-0.110611	-0.0515641	0.231363	-0.132885	-0.171831	-0.257702	-0.0800261	0.0253371	-0.142983	0.156326	0.166762	-0.0421719	-0.10266	-0.0148446	0.064236	0.0271703	0.15587	0.0913816	0.576404	0.570539	-0.0896877	0.305628	0.14862	0.202861	0.0264477	0.130047	0.270504	-0.0277825	0.110925	0.0643528	0.0954628	0.14686	0.151718	0.150908	0.166565	-0.0625383	-0.115901	-0.205143	-0.111595	-0.082833	-0.348518	-0.341117	-0.292926	-0.0885128	-0.385211	-0.334068	-0.562995	-0.518302	-0.320178	-0.409297	-0.555436	-0.39731	-0.592751	-0.611924	-0.517784	-0.404729	0.0119746	-0.0940433	-0.228739	0.025646	-0.215726	-0.237241	M80 thistle|0.9135
1511	UBR1|Q8IWV7	thistle	0.694776	0.37015	0.278654	0.688118	0.349362	0.370416	0.461777	0.782211	0.909253	0.860428	0.592811	0.600676	0.60669	0.106685	0.428429	0.336198	0.659794	0.842572	-0.104471	0.130051	-0.277229	0.0169487	0.29769	-0.129274	0.181262	0.260325	0.208359	0.227982	0.211655	-0.00436095	-0.30478	-0.208473	-0.0653551	0.325457	-0.231184	-0.170649	-0.31874	-0.13632	-0.0654701	-0.311754	0.147683	0.0150272	-0.146764	-0.177939	-0.130148	-0.114928	-0.0457133	0.0394253	0.0740866	0.492925	0.520378	0.105437	0.382422	0.0732965	0.2191	-0.0122846	0.0105546	0.165099	0.0465474	0.0142957	0.0516291	0.218858	0.290715	0.168568	0.0880241	0.147625	-0.22122	-0.245411	-0.165208	-0.204841	-0.172514	-0.38584	-0.442522	-0.517865	-0.313237	-0.608358	-0.531566	-0.676957	-0.668763	-0.547272	-0.55913	-0.65623	-0.511038	-0.605928	-0.75636	-0.587967	-0.380124	-0.0919723	-0.167276	-0.39146	-0.226662	-0.490262	-0.464535	M80 thistle|0.9093
671	WDFY3|Q8IZQ1	thistle	0.631512	0.458648	0.574936	0.687097	0.494869	0.181836	0.387157	0.575889	0.905867	0.783364	0.787921	0.573297	0.197737	-0.205943	0.0720321	0.0560478	0.357154	0.599689	-0.100556	-0.175151	-0.192095	-0.0724521	0.0615437	-0.127198	0.00901502	0.0238308	0.0517396	0.0813343	0.118974	-0.152262	-0.312853	-0.0673864	0.00548652	0.247769	0.0747096	0.0306748	-0.0899271	0.114266	0.162991	-0.00331365	0.358862	0.301847	0.0970576	0.0464421	0.112974	0.0999252	0.0847689	0.268979	0.225129	0.52453	0.667125	0.000769482	0.40801	0.310643	0.330795	0.165998	0.226002	0.415865	0.111732	0.225645	0.220873	0.161595	0.192992	0.183332	0.154625	0.132914	-0.0518353	-0.0202987	-0.175941	0.0646895	0.06602	-0.332629	-0.228882	-0.115914	0.0742988	-0.268094	-0.266818	-0.576979	-0.464755	-0.218437	-0.270299	-0.432978	-0.21934	-0.577668	-0.619421	-0.572165	-0.52039	-0.0418435	-0.0167101	-0.358907	-0.000227282	-0.174253	-0.248418	M80 thistle|0.9059
643	EXOC4|Q96A65	thistle	0.630271	0.452072	0.55698	0.703422	0.526297	0.287857	0.354311	0.553704	0.901651	0.686642	0.697987	0.550844	0.21648	-0.0968777	0.131666	0.120862	0.326524	0.595132	-0.161128	-0.254344	-0.188497	-0.141629	-0.0355095	-0.241866	-0.0951074	-0.0832789	-0.0606604	-0.0518746	0.117711	-0.109651	-0.142379	-0.0517286	0.000816159	0.199273	-0.00811665	0.0147941	-0.076358	0.0670054	0.204075	0.0912478	0.252716	0.282612	0.114078	0.0824744	0.0913744	0.121092	0.111243	0.1652	0.155059	0.567227	0.57818	-0.122375	0.209719	0.194889	0.203046	0.0547872	0.122545	0.232453	0.0130835	0.114221	0.140333	-0.0390973	0.0187504	0.0749923	0.155955	0.103549	-0.0238664	0.0683825	-0.0745574	0.134813	0.104764	-0.4165	-0.256759	-0.0890678	0.0221065	-0.262731	-0.174683	-0.447675	-0.357225	-0.152993	-0.287994	-0.423316	-0.163778	-0.512347	-0.552762	-0.429821	-0.428941	-0.110037	-0.0450787	-0.363197	-0.0934303	-0.224215	-0.290331	M80 thistle|0.9017
1711	TNPO3|Q9Y5L0	thistle	0.594796	0.331046	0.449899	0.683137	0.41332	0.337618	0.392524	0.638177	0.881798	0.828748	0.730786	0.613131	0.40616	0.0483122	0.302973	0.16112	0.442501	0.658167	-0.201162	0.0253716	-0.303314	-0.12699	0.119465	-0.125416	0.0598744	0.0765606	0.158063	0.16252	0.106791	-0.0443084	-0.26879	-0.220244	-0.0648463	0.204303	-0.0930429	-0.111251	-0.211796	-0.00258683	-0.00169579	-0.174339	0.16836	0.0689889	-0.061308	-0.107097	-0.00689696	-0.116979	-0.0417988	0.116256	0.0426609	0.447446	0.530153	0.0281279	0.356711	0.129365	0.227054	0.040461	0.0387698	0.256948	0.00994875	0.171481	0.12635	0.172969	0.313907	0.227451	0.0832128	0.12594	-0.143178	-0.0966819	-0.0236844	-0.0398653	0.0397563	-0.439725	-0.384546	-0.284485	-0.135576	-0.410746	-0.331151	-0.591159	-0.499295	-0.443356	-0.521706	-0.570748	-0.425294	-0.527654	-0.623812	-0.480341	-0.3112	-0.0673217	-0.0290745	-0.381995	-0.266324	-0.39145	-0.397444	M80 thistle|0.8818
1613	EXOC3|O60645	thistle	0.710405	0.530725	0.527961	0.735831	0.54029	0.275066	0.328895	0.575775	0.876133	0.697482	0.599505	0.529733	0.189622	-0.132337	0.144583	0.120393	0.337235	0.636338	-0.110571	-0.250297	-0.123927	-0.10712	-0.0140102	-0.144545	-0.0370605	-0.0888079	-0.0703458	-0.046058	0.182123	-0.11159	-0.184859	0.0237708	0.056154	0.241845	-0.0630975	0.0493959	-0.0357299	0.0602275	0.260714	0.107559	0.19813	0.281431	0.0749719	0.0976747	0.0615057	0.197137	0.179293	0.212619	0.228875	0.602691	0.574412	-0.101925	0.195212	0.19005	0.208408	0.0512407	0.0666952	0.193201	-0.0176493	0.115633	0.189353	-0.0409776	0.0412823	0.121425	0.0934881	0.012212	-0.0765077	0.0109568	-0.222398	0.0539838	-0.040689	-0.36702	-0.214015	-0.138478	-0.0875299	-0.318896	-0.234822	-0.441525	-0.346143	-0.0920598	-0.196371	-0.435798	-0.138117	-0.453685	-0.564486	-0.454735	-0.45014	-0.170778	-0.19362	-0.363711	0.0146474	-0.204079	-0.304002	M80 thistle|0.8761
1053	RABGAP1|Q9Y3P9	thistle	0.655916	0.299626	0.211086	0.618482	0.321104	0.232846	0.448423	0.704729	0.863629	0.773268	0.595042	0.492582	0.574558	0.0485872	0.331549	0.461805	0.686124	0.80996	-0.11277	0.0414735	-0.141135	0.0161816	0.361295	-0.0968311	0.192806	0.263941	0.246823	0.139938	0.22725	0.0840496	-0.195479	-0.107814	0.0250402	0.422679	-0.219047	-0.110374	-0.299883	-0.103596	-0.0998184	-0.293107	0.133775	0.0843482	-0.104133	-0.156579	-0.0492832	-0.0549838	-0.00308372	0.167795	0.147547	0.600224	0.591163	0.0626017	0.375342	0.120534	0.228032	0.0168774	0.050171	0.24285	-0.0162989	-0.00947417	0.0447087	0.269322	0.246194	0.141066	0.189817	0.18438	-0.209921	-0.243357	-0.14772	-0.114584	-0.0801552	-0.349761	-0.414234	-0.437264	-0.226322	-0.557626	-0.422257	-0.634579	-0.719816	-0.564752	-0.551524	-0.641172	-0.542835	-0.665098	-0.747986	-0.614848	-0.422052	-0.0635316	-0.112632	-0.380686	-0.116372	-0.409917	-0.404401	M80 thistle|0.8636
632	EXOC8|Q8IYI6	thistle	0.626935	0.412092	0.349155	0.541665	0.242243	0.21012	0.533972	0.665957	0.862533	0.728053	0.68142	0.582456	0.339933	-0.0161281	0.248373	0.081134	0.413423	0.646787	0.147625	0.00336623	-0.0474268	0.131965	0.145778	-0.0743332	0.0982317	0.0484169	0.0768731	0.191644	0.189224	-0.186893	-0.320011	-0.19978	-0.115714	0.105482	-0.119501	-0.188114	-0.291206	-0.131143	-0.0523848	-0.234273	0.0811615	0.0455695	-0.173773	-0.231226	0.0204977	0.0209374	-0.0432057	0.189082	0.0832665	0.455938	0.497447	-0.0498351	0.33894	0.118686	0.208906	0.0419846	0.251223	0.324926	0.00385129	0.168642	0.00490319	0.14094	0.205767	0.158108	0.105272	0.215523	-0.0717358	-0.185681	-0.280768	-0.211154	-0.0941888	-0.301287	-0.333818	-0.251817	0.0208069	-0.242411	-0.297645	-0.555132	-0.466447	-0.279213	-0.366229	-0.481851	-0.397122	-0.546333	-0.504687	-0.505497	-0.358997	0.150268	0.0388345	-0.124618	0.165606	-0.0834358	-0.0836024	M80 thistle|0.8625
3443	NAA16|Q6N069	thistle	0.773293	0.504034	0.346424	0.655653	0.33607	0.430483	0.560099	0.783524	0.860983	0.781132	0.564501	0.66077	0.517767	0.162359	0.486541	0.251884	0.532606	0.795861	-0.00736952	0.0343083	-0.242547	0.00888017	0.194481	-0.136916	0.0841203	0.0761871	0.104561	0.162927	0.199429	-0.129745	-0.292505	-0.165025	-0.121385	0.210865	-0.337572	-0.219175	-0.319702	-0.228482	0.0401069	-0.187862	-0.0410453	-0.0543488	-0.185288	-0.18349	-0.143315	-0.0718679	-0.0960944	0.112814	0.0641	0.502356	0.381117	-0.0204573	0.152027	-0.0922725	0.0111456	-0.196111	-0.0619665	-0.0357449	-0.0980989	0.0708457	0.037244	0.062796	0.161047	0.219514	0.0557046	0.148005	-0.0885954	-0.149155	-0.157922	-0.186275	-0.19608	-0.514179	-0.491071	-0.438238	-0.364337	-0.482276	-0.429383	-0.509498	-0.480182	-0.320917	-0.457184	-0.567889	-0.410372	-0.496384	-0.617092	-0.422052	-0.255099	-0.0163886	-0.173113	-0.28972	-0.0941899	-0.31016	-0.297553	M80 thistle|0.861
2210	FAM49A|Q9H0Q0	thistle	0.672218	0.346675	0.282471	0.746401	0.413611	0.305764	0.322831	0.644748	0.849956	0.807674	0.55566	0.518276	0.447375	-0.00179204	0.270204	0.217338	0.588108	0.761083	-0.197126	0.0549028	-0.273085	-0.0261813	0.246471	-0.0904055	0.205892	0.133252	0.0487954	0.0621199	0.201289	-0.0585605	-0.281737	-0.138604	0.0136938	0.331293	-0.0789541	-0.0740315	-0.180523	0.0126871	0.00877375	-0.205392	0.311027	0.127304	-0.0764973	-0.0497379	-0.139069	-0.100448	-0.0149968	0.0483931	0.114136	0.469718	0.568441	0.118112	0.483739	0.222691	0.382546	0.2015	-0.0922532	0.233546	0.211803	0.121726	0.187878	0.312012	0.312373	0.22582	0.0354207	0.000704638	-0.278751	-0.200921	-0.189839	-0.133354	-0.123096	-0.288153	-0.254826	-0.410392	-0.192419	-0.523691	-0.388659	-0.588658	-0.615089	-0.439041	-0.455869	-0.52538	-0.357807	-0.538966	-0.718887	-0.594714	-0.430884	-0.189387	-0.194056	-0.443864	-0.246444	-0.517427	-0.503267	M80 thistle|0.85
120	USP9X|Q93008	thistle	0.632961	0.187372	0.20271	0.657952	0.390592	0.0700469	0.212135	0.547102	0.844667	0.695578	0.497234	0.311178	0.454831	-0.148242	0.156291	0.560434	0.678372	0.774628	-0.171517	-0.0162446	-0.14493	-0.099228	0.393767	-0.0350385	0.200247	0.308146	0.32505	0.132294	0.274184	0.222261	-0.092932	0.0411088	0.244534	0.586506	-0.107083	0.136688	-0.104566	0.0646128	-0.0184636	-0.213113	0.206343	0.178255	0.00527538	-0.0546215	0.09744	0.028486	0.199277	0.303384	0.383094	0.668855	0.705394	0.137036	0.451439	0.252202	0.341282	0.114857	0.0458239	0.3174	0.0255565	0.0157205	0.186247	0.280522	0.309755	0.19595	0.119631	0.0505735	-0.339821	-0.209624	-0.130055	0.0433622	0.0258891	-0.387529	-0.349267	-0.356189	-0.254849	-0.598622	-0.391083	-0.656835	-0.709084	-0.582315	-0.446757	-0.62167	-0.442901	-0.612711	-0.821364	-0.718695	-0.564164	-0.259187	-0.187486	-0.553513	-0.21236	-0.477087	-0.565287	M80 thistle|0.8447
1161	UBE3C|Q15386	thistle	0.62134	0.497865	0.6389	0.769945	0.55791	0.43191	0.246383	0.543535	0.840397	0.814516	0.747078	0.662669	0.209181	-0.123905	0.163057	0.119849	0.303003	0.577485	-0.277736	-0.183715	-0.172198	-0.175188	-0.0187973	-0.2457	-0.10611	0.0625468	0.0135425	0.104891	0.135685	-0.0419962	-0.132797	-0.0584313	0.087382	0.205837	-0.0536991	0.0650027	0.0109597	0.10145	0.282536	0.0763904	0.246731	0.203897	0.114789	0.0965665	0.057306	0.160842	0.179517	0.0214325	0.16316	0.524891	0.497913	-0.0809645	0.181291	0.153009	0.14656	0.0027598	-0.034737	0.104037	0.00207315	-0.0369952	0.0904029	-0.0291713	0.023697	0.0226122	0.206016	0.0854078	-0.0604667	0.0165053	-0.135593	0.066288	-0.0487669	-0.378805	-0.213677	-0.15246	-0.151952	-0.321063	-0.186893	-0.374539	-0.351147	-0.201555	-0.225334	-0.338042	-0.104193	-0.470416	-0.561026	-0.434503	-0.426819	-0.217535	-0.145121	-0.37603	-0.238644	-0.327979	-0.373911	M80 thistle|0.8404
4	DYNC1H1|Q14204	thistle	0.609112	0.195761	0.254429	0.653277	0.393848	0.0245791	0.210522	0.503869	0.839966	0.670372	0.542814	0.301105	0.338787	-0.201209	0.073436	0.303675	0.583807	0.699985	-0.0658753	0.0735564	-0.211502	-0.0793281	0.321001	-0.0104257	0.210838	0.171329	0.277403	0.053377	0.177158	0.0588231	-0.238563	-0.0726826	0.165222	0.455726	0.0218782	0.112329	-0.0683152	0.139984	-0.0165551	-0.231564	0.27715	0.189805	-0.0781495	-0.0846454	0.139021	0.00532887	0.154027	0.276705	0.320951	0.552519	0.713742	0.162974	0.602914	0.374717	0.505983	0.310237	0.156881	0.444649	0.16026	0.158014	0.272101	0.37284	0.425129	0.275114	-0.0159978	-0.0170743	-0.428331	-0.25921	-0.204392	-0.0051446	0.0531759	-0.32495	-0.261788	-0.300774	-0.0973738	-0.496491	-0.337594	-0.6966	-0.675006	-0.516102	-0.385703	-0.581798	-0.417957	-0.519179	-0.761869	-0.741646	-0.555164	-0.193202	-0.104911	-0.574458	-0.149667	-0.395988	-0.508517	M80 thistle|0.84
3018	PPP6R1|Q9UPN7	thistle	0.616644	0.335673	0.253465	0.572021	0.298309	0.21015	0.455764	0.673535	0.83848	0.719942	0.584674	0.502227	0.471883	0.0237766	0.2943	0.330817	0.537421	0.709633	0.0544177	0.154712	-0.101167	0.0193898	0.257975	-0.101272	0.127204	0.222348	0.338345	0.101165	0.250533	0.143811	-0.072026	-0.154418	0.0342049	0.249484	-0.210814	-0.0934921	-0.234115	-0.100536	-0.0726359	-0.312786	0.018376	-0.023792	-0.169604	-0.230793	0.0656255	0.0112493	0.0393302	0.0800665	0.0957948	0.540256	0.478108	-0.0405978	0.318087	0.0681673	0.188945	-0.0195757	0.144924	0.195134	-0.0860331	0.0120469	0.0306322	0.20316	0.274001	0.172108	0.0808414	0.176508	-0.278722	-0.3234	-0.186588	-0.107301	-0.0296748	-0.418546	-0.422164	-0.38477	-0.212436	-0.468875	-0.335644	-0.519165	-0.606582	-0.456655	-0.426053	-0.620983	-0.503622	-0.437759	-0.610607	-0.548301	-0.357724	0.0132018	-0.0228531	-0.377788	-0.152187	-0.26636	-0.332312	M80 thistle|0.8385
3071	TBCK|Q8TEA7	thistle	0.625331	0.379173	0.461779	0.7488	0.563107	0.180064	0.226068	0.515557	0.837184	0.683652	0.551107	0.445732	0.19137	-0.198358	0.0729142	0.0884787	0.378195	0.621872	-0.227806	-0.131526	-0.328913	-0.168707	0.0210665	-0.137871	0.0121397	0.0716699	-0.00292287	-0.0123296	0.0900407	-0.135081	-0.315573	-0.0328686	0.118677	0.339304	0.0294512	0.147682	0.0390436	0.179202	0.227378	0.0362875	0.331793	0.334016	0.113253	0.143045	0.0637012	0.0796492	0.162445	0.289473	0.385256	0.502737	0.670893	0.156467	0.404159	0.336426	0.384085	0.189441	0.120332	0.320371	0.0789124	0.164518	0.282983	0.0463571	0.187323	0.176854	0.0949799	0.0246547	-0.212471	-0.0309569	-0.155928	0.109453	0.038335	-0.334225	-0.164168	-0.177248	-0.0734344	-0.354559	-0.323042	-0.558132	-0.476857	-0.258293	-0.230366	-0.444413	-0.144588	-0.504495	-0.658545	-0.561392	-0.519422	-0.258072	-0.167411	-0.506195	-0.157242	-0.379491	-0.438985	M80 thistle|0.8372
374	PTPN23|Q9H3S7	thistle	0.663574	0.57299	0.402732	0.635975	0.338548	0.43367	0.557044	0.790061	0.831534	0.82701	0.633452	0.688879	0.463713	0.135963	0.407517	0.0796787	0.489557	0.720875	0.00690252	0.0735829	-0.237822	0.0816001	0.147085	-0.185217	0.0981361	0.113918	0.126502	0.0732491	0.123184	-0.220349	-0.458929	-0.232005	-0.215306	0.140282	-0.270875	-0.224494	-0.319432	-0.187869	0.0322631	-0.188987	0.0756842	0.0268899	-0.145771	-0.134599	-0.121974	-0.0391794	-0.0916399	0.0175979	-0.052284	0.377739	0.372262	-0.0310531	0.25317	-0.00379727	0.125905	-0.0838077	0.0926153	0.121665	-0.0924787	0.0572852	0.0295709	0.0945609	0.207151	0.116813	0.111619	0.162583	-0.0300431	-0.178364	-0.206348	-0.200519	-0.20838	-0.322023	-0.38406	-0.395902	-0.193224	-0.451067	-0.508134	-0.558157	-0.488024	-0.261918	-0.385645	-0.472933	-0.345733	-0.465488	-0.578881	-0.406354	-0.259916	0.0746022	-0.0976333	-0.261044	-0.065929	-0.219852	-0.216527	M80 thistle|0.8315
3300	C12orf4|Q9NQ89	thistle	0.759477	0.593729	0.489795	0.794751	0.569369	0.366369	0.342428	0.672569	0.830601	0.832182	0.542215	0.569164	0.294965	-0.091171	0.247547	0.136606	0.418846	0.722463	-0.227748	-0.12383	-0.100212	-0.0332266	0.0433659	0.00241143	0.10448	0.0978328	-0.0309322	0.176687	0.153793	-0.00748247	-0.232812	0.0420992	0.0781763	0.310436	-0.125168	-0.0583578	-0.0583632	0.0812143	0.265514	0.0143439	0.22512	0.253379	0.0848392	0.113219	-0.140815	0.079818	0.097782	-0.0195149	0.156742	0.48751	0.56528	-0.0354745	0.323179	0.212828	0.267506	0.0918322	-0.08895	0.133588	0.00342014	0.135944	0.270706	0.059905	0.215618	0.283135	0.202449	0.0331698	-0.135904	-0.0896439	-0.267323	-0.0823608	-0.229436	-0.198475	-0.140156	-0.333413	-0.237976	-0.466393	-0.368273	-0.415352	-0.484119	-0.245837	-0.2782	-0.426035	-0.195896	-0.509346	-0.641168	-0.503432	-0.461239	-0.230194	-0.328235	-0.291388	-0.0951986	-0.400537	-0.404851	M80 thistle|0.8306
1944	UBE4A|Q14139	thistle	0.703586	0.350456	0.474008	0.79516	0.595858	0.309773	0.114072	0.484963	0.828433	0.717142	0.527808	0.420739	0.267432	-0.086409	0.177598	0.213076	0.388732	0.659815	-0.386351	-0.190627	-0.330352	-0.378098	0.000291851	-0.182247	-0.0428901	-0.0101458	0.0152041	-0.028174	0.0281475	0.0275056	-0.151059	-0.0673097	0.118942	0.33192	0.000154909	0.105958	0.0446671	0.183455	0.255815	0.0873194	0.29719	0.281776	0.123265	0.134043	0.0285733	0.0744554	0.212781	0.0996245	0.250043	0.586663	0.639052	0.051672	0.349747	0.265704	0.309954	0.172151	-0.124307	0.168893	0.157739	0.211192	0.380926	0.149968	0.204439	0.291756	0.0645281	-0.0792522	-0.200478	0.0767042	-0.0344524	0.127512	0.0110088	-0.435421	-0.23562	-0.195409	-0.195041	-0.39421	-0.214664	-0.49866	-0.429126	-0.308195	-0.346096	-0.468733	-0.209032	-0.510061	-0.658832	-0.487938	-0.432282	-0.404574	-0.256233	-0.591193	-0.326769	-0.51878	-0.544142	M80 thistle|0.8284
888	UNC45A|Q9H3U1	thistle	0.574848	0.44974	0.374015	0.568561	0.328473	0.394659	0.522061	0.727623	0.811103	0.785868	0.710294	0.67154	0.463378	0.122332	0.380044	0.287866	0.393124	0.645526	-0.00192859	-0.0023185	-0.0378533	-0.0287912	0.0473918	-0.298093	-0.104094	0.214512	0.25346	0.225226	0.22363	0.0977121	0.00634106	-0.186798	-0.0547719	0.100175	-0.279132	-0.188873	-0.259211	-0.164676	0.00372214	-0.192348	-0.0305481	0.0172868	-0.0400311	-0.145611	0.0369433	0.17032	0.0939407	-0.0637254	-0.024094	0.625157	0.339045	-0.208522	0.0565096	-0.0628261	-0.0665354	-0.214505	0.0985477	0.0052155	-0.204326	-0.207307	-0.175383	-0.0306088	-0.0386334	-0.0483207	0.302331	0.32796	-0.0559015	-0.20956	-0.126585	-0.0687687	-0.0604397	-0.392883	-0.418564	-0.353562	-0.267676	-0.386251	-0.199943	-0.349913	-0.521065	-0.396013	-0.397238	-0.606556	-0.465974	-0.477183	-0.530231	-0.387663	-0.269256	0.0415663	-0.0251235	-0.248104	-0.152005	-0.215928	-0.230269	M80 thistle|0.8111
1268	RIC8A|Q9NPQ8	thistle	0.625048	0.480891	0.401414	0.680894	0.479572	0.227185	0.343714	0.619255	0.810587	0.71126	0.581294	0.46364	0.349491	0.000201214	0.255215	0.197396	0.436287	0.651621	-0.0812086	0.0467825	-0.231803	-0.104735	0.120642	-0.111402	0.0596542	0.073913	0.243717	-0.0934891	0.0741952	0.000386392	-0.212602	-0.0829628	0.0380522	0.299153	-0.201052	-0.0470278	-0.0964214	0.0138482	0.133441	-0.0972758	0.0757932	0.135746	-0.0859369	-0.0328056	0.03904	0.0938903	0.101354	0.0905813	0.0971545	0.521367	0.522813	0.0288728	0.33519	0.140218	0.259078	0.0897494	0.0557642	0.192991	-0.11721	0.0841474	0.227552	0.137379	0.311636	0.206907	0.0604164	0.0124523	-0.231806	-0.169749	-0.162664	-0.0308894	-0.0355092	-0.336408	-0.285405	-0.286405	-0.181604	-0.493176	-0.362077	-0.453703	-0.477381	-0.263308	-0.30747	-0.507421	-0.334069	-0.306946	-0.574033	-0.450049	-0.319236	-0.133994	-0.170204	-0.429923	-0.176412	-0.292526	-0.362726	M80 thistle|0.8106
1150	GAPVD1|Q14C86	thistle	0.490912	0.265622	0.236954	0.437251	0.189524	0.223019	0.638324	0.733148	0.804176	0.726409	0.713625	0.588215	0.531845	0.120034	0.347813	0.249272	0.507781	0.646262	0.0542986	0.14567	-0.19251	0.0984669	0.230648	-0.107877	0.134838	0.31152	0.418377	0.261904	0.297944	-0.0142601	-0.232647	-0.209172	-0.170708	0.188673	-0.208375	-0.249082	-0.449136	-0.210331	-0.227055	-0.367389	0.144354	0.0286244	-0.117162	-0.265069	-0.0335103	-0.151051	-0.168047	0.162447	0.0216014	0.39547	0.435215	0.0107181	0.342534	0.0546617	0.119858	-0.0507454	0.244893	0.301304	-0.000640169	0.0583311	-0.0677715	0.25509	0.282812	0.15194	0.228062	0.415127	-0.0555839	-0.2581	-0.048301	-0.120198	0.0263077	-0.364187	-0.501105	-0.429941	-0.104183	-0.411965	-0.443377	-0.628628	-0.640022	-0.538178	-0.583002	-0.666202	-0.595213	-0.586171	-0.599334	-0.482438	-0.287411	0.221988	0.126907	-0.213896	-0.116111	-0.256076	-0.222049	M80 thistle|0.8042
750	WASHC5|Q12768	thistle	0.457938	0.142455	0.299052	0.514268	0.268958	0.223657	0.396847	0.567874	0.803551	0.691073	0.671227	0.521823	0.504049	0.0470112	0.270914	0.338609	0.523662	0.605673	-0.101843	0.0840529	-0.270016	-0.0468392	0.28894	-0.18168	0.0777664	0.232424	0.178789	0.162534	0.206074	-0.0285114	-0.201947	-0.186488	-0.0224761	0.298256	-0.152118	-0.0260549	-0.27856	-0.125365	-0.121434	-0.26975	0.163234	0.0152693	-0.0995097	-0.228536	0.0581535	-0.0745599	-0.0401068	0.242315	0.155165	0.45964	0.489434	0.149802	0.323054	0.0798045	0.173485	-0.0472033	0.179384	0.256596	0.00958293	-0.0200538	-0.00383557	0.20538	0.236419	0.0540605	0.102246	0.215216	-0.134883	-0.145895	-0.0108125	-0.0339477	0.0661009	-0.515078	-0.514991	-0.291447	-0.126368	-0.432608	-0.38735	-0.62567	-0.516927	-0.473413	-0.5011	-0.588758	-0.465873	-0.513784	-0.585616	-0.490784	-0.335342	0.018692	0.0426371	-0.38382	-0.212144	-0.321072	-0.323601	M80 thistle|0.8036
2521	UBR2|Q8IWV8	thistle	0.448247	0.310197	0.347511	0.530171	0.279794	0.336015	0.494803	0.683421	0.800998	0.768287	0.690182	0.633034	0.50025	0.142532	0.389488	0.226946	0.484627	0.615944	-0.0398996	0.203311	-0.288843	0.048857	0.214427	-0.184541	0.0539318	0.152678	0.263196	0.251257	0.0935243	-0.00317	-0.26869	-0.283295	-0.101737	0.15254	-0.189391	-0.187965	-0.294046	-0.136906	-0.10724	-0.310974	0.0208249	-0.0811453	-0.147071	-0.214996	0.0451802	-0.107935	-0.0739862	0.0885785	0.00619543	0.410864	0.383955	0.0738671	0.196262	-0.0246229	0.0508151	-0.138384	0.136593	0.147981	-0.135759	-0.107924	-0.151881	0.0471138	0.15839	-0.027475	0.0352914	0.221352	-0.171692	-0.232863	-0.0278639	-0.123135	0.0140075	-0.386392	-0.436656	-0.355901	-0.231312	-0.441621	-0.367138	-0.569789	-0.523574	-0.512473	-0.473815	-0.553266	-0.483979	-0.40971	-0.576081	-0.429604	-0.204826	0.0791792	0.0347654	-0.312803	-0.244291	-0.292515	-0.327749	M80 thistle|0.801
1190	ELMO2|Q96JJ3	thistle	0.548263	0.309928	0.550429	0.699544	0.637487	0.0246581	0.0755372	0.356739	0.792622	0.591592	0.548777	0.276054	0.0652192	-0.350066	-0.0869532	0.126952	0.302856	0.503918	-0.238541	-0.2039	-0.250153	-0.2594	0.014578	-0.0435037	-0.00878221	0.0350812	0.0316658	0.0199362	0.0613254	0.019511	-0.171738	0.0356144	0.242064	0.385985	0.176931	0.267025	0.19985	0.345841	0.319421	0.116489	0.334682	0.415468	0.195827	0.181381	0.222444	0.198381	0.280527	0.28592	0.376647	0.547215	0.753978	0.0805042	0.469931	0.462137	0.4942	0.304123	0.209465	0.41219	0.00956915	0.262715	0.423995	0.0220631	0.268268	0.250274	0.0391563	-0.0933923	-0.270836	0.00627625	-0.144403	0.224447	0.141293	-0.304158	-0.0992794	-0.0108664	0.0501642	-0.316436	-0.194336	-0.538738	-0.423437	-0.22316	-0.125769	-0.426763	-0.133439	-0.427913	-0.613238	-0.600422	-0.588128	-0.331774	-0.175709	-0.552356	-0.114549	-0.281588	-0.440299	M80 thistle|0.7926
1067	WASHC4|Q2M389	thistle	0.496114	0.158923	0.259181	0.553619	0.331065	0.212754	0.332622	0.549687	0.786676	0.659394	0.559824	0.42296	0.525256	0.0285591	0.27963	0.466064	0.599326	0.65913	-0.179524	0.0806067	-0.231094	-0.0612837	0.36113	-0.0984811	0.138037	0.221452	0.207062	0.129228	0.212276	0.0786078	-0.151969	-0.0592705	0.101446	0.442856	-0.196301	0.0269417	-0.209843	-0.080533	-0.0530863	-0.238652	0.122252	0.0362318	-0.0782023	-0.171226	0.051114	-0.0596014	0.0278782	0.236395	0.198385	0.514051	0.531079	0.142241	0.301466	0.0841325	0.177087	-0.0352146	0.0715624	0.185242	-0.0420684	-0.0792531	0.0555048	0.181198	0.245995	0.0799016	0.0590301	0.103137	-0.219464	-0.156274	-0.0170825	-0.00444029	0.0246369	-0.49378	-0.478259	-0.331843	-0.240272	-0.537818	-0.424935	-0.618274	-0.542091	-0.497921	-0.483398	-0.582195	-0.445197	-0.47985	-0.637109	-0.515636	-0.359608	-0.0931523	-0.0951294	-0.450909	-0.239558	-0.372006	-0.412546	M80 thistle|0.7867
54	UBR4|Q5T4S7	thistle	0.413992	0.193439	0.418174	0.497207	0.367307	0.0584322	0.31692	0.447438	0.785921	0.560298	0.690809	0.377248	0.273425	-0.13988	0.0521787	0.226317	0.357571	0.495478	-0.0364332	-0.0743349	-0.238431	-0.126325	0.0868731	-0.264432	-0.0892304	0.151218	0.31628	0.145787	0.118666	0.0413086	-0.0796004	-0.154607	0.0139702	0.236895	0.071085	0.0197974	-0.139086	0.0809368	-0.000463376	-0.0917588	0.303803	0.23849	0.0956289	-0.0484337	0.211894	0.0663571	0.100467	0.230333	0.191032	0.507099	0.594015	0.0513027	0.359538	0.266791	0.267423	0.130114	0.333947	0.391058	0.0978079	0.10183	0.0803676	0.0890161	0.136522	0.0588353	0.201987	0.265406	-0.105816	-0.0212803	0.0355072	0.16698	0.2642	-0.391847	-0.341148	-0.123176	0.0772682	-0.286874	-0.17418	-0.535815	-0.480804	-0.400607	-0.37184	-0.538017	-0.360559	-0.527773	-0.587151	-0.518681	-0.44147	-0.00640971	0.143322	-0.387464	-0.187777	-0.231554	-0.323809	M80 thistle|0.7859
822	RELCH|Q9P260	thistle	0.583236	0.509121	0.565261	0.581378	0.403782	0.269095	0.431234	0.522673	0.771158	0.640069	0.702201	0.53917	0.168548	-0.0864808	0.142331	-0.0292184	0.224091	0.504226	-0.0192945	-0.243232	-0.0693056	-0.00724081	-0.0871273	-0.186643	-0.0873758	-0.0376202	-0.0924007	0.240005	0.140748	-0.106835	-0.178944	-0.14691	-0.149434	0.0668294	0.095885	-0.162251	-0.176	0.061567	0.149137	0.0408318	0.327243	0.29869	0.111747	0.04592	0.0125538	0.0667974	0.0183616	0.105325	0.0421309	0.433569	0.520019	-0.14348	0.307081	0.254393	0.232363	0.164888	0.209918	0.322492	0.144303	0.268354	0.14107	0.0509801	0.0748483	0.164952	0.213194	0.184141	0.103961	0.0852774	-0.133158	-0.0241618	-0.00062133	-0.167171	-0.123883	-0.0907241	0.120643	-0.15077	-0.126563	-0.41967	-0.32556	-0.145477	-0.288189	-0.290419	-0.160406	-0.581557	-0.481048	-0.401149	-0.385035	0.0478867	0.00254983	-0.092525	0.0395465	-0.127715	-0.14195	M80 thistle|0.7712
939	SRGAP2|O75044	thistle	0.654199	0.524708	0.36571	0.614411	0.31401	0.408566	0.519126	0.713699	0.761852	0.76299	0.551643	0.681467	0.411482	0.00456865	0.275148	0.147096	0.497358	0.694887	-0.0549503	-0.0498156	-0.0883693	0.218198	0.227529	-0.044733	0.187148	-0.00193258	-0.0161591	0.121297	0.174604	-0.22821	-0.327213	-0.12279	-0.109637	0.178096	-0.183966	-0.213061	-0.284698	-0.144035	0.0464283	-0.130834	0.119003	0.000989898	-0.0883958	-0.0672412	-0.258831	-0.10979	-0.187526	0.0144321	0.0157626	0.362816	0.374321	0.025161	0.201495	-0.00290134	0.0972843	-0.0914518	0.00157414	0.108201	0.0315281	0.0586325	0.0364618	0.0580129	0.143627	0.161767	0.251566	0.258302	0.0348848	-0.135134	-0.303872	-0.222377	-0.249559	-0.154162	-0.248043	-0.337377	-0.116147	-0.364693	-0.300854	-0.362267	-0.434121	-0.238965	-0.386528	-0.328876	-0.238595	-0.566699	-0.558104	-0.440996	-0.374204	0.108084	-0.078887	-0.0981577	0.0684712	-0.224732	-0.139458	M80 thistle|0.7619
1682	INPPL1|O15357	thistle	0.529743	0.364041	0.360474	0.675167	0.504325	0.244489	0.263313	0.594335	0.751737	0.721013	0.451308	0.41221	0.389794	-0.0979643	0.206095	0.332853	0.522623	0.655273	-0.146007	0.11719	-0.219521	-0.0410385	0.248729	0.0138	0.147514	0.290728	0.264495	0.193453	0.181751	0.155728	-0.196021	-0.0479513	0.211038	0.405209	-0.137927	0.0575115	0.00346539	0.102737	0.146761	-0.170351	0.0702898	0.0861684	-0.0169823	-0.0240962	0.0525749	0.0539368	0.122053	0.00317416	0.17216	0.480543	0.552471	0.0818967	0.343035	0.170961	0.268314	0.0325834	0.068551	0.147126	-0.151697	-0.0614806	0.152523	0.0154863	0.291909	0.151182	0.0375638	-0.0253604	-0.334569	-0.256977	-0.177892	-0.0326619	-0.103456	-0.270043	-0.256912	-0.331319	-0.285126	-0.566576	-0.396683	-0.511338	-0.582028	-0.455649	-0.286553	-0.500634	-0.334889	-0.361905	-0.662079	-0.570806	-0.420128	-0.196415	-0.221395	-0.451559	-0.247825	-0.363109	-0.475457	M80 thistle|0.7517
4688	VAV2|P52735	thistle	0.615882	0.432418	0.493559	0.670197	0.429814	0.418554	0.275186	0.584247	0.750845	0.819605	0.586676	0.610954	0.372528	0.00687657	0.3005	0.148454	0.392185	0.620417	-0.281145	-0.0714468	-0.224851	-0.0958493	0.107615	-0.123299	0.0330362	0.111174	-0.132467	0.235557	0.0324447	-0.0741639	-0.252025	-0.124868	-0.0111877	0.206249	-0.124463	-0.0705539	-0.0956811	-0.00871998	0.179887	-0.0475921	0.147559	0.0285385	-0.0178005	-0.00606803	-0.137131	-0.0605106	-0.0583054	-0.131878	0.00780945	0.319943	0.389417	0.000893109	0.225519	0.038746	0.135717	-0.0596767	-0.0858785	0.0496428	0.0469866	0.010983	0.0898302	0.143042	0.14983	0.112304	0.208334	0.0860521	-0.0363785	-0.0165044	-0.154236	-0.0922745	-0.149908	-0.333672	-0.280817	-0.255305	-0.165403	-0.409141	-0.32134	-0.418297	-0.329727	-0.218183	-0.319303	-0.325452	-0.192383	-0.469413	-0.534821	-0.38954	-0.322414	-0.177968	-0.147422	-0.298146	-0.158048	-0.395446	-0.340532	M80 thistle|0.7508
886	TBC1D9B|Q66K14	thistle	0.610484	0.437333	0.516091	0.653303	0.429099	0.416924	0.362631	0.594221	0.749582	0.742578	0.573457	0.558853	0.321645	0.0578305	0.291313	-0.0145204	0.331734	0.596932	-0.18266	-0.0520974	-0.293	-0.0796364	0.0132881	-0.0457852	0.0676325	-0.012833	-0.0844133	0.237796	0.0598611	-0.199696	-0.346528	-0.229182	-0.123367	0.107468	-0.057366	-0.157124	-0.136516	0.0438349	0.159985	-0.0242864	0.161515	0.096162	-0.0189631	-0.0163736	-0.152046	-0.195047	-0.186891	-0.0969385	-0.0707117	0.22044	0.413369	-0.0337058	0.373925	0.131611	0.23655	0.0681711	0.00691011	0.131381	0.0642485	0.332388	0.245579	0.0677512	0.320698	0.350355	0.179464	0.132528	0.0331882	0.0709411	-0.0332159	-0.054129	-0.0631979	-0.241828	-0.230725	-0.185672	-0.00997605	-0.324852	-0.272392	-0.403443	-0.295917	-0.188608	-0.38735	-0.278253	-0.184677	-0.422878	-0.467727	-0.300893	-0.218458	-0.041213	-0.0365763	-0.195893	-0.139146	-0.324921	-0.255685	M80 thistle|0.7496
918	EXOC2|Q96KP1	thistle	0.618639	0.419962	0.274762	0.442064	0.132446	0.136307	0.460234	0.583696	0.749011	0.631669	0.551141	0.497345	0.289459	0.00349017	0.26593	-0.0218882	0.368254	0.581609	0.32218	0.111329	-0.0671616	0.143334	0.189935	-0.0962728	0.105101	-0.0336059	0.0648511	0.130192	0.134726	-0.292026	-0.427207	-0.275038	-0.151272	0.0342115	-0.160834	-0.165078	-0.251027	-0.185497	-0.0540383	-0.267031	-0.0648744	-0.102674	-0.362549	-0.323572	0.0608419	0.0414226	-0.0507343	0.202803	0.0566618	0.342045	0.381053	0.0067664	0.325256	0.0370071	0.198113	0.0469084	0.284407	0.246652	-0.0247988	0.218294	0.038442	0.193317	0.271429	0.1894	-0.0841656	0.0725207	-0.138766	-0.233074	-0.371801	-0.321151	-0.164207	-0.300913	-0.317242	-0.209887	-0.00537665	-0.184373	-0.296426	-0.503047	-0.345608	-0.125396	-0.235286	-0.386728	-0.347295	-0.328136	-0.368544	-0.450357	-0.255032	0.165503	0.0258526	-0.101774	0.269014	0.0591677	0.0197759	M80 thistle|0.749
940	EXOC1|Q9NV70	thistle	0.736402	0.673994	0.50815	0.722863	0.509755	0.407307	0.380937	0.601818	0.747969	0.66702	0.466399	0.574508	0.178667	-0.0748129	0.198032	0.0665133	0.311552	0.613934	-0.0371144	-0.213956	-0.00160559	0.0608123	0.0155727	0.0229212	0.0794798	-0.170878	-0.199082	-0.0478647	0.180224	-0.158845	-0.171784	0.0479509	0.011743	0.164935	-0.156739	-0.0960864	-0.0741431	-0.0217277	0.307567	0.112907	0.112561	0.1472	-0.0254175	0.0680753	-0.144586	0.116103	0.0169244	-0.00262256	0.0729346	0.459662	0.429091	-0.139244	0.122724	0.0741994	0.136559	0.00671669	-0.121653	0.0247161	0.0265912	0.141402	0.2038	-0.0378385	0.0629005	0.200541	0.115484	-0.0265944	-0.00979995	-0.014224	-0.344377	-0.14189	-0.276169	-0.18363	-0.120146	-0.191795	-0.132379	-0.301608	-0.186473	-0.229923	-0.242562	0.0326207	-0.166311	-0.239932	-0.0530641	-0.372305	-0.453177	-0.347496	-0.359571	-0.0998357	-0.277111	-0.137601	0.126336	-0.159916	-0.177932	M80 thistle|0.748
192	EHD2|Q9NZN4	thistle	0.484731	0.33848	0.298258	0.49574	0.325182	0.188008	0.379889	0.536025	0.74501	0.572402	0.526158	0.418571	0.370975	0.0978039	0.324301	0.269365	0.368256	0.534165	0.0197676	0.0269162	-0.133472	-0.13172	0.100096	-0.282318	-0.113151	0.0217034	0.152815	-0.0161595	0.146191	0.021717	-0.165389	-0.120646	0.0342657	0.195086	-0.223437	0.00835433	-0.165178	-0.126517	0.017268	-0.142936	-0.0267027	0.0727165	-0.116881	-0.171119	0.253485	0.266697	0.253891	0.241629	0.196114	0.68268	0.434844	-0.0488421	0.02679	0.00191974	-0.000904999	-0.121918	0.162429	0.0703227	-0.192337	-0.154842	-0.105181	-0.0312676	-0.0650689	-0.132725	-0.12372	-0.024961	-0.170219	-0.171707	-0.123513	-0.0439724	-0.0272817	-0.494332	-0.41548	-0.207753	-0.258504	-0.387455	-0.335964	-0.543229	-0.404623	-0.257576	-0.247545	-0.572485	-0.39971	-0.219678	-0.455607	-0.359392	-0.191849	-0.0406751	-0.137859	-0.417819	-0.0609784	-0.063015	-0.261301	M80 thistle|0.745
5258	AP3S1|Q92572	thistle	0.707581	0.569224	0.32581	0.578581	0.29885	0.0821144	0.36754	0.543615	0.741786	0.616158	0.528514	0.45121	0.187851	-0.196146	0.121682	0.110268	0.42325	0.630005	0.130385	-0.091767	0.0860777	0.192548	0.243441	-0.0661155	0.145312	-0.0105801	-0.0155131	-0.0155584	0.158125	-0.227029	-0.324023	0.0627342	0.0347102	0.299479	-0.147131	-0.0532622	-0.104224	-0.0613035	0.162514	-0.0767784	0.0460213	0.107082	-0.160237	-0.0303586	-0.0157364	0.231437	0.127296	0.234118	0.206152	0.508892	0.497623	-0.0442773	0.274674	0.122471	0.234935	0.0874997	0.150951	0.236937	-0.101765	0.0725873	0.124001	0.11883	0.149225	0.13455	0.0325041	-0.00685493	-0.192595	-0.24881	-0.516774	-0.222998	-0.226139	-0.187693	-0.119631	-0.253099	-0.0854591	-0.265239	-0.292842	-0.415315	-0.400945	-0.0661972	-0.0673661	-0.359022	-0.149635	-0.449597	-0.489113	-0.565117	-0.491689	-0.0371596	-0.203813	-0.167975	0.301877	-0.0361521	-0.0903336	M80 thistle|0.7418
3504	PCID2|Q5JVF3	thistle	0.48645	0.280105	0.277031	0.47062	0.206709	0.502616	0.500568	0.673182	0.719441	0.631729	0.508419	0.607411	0.632059	0.449392	0.627674	0.229185	0.483584	0.639804	-0.0721821	0.240053	-0.428073	-0.076651	0.16659	-0.327559	-0.0234381	-0.0543751	0.121341	0.105574	-0.00407842	-0.104519	-0.272904	-0.425902	-0.256406	0.033181	-0.412629	-0.298672	-0.375778	-0.332195	-0.0959758	-0.250059	-0.200268	-0.269279	-0.302367	-0.323261	-0.0881111	-0.253198	-0.217596	-0.0506801	-0.211464	0.298076	0.156752	-0.000383388	-0.0036784	-0.289116	-0.13811	-0.326242	-0.0606211	-0.183872	-0.233428	-0.0896013	-0.154121	-0.0475932	0.119034	0.0152889	-0.0757052	0.15118	-0.052851	-0.0637394	0.164413	-0.143158	-0.037801	-0.64379	-0.648995	-0.377105	-0.353981	-0.462735	-0.400502	-0.463268	-0.265461	-0.35145	-0.569463	-0.520996	-0.46569	-0.213923	-0.39957	-0.108347	0.113765	0.0691491	0.0159536	-0.323583	-0.38767	-0.310033	-0.277286	M80 thistle|0.7194
2078	ZNFX1|Q9P2E3	thistle	0.627096	0.489965	0.529759	0.454263	0.271362	0.274663	0.471871	0.535933	0.705127	0.584535	0.697207	0.629994	0.193533	0.050408	0.291099	-0.0512953	0.115414	0.453941	0.0499021	-0.207555	-0.151366	-0.145885	-0.135761	-0.309959	-0.215581	-0.027839	0.00444585	0.069586	0.0680976	-0.275044	-0.208719	-0.159752	-0.236769	-0.0500629	-0.241555	-0.123457	-0.228712	-0.213316	0.159264	0.067428	0.0108595	0.0540602	-0.0661317	-0.129348	0.0974891	0.155461	0.0279519	0.129335	0.0712467	0.429929	0.294536	-0.173541	0.0345058	-0.08587	-0.0767489	-0.199921	0.180991	0.0369847	-0.0914913	0.188715	0.0540534	0.0272122	0.0189751	0.148046	0.243995	0.310904	0.180802	0.0945944	-0.127261	-0.0153649	0.00430028	-0.495756	-0.422173	-0.108157	-0.0424037	-0.0813829	-0.189091	-0.289382	-0.120627	0.0497295	-0.180677	-0.367076	-0.181383	-0.356481	-0.285452	-0.18636	-0.184863	0.0851946	0.0678177	-0.142297	0.0791524	-0.017062	-0.00211327	M80 thistle|0.7051
3754	ARF6|P62330	thistle	0.495182	0.458674	0.391755	0.728831	0.603128	0.256095	0.218093	0.514369	0.692512	0.612029	0.42209	0.433092	0.2529	-0.0889408	0.12651	0.25951	0.483433	0.597766	-0.283416	-0.0777952	-0.307077	-0.0546777	0.170852	0.0068906	0.151238	-0.0702585	0.00935027	-0.227582	-0.00263069	0.0542032	-0.142164	0.0633146	0.168576	0.398216	-0.0343729	0.0585097	0.0384372	0.160022	0.228575	0.0482879	0.172486	0.211633	0.111236	0.202434	-0.0286691	0.00971865	0.0719103	0.12612	0.14801	0.455762	0.530691	0.0539598	0.202541	0.190145	0.250768	0.057566	-0.129062	0.180208	-0.0883618	-0.0777981	0.173696	0.00158127	0.115343	0.0102256	-0.0065306	-0.13791	-0.25249	-0.0819372	-0.0924199	0.109016	-0.00459043	-0.257023	-0.119654	-0.197599	-0.20903	-0.522041	-0.226871	-0.370466	-0.440037	-0.23293	-0.238386	-0.372389	-0.142235	-0.301666	-0.655997	-0.442678	-0.372985	-0.284094	-0.282041	-0.516946	-0.284483	-0.398366	-0.528952	M80 thistle|0.6925
1456	WDR81|Q562E7	thistle	0.522609	0.381718	0.464588	0.626926	0.45618	0.356434	0.21317	0.491245	0.68954	0.666275	0.473594	0.488404	0.266862	-0.0888948	0.197438	0.203923	0.315112	0.537828	-0.292269	-0.130503	-0.0565784	-0.0318756	0.0443177	0.0230141	0.0343347	0.196377	0.0950827	0.336533	0.162989	0.0840474	-0.0806213	0.0948939	0.109493	0.260296	-0.111137	-0.0155904	-0.0316936	0.0745966	0.221839	0.021074	0.104532	0.135486	0.13653	0.0778069	-0.043476	0.0456413	0.105504	-0.102917	0.0586393	0.403703	0.414242	-0.188536	0.138373	0.0863655	0.103931	-0.0592537	-0.0847168	0.0321126	-0.108542	-0.0276207	0.0907845	-0.0811499	0.105706	0.10982	0.220117	0.100349	-0.0633644	-0.0322579	-0.0898096	0.0397024	-0.0607514	-0.241419	-0.187206	-0.225414	-0.197777	-0.377215	-0.30765	-0.320314	-0.333383	-0.273688	-0.246794	-0.363391	-0.135318	-0.424476	-0.519545	-0.37733	-0.378566	-0.205433	-0.181375	-0.224727	-0.176392	-0.347583	-0.383197	M80 thistle|0.6895
2726	RRM2B|Q7LG56	thistle	0.596703	0.545389	0.476575	0.685275	0.445784	0.580345	0.376654	0.610024	0.680926	0.74788	0.541893	0.679122	0.332496	0.0912002	0.325091	0.123123	0.365285	0.58869	-0.220559	-0.0300575	-0.179796	0.00624632	0.0915402	-0.04262	0.0920584	-0.103593	-0.0799891	-0.0853552	0.0707053	-0.102669	-0.167108	-0.0480788	-0.0546541	0.132138	-0.223553	-0.111213	-0.171398	-0.100668	0.180281	-0.0086108	0.0607342	-0.0287457	-0.0104812	-0.0102706	-0.159325	-0.0395284	-0.0728016	-0.0811794	-0.0630626	0.348349	0.263891	-0.0951685	0.0555213	-0.0760242	0.00130946	-0.171302	-0.255493	-0.0623131	-0.00857097	-0.0152343	0.0601102	0.0834396	0.131301	0.115871	0.0990235	0.0339946	-0.00518678	-0.042174	-0.0798288	-0.0647465	-0.171186	-0.336936	-0.286664	-0.289387	-0.270725	-0.412269	-0.25886	-0.248049	-0.264957	-0.139696	-0.331737	-0.277192	-0.148298	-0.330039	-0.481606	-0.256335	-0.20359	-0.0735722	-0.161044	-0.261763	-0.228339	-0.305023	-0.296989	M80 thistle|0.6809
4410	TNFAIP2|Q03169	thistle	0.404826	0.373432	0.353483	0.538733	0.348365	0.478907	0.388201	0.60898	0.639873	0.722077	0.532473	0.633892	0.397405	0.151014	0.340355	0.111776	0.33401	0.50094	-0.182068	0.0628525	-0.190657	0.0496437	0.0503535	-0.0243622	0.114019	0.204187	0.0442526	0.181339	0.0265846	0.0125568	-0.101657	-0.107188	-0.0923719	0.0930213	-0.142609	-0.195124	-0.218958	-0.0923339	0.0332013	-0.139397	0.131137	-0.0166745	0.0282574	-0.0275539	-0.171326	-0.0741462	-0.144037	-0.251061	-0.157775	0.20223	0.257694	-0.0196866	0.164833	-0.0408326	0.0222075	-0.15833	-0.0271429	0.0681813	0.0260609	-0.133365	-0.0518309	0.0505492	0.124238	-0.00151708	0.234007	0.221047	-0.00748212	-0.100954	-0.0148792	-0.0889126	-0.0947873	-0.228898	-0.273876	-0.319655	-0.159591	-0.36043	-0.304362	-0.273914	-0.362166	-0.263031	-0.378748	-0.384829	-0.241182	-0.337821	-0.425745	-0.242773	-0.174138	-0.022978	-0.051917	-0.182711	-0.262635	-0.382637	-0.278556	M80 thistle|0.6399
2032	SAMD9L|Q8IVG5	thistle	0.526866	0.349795	0.467694	0.539328	0.444514	0.240408	0.201907	0.37636	0.632142	0.513219	0.535813	0.445	0.151156	-0.0427564	0.126971	0.170194	0.193649	0.433866	-0.36542	-0.395155	-0.0940509	-0.216321	-0.119012	-0.213737	-0.156314	-0.122901	-0.267449	-0.054136	-0.0491703	-0.0173619	0.0120906	-0.0112552	-0.0318023	0.170239	-0.00663697	-0.0682016	-0.0529634	0.0704592	0.215173	0.215495	0.211816	0.252455	0.191124	0.175343	-0.0247291	0.0954276	0.0866312	0.0181634	0.0745824	0.455174	0.453531	-0.146625	0.0883001	0.109816	0.0952228	-0.0280041	-0.0468916	0.15408	0.0458644	0.154102	0.188142	0.0117946	-0.0376973	0.125769	0.253461	0.0890416	0.125637	0.248155	-0.00775491	0.123347	0.0444127	-0.306507	-0.172682	-0.0403839	0.00691617	-0.162708	-0.0468743	-0.244429	-0.161863	-0.056732	-0.245495	-0.294425	-0.0902787	-0.521628	-0.39029	-0.248117	-0.3097	-0.204899	-0.111026	-0.234031	-0.0769273	-0.308757	-0.240009	M80 thistle|0.6321
326	PSMD1|Q99460	thistle	0.331832	0.25552	0.326988	0.608317	0.417656	0.403044	0.103752	0.424009	0.593535	0.56617	0.360314	0.388876	0.3499	0.0551172	0.231963	0.210664	0.455054	0.529959	-0.209898	0.192891	-0.314586	-0.0174368	0.19809	-0.0880021	0.088579	-0.0334221	0.0164694	0.0318762	-0.0545137	0.0421937	-0.152336	-0.234916	0.147736	0.191053	-0.0672014	0.0129372	0.0428936	0.115793	0.135546	-0.136418	-0.0872699	-0.0945049	-0.112777	-0.0692253	0.0571341	-0.0801723	0.0273522	-0.112949	-0.017558	0.271005	0.365039	0.0640313	0.205689	0.0769461	0.192841	0.00609199	-0.0869518	0.042212	-0.180401	-0.21351	-0.0612673	-0.115632	0.132663	-0.136181	-0.06224	-0.0882749	-0.351959	-0.136708	-0.005576	-0.0211536	-0.00450104	-0.256414	-0.166333	-0.162421	-0.171686	-0.414472	-0.108169	-0.31388	-0.316571	-0.359896	-0.274187	-0.220515	-0.170467	-0.162058	-0.468441	-0.318762	-0.156253	-0.204904	-0.0927093	-0.403539	-0.387877	-0.389326	-0.467934	M80 thistle|0.5935
3550	RAB13|P51153	thistle	0.287906	0.212489	0.233748	0.539232	0.408803	0.206413	0.240058	0.438157	0.560556	0.48651	0.457613	0.399854	0.238007	-0.15692	0.00949259	0.317281	0.39358	0.469541	-0.217084	-0.0991126	-0.0838414	0.126926	0.123004	-0.0253302	0.107454	0.201737	0.115371	0.168002	0.0883697	0.21645	0.197642	0.156	0.141684	0.313186	0.0114831	-0.0391648	-0.0556035	0.10363	0.0786369	-0.0405924	0.270172	0.226781	0.271682	0.180671	-0.119022	-0.023613	-0.00438074	-0.079702	0.0360167	0.368576	0.387934	-0.0616678	0.174364	0.183306	0.17203	0.0393281	-0.111698	0.118239	-0.00618001	-0.239743	-0.0306377	-0.0784217	-0.025973	-0.0682219	0.425326	0.314216	-0.172922	-0.124879	0.0583887	0.20445	0.172202	-0.135949	-0.113979	-0.295981	-0.144237	-0.386584	-0.0302377	-0.145965	-0.509148	-0.471259	-0.352536	-0.402261	-0.186633	-0.552968	-0.601462	-0.434802	-0.478945	-0.168717	-0.029928	-0.209642	-0.406764	-0.534955	-0.479113	M80 thistle|0.5606
3363	RAPGEF1|Q13905	thistle	0.297212	0.126699	0.0243041	0.252584	0.0354056	0.0938631	0.39514	0.42253	0.560019	0.459262	0.474158	0.365823	0.37681	0.0929226	0.204074	0.27885	0.469721	0.443358	-0.0130306	0.0566927	0.0164665	0.195176	0.312242	-0.115988	0.16954	0.0590612	0.207817	0.00867172	0.0932627	-0.0633546	-0.208297	-0.0487064	-0.0766486	0.230424	-0.068088	-0.162273	-0.362328	-0.164539	-0.273742	-0.278063	0.208459	0.0709632	-0.0836193	-0.116761	0.0105443	0.0156012	-0.0209493	0.260782	0.0448784	0.412171	0.332252	0.0998262	0.146389	0.0547423	0.0586506	-0.00792059	0.140922	0.28812	0.0992821	-0.152422	-0.194331	0.170945	-0.0347286	-0.164083	-0.0335854	0.155748	-0.0723438	-0.20966	-0.0747971	-0.128247	-0.012503	-0.178366	-0.245944	-0.272523	-0.0452672	-0.25169	-0.309232	-0.49182	-0.500888	-0.356353	-0.380267	-0.485439	-0.387716	-0.440673	-0.41444	-0.378021	-0.219036	0.162356	0.0317688	-0.187733	0.0921362	-0.0886292	-0.0992749	M80 thistle|0.56
1783	DOCK2|Q92608	thistle	0.233193	0.0976452	0.278629	0.462162	0.443301	0.135205	0.0541228	0.34415	0.538788	0.544268	0.317838	0.245524	0.268834	-0.150565	0.0659563	0.258451	0.382621	0.426139	-0.318359	0.00345791	-0.336462	-0.0801541	0.124397	-0.0128804	0.0714144	0.243835	-0.00835896	0.32523	0.113262	0.17693	-0.0830373	0.0186837	0.265244	0.37155	0.12951	0.178431	0.122496	0.248429	0.141988	-0.0443905	0.271325	0.201677	0.221398	0.169023	0.045515	-0.0565854	0.0405793	0.0417127	0.206238	0.190755	0.487779	0.227479	0.308476	0.248014	0.262824	0.0661644	0.107039	0.22544	0.0288772	-0.197755	0.067319	-0.0470576	0.106659	-0.0760044	0.187698	0.062137	-0.231255	-0.0231381	0.0444026	0.186524	0.110722	-0.126693	-0.0668596	-0.128228	-0.0851896	-0.401662	-0.240895	-0.380019	-0.420861	-0.366841	-0.214998	-0.295769	-0.133953	-0.335116	-0.527244	-0.437629	-0.400368	-0.289448	-0.132226	-0.38338	-0.321146	-0.433962	-0.489369	M80 thistle|0.5388
251	NBEA|Q8NFP9	thistle	0.188663	0.0358224	0.370705	0.413138	0.446987	0.248019	-0.0635468	0.0938468	0.480364	0.281452	0.327547	0.0901219	0.0798632	-0.00983416	0.039518	0.0811269	0.155919	0.231937	-0.338555	-0.0880884	-0.38506	-0.36272	-0.129539	-0.226599	-0.131632	-0.0802627	-0.0844355	-0.0448144	-0.000713353	0.117514	0.0085373	-0.109211	0.110234	0.194037	0.260799	0.164163	0.128667	0.309537	0.18475	0.133519	0.449533	0.371185	0.243108	0.199735	0.182247	-0.0047962	0.168484	0.113489	0.130502	0.221856	0.466506	0.127827	0.309343	0.361107	0.323369	0.315148	0.0470703	0.218049	0.274989	0.0970472	0.24763	-0.0439101	0.0426998	-0.0132867	-0.165136	-0.179422	-0.148288	0.257772	0.342322	0.290057	0.224666	-0.240667	-0.0141269	0.0532	0.0371588	-0.159598	-0.0935607	-0.379428	-0.19373	-0.194593	-0.217192	-0.196555	-0.00303463	-0.21728	-0.311993	-0.191475	-0.175233	-0.302397	-0.10261	-0.452725	-0.435639	-0.30343	-0.410177	M80 thistle|0.4804
8170	SLCO3A1|Q9UIG8	thistle	0.0776553	-0.122367	0.0883749	0.0805225	0.0632182	-0.0646316	0.307719	0.258134	0.438183	0.271677	0.41612	0.195859	0.227752	0.0665272	0.104256	0.0625922	0.171036	0.185929	-0.00971489	0.0583542	-0.323634	-0.120452	0.0505359	-0.116634	-0.0393871	0.142737	0.297146	0.121671	0.0779829	-0.11405	-0.238873	-0.146438	-0.12098	0.087758	0.034902	-0.0207174	-0.252718	-0.0799863	-0.253373	-0.191043	0.132713	0.0824451	-0.00634047	-0.136345	0.169821	-0.154479	-0.135672	0.368504	0.0636949	0.132467	0.303984	0.17081	0.164135	0.0572861	0.0449938	-0.00964689	0.406709	0.343241	0.0422263	0.1268	-0.0134001	0.123545	0.135795	0.0441335	0.0160701	0.275057	-0.0243649	-0.0268306	0.231525	0.157215	0.358344	-0.364035	-0.396902	-0.075421	0.103187	-0.0470584	-0.235132	-0.53833	-0.338453	-0.353856	-0.394543	-0.570656	-0.449155	-0.315874	-0.236425	-0.229552	-0.110823	0.18655	0.284902	-0.235834	-0.0141703	-0.0400241	-0.0740706	M80 thistle|0.4382
6601	PSTPIP2|Q9H939	thistle	0.228591	0.273409	0.172519	0.195742	0.142037	0.024402	0.325904	0.289855	0.345883	0.275757	0.319863	0.275419	0.133372	-0.13328	-0.003841	0.240762	0.219595	0.26709	0.0532441	-0.269533	0.28987	0.251088	0.101098	-0.0186129	0.0183459	0.188233	0.00526448	0.288339	0.268285	0.0551117	0.0779281	0.230787	0.0403305	0.18506	0.00632098	-0.140173	-0.152063	-0.0330929	0.032726	0.00666884	0.137595	0.259602	0.208189	0.090114	-0.0828313	0.193992	0.00993617	0.0269351	-0.0345375	0.330246	0.211935	-0.340525	-0.0348721	0.115941	-0.0107	-0.0625391	0.125704	0.137762	-0.0969433	-0.157619	-0.14784	-0.131627	-0.248583	-0.131687	0.299815	0.226276	0.14139	-0.0928218	-0.182638	0.0326233	-0.0366955	-0.0375114	-0.0557463	-0.101205	0.0610732	-0.118339	-0.0344277	-0.142613	-0.279192	-0.10636	-0.0708996	-0.321714	-0.124897	-0.4347	-0.273295	-0.260984	-0.336294	0.131759	-0.0181774	0.0762477	0.290641	0.0592114	0.0196297	M80 thistle|0.3459
1838	PRPF31|Q8WWY3	pink	0.0910972	0.0843158	-0.218522	-0.239403	-0.461092	0.59346	0.64733	0.483323	0.00344567	0.154124	0.0201827	0.458036	0.672364	0.963105	0.897096	-0.0280872	0.136103	0.197774	0.238399	0.442476	-0.197863	0.168527	0.0408305	-0.250986	-0.00602307	0.0530582	0.0666261	0.184174	-0.0105401	-0.251532	-0.228097	-0.554575	-0.732497	-0.4745	-0.704103	-0.77736	-0.778749	-0.825699	-0.458207	-0.419072	-0.542278	-0.698156	-0.553145	-0.608963	-0.503221	-0.529721	-0.678987	-0.402595	-0.716512	-0.333929	-0.627542	-0.106614	-0.389244	-0.812031	-0.651393	-0.68331	-0.188842	-0.584311	-0.226975	-0.0413787	-0.448894	0.0358027	0.0227495	0.039073	-0.0212789	0.364225	0.391507	-0.0657669	0.273944	-0.535147	-0.331507	-0.383487	-0.667208	-0.483147	-0.374387	-0.110758	-0.390622	0.0077668	0.100608	-0.0980829	-0.570566	-0.248887	-0.474963	0.0746641	0.254888	0.528777	0.765204	0.552581	0.2046	0.381601	-0.114369	0.014735	0.322866	M8 pink|0.9631
2517	TERF2IP|Q9NYB0	pink	0.110714	0.0628719	-0.26231	-0.173566	-0.401613	0.543848	0.603385	0.491729	0.0441763	0.162067	-0.0161665	0.378381	0.694913	0.952779	0.893962	0.0468418	0.187702	0.239574	0.23399	0.499275	-0.242316	0.101698	0.0666606	-0.226136	0.0148972	0.0828066	0.173929	0.14402	0.0421579	-0.119653	-0.175617	-0.525912	-0.647848	-0.382664	-0.69975	-0.747873	-0.711138	-0.749774	-0.466132	-0.448455	-0.547753	-0.658792	-0.555544	-0.571868	-0.459291	-0.518802	-0.598743	-0.390107	-0.662987	-0.247293	-0.553966	-0.0977358	-0.322112	-0.75152	-0.577852	-0.592808	-0.209511	-0.569296	-0.244479	-0.0676709	-0.388748	0.077041	0.0703384	0.0803477	-0.123379	0.241725	0.219222	-0.148114	0.261957	-0.508254	-0.306792	-0.360597	-0.627487	-0.531468	-0.465919	-0.202421	-0.396318	-0.0412071	-0.0122304	-0.208028	-0.577196	-0.325563	-0.539169	0.117407	0.171787	0.444454	0.731426	0.447253	0.113255	0.255072	-0.203306	-0.0629574	0.180388	M8 pink|0.9528
2267	TARDBP|Q13148	pink	-0.029038	0.0681826	-0.256463	-0.291282	-0.454637	0.564773	0.589127	0.407673	-0.0978116	0.0391196	-0.0850246	0.362663	0.609158	0.951908	0.829083	-0.065208	0.0937984	0.107113	0.242368	0.462269	-0.225789	0.203648	0.0174667	-0.23663	-0.00850852	-0.00292815	0.0665563	0.0741371	-0.084912	-0.235932	-0.204771	-0.528986	-0.716786	-0.495091	-0.644762	-0.763125	-0.718028	-0.764347	-0.437871	-0.373641	-0.521921	-0.6759	-0.509763	-0.528364	-0.487006	-0.541287	-0.676844	-0.453426	-0.744562	-0.392417	-0.681689	-0.0814002	-0.43309	-0.796843	-0.647547	-0.64461	-0.208604	-0.612059	-0.216652	-0.102365	-0.470097	-0.0347491	-0.0479624	-0.0511802	-0.0714282	0.304796	0.372407	-0.0496322	0.314717	-0.486885	-0.284351	-0.256834	-0.550551	-0.427588	-0.338956	-0.102169	-0.336444	0.098865	0.137131	-0.051898	-0.496417	-0.116634	-0.37797	0.193052	0.28977	0.58338	0.803456	0.547236	0.207489	0.386921	-0.155835	0.0402403	0.309999	M8 pink|0.9519
108	HNRNPA2B1|P22626	pink	-0.00890406	-0.019659	-0.399742	-0.386909	-0.635291	0.464196	0.563695	0.39117	-0.128761	0.0384596	-0.116575	0.317041	0.625709	0.950267	0.844671	-0.0452748	0.123057	0.118162	0.376864	0.571769	-0.122896	0.255404	0.122439	-0.177588	0.0749022	0.0333447	0.182847	0.128831	-0.034872	-0.245195	-0.256706	-0.563968	-0.720517	-0.509133	-0.704274	-0.754265	-0.76269	-0.8478	-0.57089	-0.516746	-0.639805	-0.796408	-0.664043	-0.687528	-0.436732	-0.534874	-0.648099	-0.3839	-0.700496	-0.417807	-0.724374	-0.0825659	-0.366253	-0.830778	-0.635322	-0.644718	-0.160987	-0.565088	-0.226035	-0.0592802	-0.48931	0.119192	0.0722938	0.0217355	-0.15735	0.294694	0.301462	-0.168707	0.209604	-0.604925	-0.346731	-0.257922	-0.599493	-0.466327	-0.356448	-0.0641859	-0.389159	0.0422473	0.134593	-0.0745159	-0.483562	-0.148269	-0.467034	0.227182	0.352774	0.551911	0.832643	0.597022	0.230223	0.427281	-0.0294032	0.117941	0.401138	M8 pink|0.9503
2907	SLC4A1AP|Q9BWU0	pink	0.152949	0.0843363	-0.172157	-0.136725	-0.375629	0.637966	0.624502	0.53343	0.102984	0.248783	0.0649537	0.492279	0.701626	0.946223	0.917472	0.0308251	0.173457	0.270437	0.204452	0.467775	-0.302399	0.0512307	0.0357803	-0.286686	-0.0534227	0.0702297	0.146983	0.161953	0.00200943	-0.22398	-0.232966	-0.61205	-0.654274	-0.447442	-0.708912	-0.676592	-0.716161	-0.783615	-0.427252	-0.441187	-0.591476	-0.723306	-0.566309	-0.626749	-0.389694	-0.496654	-0.604545	-0.340718	-0.612501	-0.213308	-0.542068	-0.0759998	-0.38474	-0.812475	-0.651286	-0.712175	-0.180895	-0.593592	-0.24333	-0.0773936	-0.450919	0.0170039	0.0192802	0.0184402	-0.0412233	0.341452	0.289163	-0.0852147	0.287203	-0.477934	-0.276371	-0.461115	-0.716409	-0.465552	-0.434192	-0.142421	-0.363685	-0.0528426	0.0289278	-0.177444	-0.592897	-0.310713	-0.536901	0.0680135	0.169123	0.457069	0.732158	0.474413	0.191901	0.230901	-0.175616	-0.0271649	0.229597	M8 pink|0.9462
129	HNRNPU|Q00839	pink	-0.115	-0.0568721	-0.342258	-0.399493	-0.555933	0.420325	0.484953	0.285369	-0.187954	-0.0556575	-0.14016	0.23993	0.547575	0.944024	0.789558	-0.0815683	0.0255341	0.00587065	0.304426	0.550239	-0.200859	0.129643	0.0344785	-0.227075	-0.0289456	-0.0220082	0.149027	0.0276596	-0.123392	-0.212529	-0.212672	-0.567335	-0.664326	-0.520883	-0.652833	-0.673199	-0.656098	-0.759575	-0.493145	-0.429091	-0.660641	-0.759177	-0.610147	-0.622292	-0.324493	-0.490112	-0.584176	-0.357302	-0.67664	-0.4046	-0.705991	-0.0674886	-0.429187	-0.816522	-0.654069	-0.640277	-0.124309	-0.57207	-0.31382	-0.0837358	-0.475492	0.0314644	0.0185257	-0.0450791	-0.198938	0.232011	0.289181	-0.10311	0.310016	-0.483356	-0.224629	-0.307725	-0.572267	-0.346493	-0.316583	-0.0135396	-0.298589	0.0783114	0.209105	-0.0350855	-0.416748	-0.112589	-0.413482	0.348952	0.414132	0.627299	0.896552	0.557033	0.2632	0.331764	-0.108011	0.158027	0.381697	M8 pink|0.944
2992	LUC7L|Q9NQ29	pink	0.0583342	-0.0373362	-0.389419	-0.243979	-0.495453	0.443197	0.683502	0.561939	0.0760357	0.194803	0.0213229	0.387283	0.786527	0.934828	0.887736	0.156584	0.30698	0.286643	0.308905	0.625806	-0.2053	0.231754	0.217452	-0.171682	0.123306	0.240838	0.329618	0.214206	0.101359	-0.0715527	-0.181349	-0.534368	-0.617807	-0.31666	-0.726891	-0.733745	-0.790848	-0.80938	-0.622341	-0.617496	-0.53753	-0.712141	-0.608094	-0.665697	-0.421254	-0.572963	-0.640259	-0.321599	-0.613787	-0.234813	-0.533941	-0.00973187	-0.265222	-0.754383	-0.559358	-0.619762	-0.103088	-0.486485	-0.243155	-0.160459	-0.50166	0.149384	0.109533	0.0178677	-0.0779621	0.381429	0.157077	-0.288745	0.232305	-0.540857	-0.275108	-0.334997	-0.702165	-0.623406	-0.473419	-0.282062	-0.49119	-0.134886	-0.165111	-0.355218	-0.640141	-0.427279	-0.680316	0.0671752	0.102775	0.34227	0.680112	0.543943	0.199278	0.250494	-0.167342	-0.0699857	0.181872	M8 pink|0.9348
2082	RBM26|Q5T8P6	pink	-0.0759796	-0.136107	-0.399612	-0.387952	-0.606556	0.451614	0.469059	0.317793	-0.135125	0.0414167	-0.102852	0.286226	0.622512	0.933113	0.805008	-0.00391801	0.117389	0.0836746	0.262611	0.537955	-0.183889	0.121575	0.105612	-0.241079	0.0107141	0.0758629	0.158931	0.116323	-0.0326379	-0.234059	-0.260732	-0.627534	-0.645226	-0.489695	-0.625771	-0.630001	-0.705579	-0.77732	-0.583857	-0.514405	-0.610717	-0.768817	-0.622509	-0.686476	-0.334617	-0.502641	-0.586119	-0.292383	-0.61031	-0.376482	-0.639846	-0.0213579	-0.350305	-0.777461	-0.609026	-0.632137	-0.104657	-0.487838	-0.206768	-0.080855	-0.499101	0.128546	0.0441539	-0.0585203	-0.145891	0.277176	0.284668	-0.120984	0.282737	-0.528169	-0.269958	-0.306311	-0.60838	-0.372078	-0.306698	-0.00940585	-0.326975	-0.0302647	0.110803	-0.136675	-0.508462	-0.175096	-0.496267	0.186198	0.353927	0.533469	0.828223	0.548203	0.268315	0.32811	-0.0628055	0.1083	0.367917	M8 pink|0.9331
603	HNRNPH1|P31943	pink	0.0521462	0.0233343	-0.400484	-0.319095	-0.536713	0.456619	0.579503	0.437098	-0.0753646	0.0639838	-0.109718	0.325063	0.67764	0.932982	0.858482	0.0800408	0.234807	0.204354	0.325963	0.56253	-0.170558	0.235453	0.202754	-0.178035	0.115072	0.013237	0.180937	0.00825761	-0.0588572	-0.188043	-0.218784	-0.504307	-0.643508	-0.37495	-0.735312	-0.698973	-0.744175	-0.83315	-0.525864	-0.503902	-0.609659	-0.752857	-0.648152	-0.644687	-0.418235	-0.481557	-0.606184	-0.303819	-0.623255	-0.292528	-0.630793	0.000419285	-0.365368	-0.809543	-0.613979	-0.654392	-0.197948	-0.567128	-0.24805	-0.130341	-0.450819	0.105699	0.0597384	-0.00731896	-0.168571	0.26107	0.22387	-0.194794	0.205651	-0.566366	-0.352571	-0.31449	-0.628359	-0.510878	-0.44531	-0.181017	-0.41711	0.0237063	0.0360229	-0.107699	-0.501517	-0.229448	-0.50282	0.204249	0.242778	0.473614	0.765274	0.51379	0.143904	0.301528	-0.0837233	0.0459823	0.299544	M8 pink|0.933
2469	RPRD2|Q5VT52	pink	-0.130477	-0.130392	-0.261871	-0.387893	-0.509515	0.451657	0.439199	0.247642	-0.146359	-0.0275596	-0.067632	0.263705	0.533245	0.929398	0.75964	-0.0390211	-0.0240482	-0.0239803	0.205005	0.409909	-0.233351	-0.0204527	-0.0636512	-0.347135	-0.163257	0.00549208	0.082888	0.0999542	-0.0563521	-0.187253	-0.157663	-0.603012	-0.656811	-0.525896	-0.550335	-0.585669	-0.626007	-0.700073	-0.478878	-0.337312	-0.528124	-0.624654	-0.458213	-0.558559	-0.263682	-0.450563	-0.524633	-0.285708	-0.613	-0.345487	-0.639558	-0.128177	-0.449309	-0.745929	-0.659058	-0.644953	-0.0719992	-0.521383	-0.210449	-0.0462487	-0.457237	0.00648788	-0.0959431	-0.0859142	-0.138482	0.267527	0.394434	0.0538974	0.418866	-0.350895	-0.147671	-0.375721	-0.605181	-0.252892	-0.267647	0.0498772	-0.25028	0.0176517	0.241966	-0.0406362	-0.43521	-0.171415	-0.41111	0.246015	0.415689	0.651405	0.869159	0.506239	0.28354	0.276886	-0.118111	0.147441	0.355612	M8 pink|0.9294
2781	ZC3H14|Q6PJT7	pink	-0.155205	-0.179633	-0.372699	-0.443715	-0.625085	0.439911	0.399994	0.210146	-0.226595	-0.0832146	-0.157878	0.212666	0.530515	0.929357	0.739865	-0.0733929	0.00791679	-0.0268726	0.25865	0.509179	-0.195426	0.101349	0.0187689	-0.259771	-0.0401951	-0.00438852	0.154002	0.0764266	-0.0972183	-0.221697	-0.187656	-0.596686	-0.685917	-0.552707	-0.565958	-0.629482	-0.664228	-0.731166	-0.551878	-0.417876	-0.587104	-0.734434	-0.539079	-0.610984	-0.322584	-0.541166	-0.594898	-0.346238	-0.66264	-0.470555	-0.735292	-0.101093	-0.397921	-0.774874	-0.633444	-0.622295	-0.124602	-0.521715	-0.177736	-0.0222518	-0.462463	0.0807884	0.0215717	-0.0258679	-0.159418	0.279801	0.342483	-0.023096	0.408985	-0.412409	-0.150098	-0.290074	-0.558152	-0.297398	-0.246217	0.0564589	-0.244277	0.0782537	0.254799	-0.0551217	-0.449603	-0.0730718	-0.371165	0.286239	0.43383	0.659066	0.895712	0.552367	0.342504	0.335436	-0.138224	0.110963	0.365862	M8 pink|0.9294
2604	NOVA2|Q9UNW9	pink	-0.141578	-0.087751	-0.361739	-0.400919	-0.562964	0.503553	0.514831	0.305199	-0.191252	-0.0471657	-0.164598	0.267809	0.550144	0.929295	0.753299	-0.079339	0.052536	0.0126035	0.297286	0.5154	-0.181741	0.219986	0.0467646	-0.157123	0.0383478	0.0214899	0.0946019	0.0844339	0.00990996	-0.203	-0.183298	-0.559794	-0.6762	-0.527463	-0.576268	-0.695577	-0.710893	-0.748756	-0.546777	-0.439464	-0.524083	-0.719704	-0.555772	-0.59072	-0.417746	-0.594013	-0.679746	-0.349088	-0.676832	-0.472378	-0.692509	-0.0158493	-0.393936	-0.767165	-0.61803	-0.596372	-0.144342	-0.51354	-0.132151	-0.0682006	-0.510279	0.0223612	-0.012472	-0.0698139	-0.152575	0.280406	0.342443	-0.0661203	0.331793	-0.508314	-0.256982	-0.194559	-0.517535	-0.360307	-0.265959	0.00139357	-0.293602	0.0829918	0.159702	-0.0750562	-0.481821	-0.0729342	-0.391165	0.229927	0.369965	0.58979	0.836078	0.591557	0.282379	0.429386	-0.085876	0.104454	0.361545	M8 pink|0.9293
466	HNRNPH3|P31942	pink	-0.0294747	0.0652643	-0.292956	-0.309615	-0.474044	0.474614	0.546597	0.363755	-0.125997	-0.00142521	-0.0971987	0.313488	0.546341	0.928473	0.800982	-0.0570661	0.0386647	0.0570073	0.30245	0.474064	-0.138706	0.190701	-0.0012124	-0.220866	-0.0200139	-0.00483115	0.108308	0.0435773	-0.0747743	-0.18261	-0.135611	-0.444675	-0.674516	-0.471062	-0.689314	-0.725179	-0.66269	-0.766342	-0.429773	-0.354773	-0.564157	-0.647109	-0.522503	-0.507078	-0.429519	-0.433309	-0.573173	-0.424997	-0.717491	-0.332017	-0.71253	-0.141988	-0.467436	-0.800103	-0.653991	-0.624228	-0.207729	-0.64321	-0.287263	-0.130517	-0.441883	-0.022517	-0.0573263	-0.0342573	-0.136575	0.246153	0.301015	-0.108767	0.266718	-0.471409	-0.277465	-0.254633	-0.528369	-0.43772	-0.400535	-0.0941519	-0.326991	0.149316	0.169125	-0.00902287	-0.396965	-0.177344	-0.38197	0.304448	0.354501	0.609247	0.819669	0.505113	0.155159	0.363718	-0.108036	0.0866427	0.323147	M8 pink|0.9285
3232	IRF2BP1|Q8IU81	pink	0.0310118	0.0596114	-0.120229	-0.248809	-0.383297	0.58641	0.524362	0.337785	-0.044147	0.0370139	-0.00908017	0.393057	0.521115	0.927808	0.797508	-0.140194	-0.00885633	0.0701767	0.170724	0.303778	-0.299281	0.00271697	-0.119234	-0.371702	-0.163461	-0.173195	-0.0956808	0.00560351	-0.175121	-0.330278	-0.230012	-0.586794	-0.741191	-0.544568	-0.559126	-0.661638	-0.656827	-0.716268	-0.349114	-0.228716	-0.440803	-0.582395	-0.445462	-0.474343	-0.372212	-0.448628	-0.583523	-0.329775	-0.658881	-0.298058	-0.614498	-0.0889376	-0.475281	-0.759108	-0.659738	-0.641197	-0.153142	-0.574691	-0.117137	-0.0122684	-0.400059	-0.0668505	-0.145037	-0.0566113	-0.10332	0.278959	0.463369	0.135205	0.37729	-0.374637	-0.209579	-0.409996	-0.593764	-0.281046	-0.272571	0.0178277	-0.250079	0.0566769	0.262174	0.0683803	-0.45728	-0.146228	-0.317455	0.171123	0.322394	0.631352	0.80489	0.478909	0.230256	0.263324	-0.126393	0.0902226	0.329712	M8 pink|0.9278
370	TRIM28|Q13263	pink	0.0444779	0.136634	-0.165361	-0.283426	-0.460488	0.520817	0.600776	0.412296	-0.0578308	0.072538	0.0110077	0.412365	0.540615	0.924493	0.843451	-0.161828	0.0128852	0.095029	0.345321	0.485533	-0.250241	0.111521	-0.0355124	-0.323678	-0.101785	-0.0617143	0.114651	0.0437166	-0.102285	-0.33285	-0.288044	-0.597539	-0.727034	-0.564977	-0.703895	-0.703849	-0.662066	-0.796749	-0.371342	-0.362007	-0.649222	-0.732408	-0.613404	-0.597445	-0.354544	-0.421521	-0.597232	-0.360592	-0.672628	-0.346529	-0.688352	-0.127964	-0.463321	-0.845897	-0.692347	-0.697209	-0.099836	-0.621918	-0.332211	-0.0815149	-0.470184	-0.0290268	-0.0328765	-0.0390551	-0.126564	0.293463	0.341001	-0.084708	0.218828	-0.501037	-0.286702	-0.387096	-0.61685	-0.373131	-0.34291	-0.0148213	-0.319109	0.0615995	0.223979	0.0566566	-0.378191	-0.140583	-0.37304	0.285757	0.367568	0.60368	0.84183	0.559026	0.231723	0.323028	-0.0694225	0.175405	0.40272	M8 pink|0.9245
3735	RPRD1A|Q96P16	pink	0.0908211	0.115387	-0.20179	-0.201002	-0.420939	0.564944	0.606727	0.456488	0.00115069	0.140501	0.00143869	0.432561	0.619099	0.923619	0.867911	-0.03799	0.131661	0.177704	0.249134	0.495708	-0.215803	0.155914	0.0742379	-0.202473	0.022834	-0.0205471	0.118579	0.0704919	-0.0151532	-0.237035	-0.256148	-0.499709	-0.66479	-0.427679	-0.717129	-0.709096	-0.697292	-0.781879	-0.414637	-0.405592	-0.567046	-0.701607	-0.590691	-0.584009	-0.439278	-0.49777	-0.60933	-0.327	-0.647543	-0.291538	-0.619712	-0.082606	-0.405724	-0.799647	-0.626731	-0.647098	-0.235806	-0.617724	-0.282749	-0.0699168	-0.414767	0.0182973	0.0382092	0.0351593	-0.176183	0.22604	0.278593	-0.124	0.229568	-0.526803	-0.336606	-0.375214	-0.621495	-0.471072	-0.450037	-0.149996	-0.412157	0.0035496	0.10281	-0.0741256	-0.479196	-0.214911	-0.434176	0.204658	0.243211	0.504547	0.767882	0.500604	0.127551	0.298911	-0.128624	0.0509199	0.276118	M8 pink|0.9236
2537	CDC73|Q6P1J9	pink	0.00672569	0.0564924	-0.0806383	-0.148876	-0.279489	0.62345	0.530165	0.403745	0.0204956	0.128171	0.0719207	0.459485	0.568055	0.918872	0.810798	-0.0392988	0.0354261	0.119289	0.0598742	0.353967	-0.271516	0.0129089	-0.121816	-0.343251	-0.155872	-0.0632839	0.0242514	0.0951815	-0.13907	-0.175898	-0.0820667	-0.522113	-0.628093	-0.481622	-0.617942	-0.65515	-0.599161	-0.663853	-0.318569	-0.251271	-0.519127	-0.585254	-0.368601	-0.443528	-0.364692	-0.440058	-0.541583	-0.43687	-0.681091	-0.245167	-0.579448	-0.208152	-0.491628	-0.762503	-0.676624	-0.700061	-0.208297	-0.609356	-0.31431	-0.154139	-0.46518	-0.160945	-0.131162	-0.091287	0.0317882	0.353061	0.352819	0.0372959	0.420513	-0.290034	-0.138367	-0.442002	-0.609876	-0.352849	-0.361051	-0.0765678	-0.211016	0.111498	0.175069	-0.091733	-0.499017	-0.261016	-0.381551	0.168271	0.250911	0.596427	0.769813	0.407149	0.221392	0.204575	-0.308261	-0.0570859	0.182601	M8 pink|0.9189
416	SART3|Q15020	pink	0.244908	0.0514337	-0.20125	-0.0718976	-0.393491	0.599923	0.600659	0.556562	0.198503	0.29857	0.0754777	0.468061	0.774399	0.917913	0.923636	0.0831497	0.309159	0.384039	0.212837	0.525206	-0.28305	0.100745	0.172215	-0.253743	0.0578892	0.07096	0.143421	0.195197	0.0471004	-0.213093	-0.300848	-0.627915	-0.637704	-0.353666	-0.697308	-0.669581	-0.75102	-0.77599	-0.483063	-0.515234	-0.539076	-0.7326	-0.649207	-0.687151	-0.399831	-0.546332	-0.590635	-0.306236	-0.585404	-0.181721	-0.447641	-0.0191775	-0.231025	-0.734734	-0.509009	-0.597865	-0.171402	-0.501092	-0.168712	0.0030215	-0.375668	0.14746	0.163792	0.10887	-0.142134	0.267977	0.188271	-0.146712	0.225726	-0.55112	-0.310653	-0.489331	-0.744854	-0.537656	-0.442388	-0.248815	-0.470265	-0.199764	-0.0366661	-0.255663	-0.662528	-0.373605	-0.58175	0.016971	0.0694063	0.3343	0.656809	0.443941	0.171054	0.162601	-0.187694	-0.105027	0.134108	M8 pink|0.9179
5486	WAC|Q9BTA9	pink	0.0334348	-0.0582123	-0.210734	-0.295698	-0.462139	0.48773	0.523135	0.349271	-0.00345925	0.0763643	0.0283644	0.346643	0.564388	0.914997	0.816844	-0.0658024	0.0394797	0.106246	0.21547	0.405178	-0.304789	-0.0536916	-0.0558464	-0.374837	-0.146923	0.0174191	0.122968	0.111726	-0.0130742	-0.273991	-0.269089	-0.631582	-0.669538	-0.503122	-0.577925	-0.583508	-0.669519	-0.731159	-0.459837	-0.373562	-0.501438	-0.610238	-0.517946	-0.586679	-0.249191	-0.426576	-0.518641	-0.17603	-0.521089	-0.261512	-0.542451	-0.0551856	-0.394741	-0.727616	-0.638092	-0.626027	-0.0240925	-0.471714	-0.153747	0.000825962	-0.421927	0.0452204	-0.0525342	-0.0328222	-0.15287	0.297034	0.339915	0.0176906	0.355544	-0.394381	-0.173959	-0.456736	-0.658831	-0.313981	-0.29931	0.0384632	-0.31072	-0.124632	0.152022	-0.0699896	-0.488682	-0.270556	-0.461607	0.137694	0.315891	0.547977	0.795862	0.492799	0.260056	0.199852	-0.0860071	0.1032	0.3161	M8 pink|0.915
795	HNRNPA3|P51991	pink	-0.159285	-0.103497	-0.413886	-0.505797	-0.67268	0.395935	0.468202	0.216961	-0.266628	-0.138722	-0.176169	0.211906	0.480992	0.90756	0.715291	-0.102414	-0.0144198	-0.0613924	0.380613	0.48	-0.104689	0.20822	0.0366177	-0.235827	-0.0126862	-0.0338569	0.102064	0.0228965	-0.0422591	-0.2548	-0.162892	-0.52824	-0.714629	-0.566992	-0.607074	-0.663902	-0.693184	-0.796278	-0.550783	-0.414255	-0.602449	-0.728547	-0.584775	-0.617775	-0.360304	-0.497174	-0.620108	-0.314402	-0.686859	-0.487263	-0.794424	-0.107308	-0.450354	-0.805932	-0.657357	-0.621691	-0.0993268	-0.555525	-0.230812	-0.0616404	-0.510722	0.0200438	-0.0431459	-0.0745235	-0.167597	0.285022	0.376396	-0.0637174	0.300362	-0.478546	-0.230005	-0.235697	-0.524745	-0.304696	-0.233281	0.0845214	-0.253009	0.147176	0.264792	0.047668	-0.381962	-0.0339675	-0.343662	0.29987	0.49134	0.663067	0.875761	0.618492	0.311339	0.466168	-0.00700866	0.228834	0.483885	M8 pink|0.9076
2504	TCERG1|O14776	pink	-0.130874	-0.241407	-0.349421	-0.3639	-0.539009	0.502716	0.393419	0.254865	-0.135697	0.00205198	-0.156361	0.241434	0.629724	0.906119	0.763176	0.076856	0.132786	0.0639568	0.17996	0.473128	-0.26699	0.0569876	0.10276	-0.253134	-0.0263588	0.0720086	0.0933368	0.223957	0.0400045	-0.168931	-0.185696	-0.615176	-0.579844	-0.440584	-0.536533	-0.54153	-0.655453	-0.703796	-0.554765	-0.44597	-0.502426	-0.711051	-0.508804	-0.633654	-0.320507	-0.586124	-0.601481	-0.275228	-0.573814	-0.384967	-0.611706	0.0105095	-0.378752	-0.733303	-0.608194	-0.63699	-0.157282	-0.531422	-0.102843	-0.0839008	-0.49543	0.0212967	-0.0291691	-0.0813483	-0.140515	0.261002	0.324082	0.00809954	0.424408	-0.40091	-0.190687	-0.359672	-0.632124	-0.312412	-0.310917	-0.0514954	-0.281876	-0.039523	0.141473	-0.193922	-0.560685	-0.159002	-0.455835	0.159752	0.295281	0.536785	0.795404	0.481816	0.279394	0.263133	-0.177118	0.0260104	0.248135	M8 pink|0.9061
1986	LUC7L2|Q9Y383	pink	-0.0741624	-0.0117741	-0.239263	-0.300138	-0.442447	0.49375	0.522057	0.348018	-0.0883987	-0.0112743	-0.061931	0.318064	0.564903	0.905828	0.782489	0.000811098	0.047498	0.0546946	0.298685	0.503762	-0.181094	0.120205	0.00153978	-0.285025	-0.0830498	0.0663775	0.227026	0.0778623	0.0108742	-0.106516	-0.0602424	-0.478277	-0.60836	-0.474556	-0.68654	-0.624791	-0.619313	-0.736305	-0.4253	-0.373628	-0.631695	-0.681027	-0.505882	-0.5622	-0.293587	-0.418213	-0.510467	-0.41156	-0.655591	-0.289918	-0.693404	-0.216699	-0.513021	-0.807805	-0.693761	-0.702259	-0.1171	-0.654059	-0.38366	-0.223879	-0.539707	-0.119208	-0.0955596	-0.12103	-0.121811	0.291486	0.239015	-0.147654	0.312799	-0.374443	-0.177054	-0.377631	-0.610608	-0.399441	-0.40868	-0.106369	-0.280876	0.107318	0.148453	-0.0977712	-0.393928	-0.238757	-0.410015	0.33213	0.318463	0.583433	0.806038	0.498502	0.239167	0.248392	-0.20683	0.0768718	0.231971	M8 pink|0.9058
642	CCAR2|Q8N163	pink	-0.218423	-0.165351	-0.282083	-0.436782	-0.588485	0.489546	0.491536	0.247267	-0.146606	-0.044094	-0.0271105	0.309703	0.50879	0.90387	0.701292	-0.174406	-0.0293507	-0.0585854	0.291963	0.509328	-0.209569	0.157556	-0.0441913	-0.326266	-0.104405	-0.0320274	0.0966146	0.103969	-0.0824197	-0.296959	-0.216566	-0.709204	-0.718768	-0.658808	-0.463764	-0.641557	-0.695811	-0.71368	-0.56815	-0.448223	-0.514264	-0.712703	-0.529905	-0.648651	-0.236388	-0.497858	-0.595119	-0.327152	-0.678466	-0.435328	-0.665935	-0.0712692	-0.389195	-0.722873	-0.614966	-0.59803	0.0469339	-0.414213	-0.143923	-0.0847113	-0.599893	-0.039847	-0.083556	-0.192184	-0.144332	0.370118	0.368183	-0.0325873	0.382145	-0.428894	-0.113031	-0.267119	-0.547922	-0.232112	-0.102649	0.150942	-0.186013	0.0209501	0.210935	-0.0822556	-0.461478	-0.0929457	-0.395741	0.223651	0.432202	0.604735	0.847349	0.667602	0.460142	0.369291	-0.0849972	0.207444	0.440483	M8 pink|0.9039
654	HNRNPA1|P09651	pink	0.185191	0.0248096	-0.273743	-0.13629	-0.450532	0.624844	0.6073	0.567704	0.114	0.273551	0.0272806	0.507917	0.744481	0.903722	0.871911	0.0895882	0.273247	0.341904	0.191435	0.439264	-0.192751	0.169822	0.128199	-0.246712	0.0590224	0.0992962	0.138637	0.163146	0.111755	-0.220075	-0.226981	-0.584613	-0.663378	-0.404845	-0.698978	-0.665864	-0.785266	-0.810558	-0.537684	-0.483881	-0.508726	-0.697562	-0.555571	-0.636662	-0.477054	-0.552733	-0.608658	-0.327787	-0.576396	-0.209362	-0.547712	-0.0803189	-0.326577	-0.765317	-0.584244	-0.682205	-0.225372	-0.524041	-0.142199	-0.0602694	-0.466934	0.0949541	0.0529737	0.0453725	0.015039	0.39359	0.314354	-0.123414	0.201481	-0.526624	-0.345934	-0.386956	-0.708598	-0.532237	-0.422745	-0.224867	-0.422886	-0.0800834	-0.0278713	-0.22031	-0.648983	-0.32026	-0.543849	-0.0284433	0.0846287	0.382612	0.633561	0.4776	0.181899	0.25728	-0.145735	-0.118509	0.17278	M8 pink|0.9037
1494	ELAVL3|Q14576	pink	-0.167275	-0.171595	-0.290418	-0.433604	-0.534747	0.442176	0.399633	0.162791	-0.219761	-0.124469	-0.12609	0.198597	0.440847	0.90329	0.678793	-0.0871804	-0.0921835	-0.0963916	0.153225	0.327135	-0.177816	0.013197	-0.124048	-0.270418	-0.119566	0.0178178	0.0548372	0.0730731	-0.0414338	-0.163719	-0.0862665	-0.501509	-0.688744	-0.531221	-0.481796	-0.610914	-0.66678	-0.681538	-0.49704	-0.274835	-0.379447	-0.547463	-0.375549	-0.464713	-0.349395	-0.508061	-0.569799	-0.279964	-0.60099	-0.444927	-0.653922	-0.0590774	-0.425677	-0.704792	-0.638282	-0.581469	-0.110371	-0.451043	-0.0461679	0.0521426	-0.38622	0.0368602	-0.0768261	-0.0280842	-0.074721	0.30628	0.481097	0.14262	0.489426	-0.33338	-0.127525	-0.281165	-0.517143	-0.241167	-0.184818	0.122072	-0.249291	0.078691	0.280641	0.0056428	-0.475175	-0.0843067	-0.311933	0.169118	0.450769	0.696999	0.844952	0.50913	0.302685	0.37597	-0.137264	0.0767715	0.366105	M8 pink|0.9033
2569	SBNO1|A3KN83	pink	0.26187	0.141251	-0.0520349	0.0181256	-0.226723	0.704719	0.61328	0.5708	0.231375	0.339938	0.137801	0.538484	0.724788	0.901044	0.906694	0.110998	0.248886	0.378365	0.0254497	0.319171	-0.304721	0.0243224	0.0293874	-0.26651	-0.042702	0.0524186	0.045735	0.231183	0.0235983	-0.159324	-0.176529	-0.535045	-0.595957	-0.335871	-0.625692	-0.68486	-0.701955	-0.685926	-0.349221	-0.334379	-0.416524	-0.58628	-0.412961	-0.487138	-0.468471	-0.535466	-0.605238	-0.34564	-0.581817	-0.132568	-0.399435	-0.0649356	-0.333632	-0.716959	-0.589307	-0.646128	-0.278858	-0.534203	-0.109354	0.00236853	-0.348661	0.0133862	0.00466378	0.0772931	0.0432793	0.328957	0.346115	0.0543057	0.354119	-0.411445	-0.264944	-0.457843	-0.673333	-0.466004	-0.434882	-0.227918	-0.364552	-0.0847443	-0.0146462	-0.211239	-0.685857	-0.319571	-0.489839	-0.0979108	0.021454	0.383749	0.61407	0.360654	0.119263	0.205631	-0.267918	-0.193339	0.0740394	M8 pink|0.901
2967	DHX16|O60231	pink	0.230902	0.0606295	-0.0864933	-0.0826557	-0.325998	0.629612	0.684577	0.581717	0.21997	0.325032	0.224344	0.585113	0.727867	0.901034	0.886864	0.0871146	0.229802	0.340517	0.134321	0.345109	-0.316866	0.0298812	0.0470026	-0.330209	-0.0616987	0.0581884	0.109824	0.205569	0.0145875	-0.248367	-0.230842	-0.606428	-0.68574	-0.386596	-0.668599	-0.657207	-0.791684	-0.78828	-0.45607	-0.395891	-0.436345	-0.617934	-0.473197	-0.601027	-0.375423	-0.503783	-0.609041	-0.199059	-0.532448	-0.115604	-0.43065	-0.0180173	-0.34393	-0.749922	-0.634297	-0.721053	-0.124171	-0.460782	-0.137256	0.0089098	-0.411982	0.0573286	0.0225679	0.0678953	0.082846	0.469805	0.404778	0.0223515	0.341651	-0.404616	-0.217357	-0.575313	-0.823146	-0.458218	-0.38496	-0.171199	-0.380375	-0.144758	-0.00907083	-0.217028	-0.713412	-0.418412	-0.590753	-0.117778	0.0504774	0.387239	0.625358	0.481396	0.250785	0.179392	-0.201162	-0.108675	0.176486	M8 pink|0.901
4340	TLK2|Q86UE8	pink	0.0981549	0.10865	0.0230071	-0.110517	-0.245755	0.676139	0.588318	0.43837	0.0929681	0.194347	0.157355	0.538089	0.548801	0.900912	0.819903	-0.087191	-0.00186065	0.147294	0.0386414	0.213153	-0.30044	-0.0669904	-0.18933	-0.387088	-0.232849	-0.0696367	-0.0655649	0.135004	-0.04438	-0.275427	-0.165295	-0.575482	-0.673466	-0.521581	-0.569038	-0.629463	-0.646697	-0.676745	-0.295565	-0.195422	-0.41401	-0.516759	-0.348647	-0.445379	-0.362658	-0.430607	-0.556966	-0.292821	-0.603497	-0.179216	-0.508311	-0.153288	-0.498484	-0.727942	-0.684247	-0.692171	-0.181712	-0.559472	-0.184372	-0.0239118	-0.432614	-0.149378	-0.178742	-0.0625027	0.0618796	0.372983	0.499997	0.168569	0.40733	-0.306109	-0.169455	-0.493367	-0.651508	-0.279687	-0.299802	-0.0170963	-0.227637	0.0187179	0.191701	-0.0237351	-0.541019	-0.248742	-0.380465	0.0353327	0.221148	0.572592	0.727781	0.43718	0.226207	0.24699	-0.19577	-0.00231283	0.239688	M8 pink|0.9009
4392	PRCC|Q92733	pink	0.236607	0.182112	-0.110284	-0.157681	-0.41471	0.566617	0.70193	0.556209	0.14935	0.256504	0.1564	0.550032	0.656345	0.892654	0.904062	-0.0588343	0.145892	0.275555	0.306242	0.415911	-0.243124	0.118825	0.0392555	-0.34902	-0.0709822	0.0220923	0.0742513	0.187703	0.0432558	-0.357006	-0.337965	-0.577945	-0.730171	-0.452493	-0.724876	-0.689276	-0.753461	-0.845171	-0.391791	-0.402728	-0.543291	-0.664158	-0.605609	-0.636447	-0.384715	-0.423539	-0.604351	-0.245139	-0.58286	-0.227857	-0.537801	-0.0892176	-0.360043	-0.792906	-0.629931	-0.683469	-0.0600683	-0.55359	-0.25649	0.000269223	-0.398274	0.0232853	0.0226604	0.0586211	-0.0548432	0.381813	0.35888	-0.0704697	0.179624	-0.519577	-0.315241	-0.495694	-0.736417	-0.451889	-0.377902	-0.0880282	-0.440785	-0.106434	0.102191	-0.0252578	-0.500457	-0.301832	-0.46792	0.0594491	0.225028	0.455665	0.687648	0.546047	0.198494	0.299793	-0.0217732	0.0830047	0.35072	M8 pink|0.8927
2825	IWS1|Q96ST2	pink	0.187829	0.0818445	-0.345093	-0.195101	-0.499179	0.445163	0.590343	0.51478	0.0442105	0.202735	-0.0269163	0.389166	0.702204	0.892287	0.883709	0.118861	0.241502	0.2951	0.370823	0.544284	-0.161071	0.138853	0.181272	-0.214233	0.0600931	0.124211	0.261927	0.133293	0.0442178	-0.170791	-0.238329	-0.53961	-0.598987	-0.354226	-0.791898	-0.670052	-0.714249	-0.836645	-0.50354	-0.53638	-0.682484	-0.770297	-0.693925	-0.685517	-0.385147	-0.426278	-0.538692	-0.276991	-0.540022	-0.186301	-0.559317	-0.0355912	-0.326232	-0.811352	-0.604726	-0.657407	-0.154454	-0.559299	-0.304486	-0.0935989	-0.405094	0.178174	0.116927	0.0855791	-0.104024	0.280832	0.171634	-0.250096	0.0999411	-0.595241	-0.374831	-0.392361	-0.689934	-0.545251	-0.506586	-0.18592	-0.392415	-0.0655452	-0.015594	-0.183144	-0.523812	-0.342967	-0.59232	0.124583	0.187848	0.390885	0.706635	0.487542	0.118398	0.244141	-0.0352096	0.0328746	0.285565	M8 pink|0.8923
6677	RNF220|Q5VTB9	pink	-0.0268677	0.0424587	-0.165367	-0.294092	-0.395032	0.501796	0.435913	0.229556	-0.150719	-0.0659514	-0.0944894	0.25726	0.431582	0.889787	0.734052	-0.114502	-0.078948	-0.0237395	0.18595	0.305859	-0.238509	-0.0157314	-0.137347	-0.325677	-0.163593	-0.0843709	0.0203405	-0.00522865	-0.0450091	-0.219282	-0.124767	-0.452352	-0.666047	-0.498401	-0.564334	-0.610003	-0.584134	-0.673696	-0.320519	-0.184806	-0.485452	-0.55012	-0.413486	-0.396329	-0.35697	-0.381752	-0.509531	-0.314823	-0.630347	-0.340226	-0.662699	-0.118906	-0.510403	-0.757679	-0.683186	-0.614857	-0.170247	-0.605857	-0.202969	-0.0250462	-0.328634	-0.0434857	-0.111486	-0.0189099	-0.169373	0.159826	0.402335	0.0993651	0.373286	-0.339236	-0.196107	-0.336658	-0.493727	-0.269988	-0.31679	0.0376971	-0.235886	0.117701	0.317484	0.11479	-0.377036	-0.093847	-0.244312	0.28235	0.420185	0.688882	0.833389	0.431468	0.152212	0.288746	-0.146243	0.11134	0.326279	M8 pink|0.8898
2167	RBM39|Q14498	pink	-0.205522	-0.188554	-0.460063	-0.425404	-0.639699	0.389393	0.457643	0.259531	-0.189163	-0.0779048	-0.136122	0.234623	0.553448	0.889744	0.678241	-0.0408691	0.0884337	-0.00340336	0.318426	0.580031	-0.0930989	0.302582	0.101591	-0.158176	0.0934005	0.0647043	0.184583	0.0969611	-0.0765331	-0.154886	-0.0893723	-0.538349	-0.660695	-0.51617	-0.540489	-0.725183	-0.695486	-0.718801	-0.640819	-0.51575	-0.551919	-0.730009	-0.550105	-0.606539	-0.416959	-0.594504	-0.668834	-0.448669	-0.74461	-0.503197	-0.723432	-0.100385	-0.316876	-0.714216	-0.53474	-0.531088	-0.099063	-0.440747	-0.195443	-0.120332	-0.535314	0.0584995	0.0306589	-0.0807387	-0.111532	0.34331	0.225761	-0.185142	0.319677	-0.473351	-0.155721	-0.163282	-0.482878	-0.390768	-0.206051	0.0131428	-0.212673	0.124935	0.107956	-0.174794	-0.491918	-0.142318	-0.432281	0.231915	0.380267	0.552986	0.799277	0.60064	0.366955	0.414182	-0.132804	0.0444149	0.335982	M8 pink|0.8897
648	HTATSF1|O43719	pink	-0.0441362	-0.053938	-0.27286	-0.302693	-0.47197	0.427751	0.42232	0.312749	-0.109785	0.0523734	-0.107645	0.275107	0.571594	0.886301	0.803528	0.0240974	0.0534626	0.0673469	0.288573	0.540078	-0.21188	0.0141133	0.0481711	-0.252305	-0.087226	0.0587998	0.144329	0.138991	0.0311751	-0.121258	-0.166967	-0.566503	-0.53406	-0.452494	-0.680398	-0.541673	-0.558643	-0.724096	-0.426138	-0.431401	-0.693748	-0.75405	-0.620076	-0.669193	-0.235835	-0.422523	-0.48552	-0.326299	-0.570957	-0.320532	-0.619625	-0.109665	-0.410995	-0.779332	-0.619956	-0.651584	-0.130284	-0.605623	-0.343709	-0.106357	-0.451164	0.0181025	0.021744	-0.0394976	-0.203481	0.170748	0.209734	-0.120782	0.241696	-0.46074	-0.259162	-0.411983	-0.641691	-0.334582	-0.410817	-0.0763491	-0.304468	0.0129143	0.200698	-0.0720952	-0.370952	-0.227226	-0.472956	0.355255	0.376758	0.555855	0.840115	0.443224	0.189109	0.234102	-0.102615	0.1261	0.292752	M8 pink|0.8863
2644	CELF1|Q92879	pink	-0.168679	0.0080932	-0.276982	-0.426058	-0.555731	0.513127	0.528848	0.275303	-0.232849	-0.0694627	-0.0839684	0.329708	0.454039	0.886269	0.707791	-0.160758	-0.0661994	-0.0660284	0.309004	0.434554	-0.0201026	0.273333	-0.0553994	-0.207957	-0.0532945	-0.0335103	0.0664687	0.110918	-0.0851909	-0.238256	-0.108037	-0.497549	-0.687768	-0.608111	-0.595266	-0.738839	-0.680841	-0.752668	-0.454921	-0.355921	-0.583064	-0.683957	-0.493607	-0.556799	-0.401851	-0.436494	-0.613852	-0.436267	-0.75456	-0.456011	-0.763933	-0.1658	-0.492504	-0.789242	-0.692025	-0.639641	-0.132591	-0.562516	-0.283962	-0.133732	-0.570539	-0.119462	-0.112698	-0.130979	-0.0121372	0.389419	0.431534	-0.0494342	0.304729	-0.47474	-0.248706	-0.187888	-0.477713	-0.3058	-0.209949	0.108374	-0.166732	0.241981	0.252643	0.0249884	-0.374659	-0.0269986	-0.311899	0.249912	0.466674	0.664744	0.83667	0.643631	0.32446	0.54006	-0.0262071	0.202631	0.485478	M8 pink|0.8863
1295	PTBP2|Q9UKA9	pink	0.0775918	-0.114452	-0.305096	-0.141533	-0.333418	0.542457	0.404706	0.373216	0.044801	0.115332	-0.104532	0.258087	0.679824	0.878868	0.786708	0.200957	0.312381	0.276842	-0.0206541	0.412645	-0.29233	0.0329812	0.149927	-0.219757	0.0787856	-0.015634	0.0842851	0.0232051	-0.000944922	-0.0604324	-0.152424	-0.482747	-0.502259	-0.221285	-0.530174	-0.544558	-0.636953	-0.609914	-0.475723	-0.382179	-0.368795	-0.526218	-0.402366	-0.449956	-0.401257	-0.547109	-0.497695	-0.197055	-0.458523	-0.19008	-0.399472	0.0746761	-0.276578	-0.60816	-0.48411	-0.534112	-0.285597	-0.435548	-0.0722949	-0.0508181	-0.334395	0.0496615	0.0245968	0.00565562	-0.190848	0.139199	0.185588	-0.00951776	0.40226	-0.364875	-0.241945	-0.346474	-0.563767	-0.44386	-0.427826	-0.244549	-0.399762	-0.143965	-0.0444103	-0.273238	-0.639165	-0.287104	-0.470507	0.0106885	0.063101	0.382206	0.638446	0.263591	0.0529631	0.0759906	-0.301287	-0.225879	0.00369545	M8 pink|0.8789
7024	ZMAT2|Q96NC0	pink	-0.00254708	-0.0859782	-0.296024	-0.3328	-0.547463	0.411529	0.586819	0.41649	-0.0221574	0.110286	0.0138084	0.372239	0.640105	0.87817	0.790933	0.0917498	0.0691332	0.107104	0.32621	0.40968	-0.136592	0.0706816	0.0403345	-0.292234	-0.117286	0.237357	0.218348	0.264074	0.191576	-0.1232	-0.129832	-0.54409	-0.642037	-0.443164	-0.693906	-0.615994	-0.742182	-0.820214	-0.576218	-0.464239	-0.570263	-0.668757	-0.548331	-0.669853	-0.301601	-0.461208	-0.555161	-0.215878	-0.534518	-0.223736	-0.596144	-0.126713	-0.423994	-0.789174	-0.671603	-0.701398	-0.0196308	-0.505397	-0.237567	-0.0583765	-0.510071	0.06982	-0.0457787	-0.0179808	0.0112749	0.424266	0.387995	-0.0846009	0.252827	-0.448273	-0.20758	-0.418737	-0.744297	-0.385579	-0.349113	-0.0684094	-0.367844	-0.04781	0.0793207	-0.155133	-0.516493	-0.347921	-0.583649	0.0847462	0.281965	0.481293	0.718959	0.575226	0.297181	0.347419	0.0013005	0.112182	0.337678	M8 pink|0.8782
5352	METTL16|Q86W50	pink	0.152971	-0.0174411	-0.255371	-0.0702405	-0.358416	0.471128	0.630046	0.587139	0.252878	0.321656	0.118332	0.398885	0.839588	0.877953	0.862502	0.157856	0.43079	0.420902	0.186013	0.559597	-0.3652	0.162499	0.251094	-0.259882	0.111507	0.0856154	0.167016	0.201977	-0.0141401	-0.132003	-0.32274	-0.654611	-0.61429	-0.245165	-0.544865	-0.699599	-0.765128	-0.664746	-0.573244	-0.578919	-0.368294	-0.611385	-0.544559	-0.611714	-0.372722	-0.601843	-0.594548	-0.267812	-0.563906	-0.128578	-0.299921	0.0803598	-0.075676	-0.581784	-0.369952	-0.467175	-0.0659817	-0.29938	-0.0802855	-0.0395812	-0.384152	0.210974	0.176646	0.0482754	-0.140023	0.275802	0.132925	-0.174234	0.269217	-0.496931	-0.214586	-0.365698	-0.668199	-0.55032	-0.352236	-0.354311	-0.489408	-0.316886	-0.223156	-0.420036	-0.740875	-0.411247	-0.66311	-0.0752529	-0.0811966	0.196326	0.558969	0.453202	0.19258	0.0845398	-0.267982	-0.171834	0.0388363	M8 pink|0.878
3289	MORC2|Q9Y6X9	pink	-0.101338	-0.105918	-0.189829	-0.343167	-0.410243	0.425884	0.534795	0.32894	-0.0237276	0.0138419	0.0366567	0.30061	0.565431	0.875865	0.761527	-0.00770257	0.0685844	0.0570696	0.177902	0.462071	-0.334977	0.00908089	0.00131154	-0.330971	-0.119521	0.0513798	0.231346	0.0543639	-0.0926283	-0.184211	-0.208813	-0.558606	-0.609584	-0.430765	-0.565712	-0.541023	-0.643051	-0.688362	-0.442944	-0.372006	-0.48261	-0.6066	-0.453894	-0.558043	-0.162002	-0.438609	-0.501538	-0.185909	-0.52427	-0.248097	-0.504804	-0.0393645	-0.417986	-0.718988	-0.640224	-0.665655	0.0180678	-0.449828	-0.24818	-0.125659	-0.505007	-0.0416429	-0.0681994	-0.147741	-0.137226	0.340648	0.29393	-0.0279665	0.435536	-0.295286	-0.0506062	-0.465381	-0.674017	-0.316056	-0.278501	-0.0403637	-0.355545	-0.102137	0.103451	-0.137527	-0.462702	-0.29364	-0.458365	0.197158	0.256995	0.513025	0.76447	0.509183	0.328405	0.135185	-0.186693	0.0987665	0.252889	M8 pink|0.8759
7577	PIAS2|O75928	pink	-0.160796	-0.175146	-0.353549	-0.376041	-0.548862	0.408252	0.510909	0.31575	-0.112588	0.00489556	-0.0698426	0.262492	0.633518	0.875703	0.754217	0.0793593	0.174425	0.0696376	0.273999	0.598064	-0.136407	0.238045	0.19694	-0.152846	0.0647693	0.0454095	0.108019	0.205238	-0.0141542	-0.126992	-0.152557	-0.560098	-0.532071	-0.389036	-0.567626	-0.6236	-0.67421	-0.705845	-0.572571	-0.541742	-0.527013	-0.724641	-0.594988	-0.699377	-0.30129	-0.542377	-0.594757	-0.289638	-0.59627	-0.35086	-0.550838	-0.0137651	-0.333243	-0.678934	-0.560395	-0.571662	-0.0952063	-0.458489	-0.186921	-0.16605	-0.566227	0.0383521	-0.00793641	-0.134169	-0.156105	0.294267	0.222644	-0.153557	0.315232	-0.490024	-0.2159	-0.300666	-0.608701	-0.366996	-0.293646	-0.0976654	-0.291127	-0.0229039	0.0614721	-0.218227	-0.514504	-0.202981	-0.523759	0.219859	0.292885	0.454464	0.746756	0.55567	0.292186	0.313444	-0.0793802	0.0922909	0.294653	M8 pink|0.8757
2452	LUC7L3|O95232	pink	-0.182031	-0.299562	-0.518451	-0.451634	-0.624512	0.254428	0.397903	0.244736	-0.190166	-0.0932793	-0.20222	0.0958942	0.629667	0.873278	0.715568	0.140567	0.145082	0.0318241	0.332469	0.63631	-0.165786	0.118929	0.180834	-0.171041	0.0566902	0.19158	0.314518	0.146397	0.0100623	0.00781957	-0.0707572	-0.515671	-0.521221	-0.34628	-0.607576	-0.579423	-0.624192	-0.701141	-0.644515	-0.553339	-0.582042	-0.711066	-0.573749	-0.650923	-0.30009	-0.537141	-0.533343	-0.271435	-0.534052	-0.360592	-0.629737	0.0268429	-0.289855	-0.699372	-0.533363	-0.548746	-0.0651052	-0.468588	-0.227385	-0.135238	-0.456418	0.137803	0.091442	0.00274668	-0.188373	0.262687	0.106098	-0.21997	0.323206	-0.430686	-0.15531	-0.292537	-0.605448	-0.441787	-0.386905	-0.125009	-0.316437	-0.0101469	0.0210219	-0.292735	-0.468816	-0.280747	-0.569582	0.272781	0.29996	0.465075	0.77394	0.480571	0.262266	0.229391	-0.157502	0.0117573	0.220237	M8 pink|0.8733
2739	ASH2L|Q9UBL3	pink	0.0189679	0.0302973	-0.26678	-0.294891	-0.467727	0.431358	0.440457	0.282133	-0.140496	-0.0465314	-0.179005	0.229567	0.47226	0.873295	0.760452	-0.118682	0.00734673	0.0462066	0.336026	0.506052	-0.189813	0.0721049	0.00340188	-0.176236	-0.00899101	-0.0936829	0.112176	-0.0493803	-0.0142275	-0.219602	-0.218185	-0.522055	-0.619111	-0.507587	-0.645219	-0.593898	-0.574857	-0.713187	-0.385699	-0.354728	-0.623556	-0.694542	-0.62608	-0.599636	-0.307221	-0.419854	-0.4983	-0.315173	-0.595263	-0.334692	-0.6503	-0.137138	-0.395025	-0.744165	-0.56692	-0.556235	-0.185626	-0.586762	-0.253592	0.0550772	-0.316342	0.0440346	0.0692717	0.0828215	-0.330988	0.0647493	0.216021	-0.107139	0.182858	-0.507116	-0.320188	-0.324779	-0.532498	-0.329098	-0.361037	-0.0355639	-0.317332	0.054874	0.258896	0.0736438	-0.322814	-0.111412	-0.346649	0.414275	0.399422	0.595567	0.841821	0.450541	0.11878	0.260901	-0.0676457	0.163086	0.315355	M8 pink|0.8733
443	GTF2I|P78347	pink	-0.0994408	-0.101822	-0.36398	-0.311926	-0.465275	0.38374	0.361185	0.255948	-0.170672	-0.0185316	-0.222799	0.151413	0.562795	0.871477	0.760567	-0.0642397	0.12517	0.0627643	0.25334	0.679659	-0.355116	0.0790412	0.13572	-0.152223	0.0754777	-0.0112192	0.175476	-0.008509	-0.126099	-0.210685	-0.315195	-0.597319	-0.526246	-0.406136	-0.576939	-0.547785	-0.519581	-0.628122	-0.440787	-0.475941	-0.596659	-0.761956	-0.657285	-0.605877	-0.286903	-0.511445	-0.544568	-0.344952	-0.586994	-0.41851	-0.588254	0.0845823	-0.245154	-0.688322	-0.466473	-0.483104	-0.160828	-0.517802	-0.201617	-0.0702813	-0.345374	0.128616	0.170523	0.00967118	-0.378595	0.0245836	0.056518	-0.182885	0.250732	-0.501387	-0.258102	-0.268888	-0.493483	-0.37077	-0.369101	-0.125101	-0.355085	-0.020467	0.138241	-0.0909674	-0.378197	-0.119601	-0.400362	0.445943	0.321474	0.499667	0.837206	0.401358	0.142908	0.142881	-0.205886	0.0606891	0.2166	M8 pink|0.8715
4422	CWC27|Q6UX04	pink	0.10416	0.12193	-0.202783	-0.228262	-0.467596	0.525209	0.601094	0.452119	0.00293447	0.144624	0.0176945	0.440819	0.585723	0.869122	0.844	-0.134816	0.108062	0.169826	0.340809	0.536155	-0.168034	0.234375	0.0905049	-0.211502	0.037242	0.0302514	0.0799413	0.188863	0.0407597	-0.327364	-0.317082	-0.530983	-0.675283	-0.472792	-0.702491	-0.701115	-0.677931	-0.797189	-0.39561	-0.439956	-0.589524	-0.754328	-0.67588	-0.633374	-0.402165	-0.450265	-0.601137	-0.417892	-0.68819	-0.344306	-0.624602	-0.131895	-0.348745	-0.797527	-0.595167	-0.610312	-0.118562	-0.592155	-0.245403	-0.0962778	-0.447652	0.057117	0.0573456	0.0100693	-0.188943	0.246555	0.241979	-0.196625	0.0904615	-0.606778	-0.380573	-0.341757	-0.595307	-0.477656	-0.38282	-0.0875225	-0.428275	-0.0113605	0.153572	-0.00521498	-0.391962	-0.21874	-0.388764	0.245774	0.311015	0.478082	0.736158	0.529636	0.172257	0.335218	-0.0304433	0.11228	0.345406	M8 pink|0.8691
7583	TBPL1|P62380	pink	0.0942741	0.0775047	-0.107573	-0.110728	-0.334625	0.602803	0.489653	0.406925	0.0651903	0.15305	0.0435473	0.415378	0.599712	0.868701	0.829121	-0.0496286	0.153828	0.212451	0.213908	0.505692	-0.321787	0.0453058	0.0705222	-0.326592	-0.0625758	-0.0800485	0.0403247	-0.00467143	-0.0637678	-0.274159	-0.262116	-0.607147	-0.5712	-0.434808	-0.627793	-0.557039	-0.568954	-0.668477	-0.318757	-0.384535	-0.607361	-0.737089	-0.633888	-0.628005	-0.275335	-0.428942	-0.505314	-0.290871	-0.581011	-0.243726	-0.50468	-0.0750986	-0.360407	-0.721128	-0.549395	-0.596788	-0.164169	-0.565585	-0.290545	-0.122393	-0.425889	-0.0167478	0.0246852	-0.0831017	-0.216388	0.165259	0.184789	-0.089683	0.259362	-0.444529	-0.228462	-0.51298	-0.638145	-0.339699	-0.371031	-0.113228	-0.277707	-0.0434921	0.141566	-0.0655124	-0.447204	-0.191182	-0.378686	0.231373	0.217226	0.454433	0.715431	0.407242	0.197182	0.133711	-0.21678	0.0377234	0.202478	M8 pink|0.8687
9724	RFX3|P48380	pink	-0.162302	-0.347621	-0.409032	-0.372904	-0.588556	0.315277	0.496757	0.361408	-0.0585519	0.036115	-0.090017	0.17389	0.728949	0.866574	0.779393	0.128459	0.246434	0.169277	0.31977	0.728132	-0.357779	0.106027	0.227845	-0.183196	0.0668218	0.234493	0.340596	0.347219	0.00922246	-0.116518	-0.279892	-0.704484	-0.540548	-0.389631	-0.576697	-0.573201	-0.688282	-0.703153	-0.69071	-0.696361	-0.561058	-0.783175	-0.678322	-0.82038	-0.264132	-0.671962	-0.651319	-0.20536	-0.51809	-0.417858	-0.511312	0.17361	-0.213632	-0.647433	-0.476352	-0.5511	0.0281057	-0.390731	-0.237791	-0.0502672	-0.494123	0.0751489	0.210543	0.00962545	-0.179109	0.299389	0.0936629	-0.203318	0.405015	-0.475128	-0.11891	-0.492541	-0.749898	-0.434319	-0.334074	-0.139346	-0.388223	-0.233301	-0.0195109	-0.422622	-0.660811	-0.365839	-0.684161	0.204934	0.22015	0.422587	0.76224	0.553657	0.406818	0.17796	-0.204486	-0.0124103	0.189326	M8 pink|0.8666
3496	RBM28|Q9NW13	pink	-0.10044	-0.14359	-0.334397	-0.286269	-0.509982	0.523529	0.468285	0.324979	-0.078037	0.06163	-0.010247	0.364109	0.558131	0.862135	0.681309	-0.0610498	0.0992445	0.0835748	0.117265	0.409414	-0.178225	0.217245	-0.000202262	-0.222431	0.0456762	0.0623644	0.0274784	0.161383	-0.0725294	-0.208984	-0.0872704	-0.546364	-0.682749	-0.501868	-0.448166	-0.696569	-0.69155	-0.651195	-0.556842	-0.405706	-0.365261	-0.597692	-0.383939	-0.454962	-0.48083	-0.607268	-0.673078	-0.452856	-0.722794	-0.445801	-0.633194	-0.101532	-0.282009	-0.652899	-0.519579	-0.525531	-0.150526	-0.39645	-0.0488304	-0.0960502	-0.478706	0.0662014	-0.0288957	-0.0702381	0.0697785	0.443622	0.322205	-0.0341375	0.3827	-0.374087	-0.122434	-0.178063	-0.459362	-0.391069	-0.179422	0.0114014	-0.172612	0.0886953	0.0803866	-0.184102	-0.5892	-0.14725	-0.368253	0.0141854	0.262987	0.519189	0.69099	0.498816	0.338367	0.348487	-0.229877	-0.127765	0.238796	M8 pink|0.8621
5817	SATB1|Q01826	pink	0.00643299	0.0178732	-0.234015	-0.237928	-0.405745	0.438928	0.440136	0.286349	-0.0696439	0.00313591	-0.0784397	0.254211	0.496816	0.855952	0.73594	-0.00203597	0.0443274	0.0571466	0.24537	0.384956	-0.186126	0.0480239	0.00213307	-0.228507	-0.0534948	0.0200438	0.0931149	0.0423228	0.0498195	-0.143726	-0.135292	-0.439207	-0.598886	-0.394979	-0.614433	-0.614273	-0.580864	-0.668708	-0.396282	-0.3017	-0.523673	-0.58125	-0.502392	-0.481504	-0.346058	-0.423557	-0.497684	-0.290957	-0.617948	-0.281012	-0.585845	-0.133581	-0.399541	-0.70414	-0.552533	-0.518415	-0.176645	-0.554688	-0.264926	-0.013057	-0.31616	0.0322401	0.0040705	0.0307796	-0.242503	0.089104	0.243945	-0.043644	0.276102	-0.418894	-0.240973	-0.312627	-0.513223	-0.353818	-0.381433	-0.0674238	-0.289001	0.0255587	0.163857	-0.0429344	-0.403952	-0.20646	-0.383723	0.238252	0.321816	0.532488	0.755685	0.413552	0.102931	0.278776	-0.104585	0.0805131	0.246756	M8 pink|0.856
8435	POU3F1|Q03052	pink	-0.0789538	-0.21869	-0.484407	-0.317249	-0.501643	0.324848	0.34486	0.271843	-0.14573	0.0123196	-0.25235	0.100852	0.6506	0.85504	0.755113	0.0906203	0.26655	0.143323	0.18054	0.691081	-0.292729	0.119252	0.282883	-0.0222206	0.2237	0.0488598	0.191439	0.0519487	-0.0415494	-0.0840963	-0.278463	-0.540894	-0.467222	-0.258024	-0.543927	-0.542757	-0.587501	-0.619495	-0.570138	-0.573074	-0.516853	-0.735597	-0.652989	-0.630629	-0.336611	-0.600842	-0.557147	-0.245785	-0.508188	-0.385779	-0.481728	0.187254	-0.122734	-0.615631	-0.384517	-0.420164	-0.193741	-0.385897	-0.0979979	-0.0268516	-0.297439	0.27372	0.27622	0.091774	-0.385472	0.0108841	0.000466959	-0.223909	0.244382	-0.547015	-0.296358	-0.232562	-0.513817	-0.446801	-0.405044	-0.221283	-0.436067	-0.139764	-0.0080679	-0.249885	-0.520192	-0.205405	-0.523898	0.300972	0.206059	0.370771	0.745506	0.353658	0.084156	0.123774	-0.205841	-0.0686692	0.121425	M8 pink|0.855
2324	PUM1|Q14671	pink	0.0783166	0.103651	-0.185714	-0.241832	-0.462321	0.566724	0.718737	0.517138	0.0802959	0.179058	0.147896	0.505353	0.586591	0.854426	0.790674	-0.188947	0.124481	0.185574	0.382956	0.541662	-0.215397	0.306304	0.0500877	-0.259262	0.0369039	0.0586027	0.15595	0.162302	-0.0210598	-0.380301	-0.298339	-0.612242	-0.745007	-0.538581	-0.601404	-0.769974	-0.758304	-0.77632	-0.470762	-0.485721	-0.469044	-0.689599	-0.597178	-0.630817	-0.394246	-0.495231	-0.683627	-0.377605	-0.699447	-0.356274	-0.580576	-0.0491078	-0.257633	-0.717918	-0.539672	-0.543598	0.0192973	-0.449128	-0.134902	-0.0457732	-0.49271	-0.00189206	0.0467614	-0.00371969	-0.0674624	0.448086	0.268876	-0.170341	0.199142	-0.542104	-0.245947	-0.293462	-0.588224	-0.464774	-0.233661	-0.00114258	-0.323483	-0.000165512	0.0174968	-0.102086	-0.48078	-0.236753	-0.446906	0.0974508	0.230449	0.402717	0.657656	0.654441	0.344419	0.372414	-0.0489303	0.0983412	0.371196	M8 pink|0.8544
5452	RXRB|P28702	pink	0.155892	0.0207975	-0.136545	0.00593906	-0.258915	0.617543	0.600576	0.578988	0.262255	0.387905	0.176235	0.53536	0.758579	0.85183	0.837719	0.102728	0.337909	0.367596	0.0557008	0.499759	-0.32436	0.124834	0.162194	-0.206178	0.088356	0.0616299	0.124452	0.177248	0.0049511	-0.17265	-0.27131	-0.59934	-0.553368	-0.291867	-0.562247	-0.635637	-0.696665	-0.64233	-0.485888	-0.496886	-0.384747	-0.625408	-0.500165	-0.562856	-0.398124	-0.559819	-0.589655	-0.272299	-0.549366	-0.13586	-0.32884	0.0692258	-0.186993	-0.61872	-0.436378	-0.54253	-0.162741	-0.368128	-0.124286	-0.0741342	-0.404951	0.0767502	0.123142	0.0185613	-0.100427	0.278133	0.148834	-0.152287	0.273764	-0.467648	-0.230997	-0.405126	-0.65631	-0.508281	-0.388391	-0.277197	-0.417566	-0.21363	-0.159331	-0.372321	-0.702933	-0.431033	-0.603907	-0.0516228	-0.0409943	0.232448	0.553728	0.408302	0.170318	0.0926311	-0.262188	-0.188713	0.0387756	M8 pink|0.8518
503	DDX17|Q92841	pink	0.114013	-0.104404	-0.507881	-0.207778	-0.524659	0.372237	0.574909	0.541262	0.116091	0.244539	-0.0455038	0.307357	0.840939	0.850383	0.849792	0.285306	0.4924	0.398034	0.27359	0.679824	-0.19455	0.284432	0.424987	-0.0825445	0.285328	0.210246	0.343692	0.199674	0.06113	-0.06549	-0.256001	-0.509092	-0.493261	-0.158314	-0.66097	-0.657331	-0.752654	-0.754933	-0.680785	-0.718048	-0.514766	-0.733753	-0.661055	-0.700228	-0.426048	-0.589575	-0.621713	-0.229851	-0.493053	-0.225768	-0.412708	0.144794	-0.0976924	-0.658104	-0.410591	-0.509738	-0.136518	-0.366569	-0.133243	-0.148654	-0.445085	0.256434	0.208895	0.0361781	-0.164869	0.267289	-0.0013892	-0.354607	0.152173	-0.59782	-0.333572	-0.268583	-0.646256	-0.636148	-0.475974	-0.347219	-0.53339	-0.232783	-0.281941	-0.43361	-0.670879	-0.417216	-0.715104	-0.00247833	-0.00413767	0.168654	0.563566	0.436416	0.110666	0.190671	-0.121356	-0.14247	0.101801	M8 pink|0.8504
4618	PABPN1|Q86U42	pink	-0.0975176	-0.105246	-0.531064	-0.459878	-0.728976	0.330887	0.492319	0.308586	-0.198493	-0.0447067	-0.187252	0.21788	0.56454	0.847397	0.713748	-0.0527085	0.159332	0.0605375	0.469145	0.686139	-0.0170422	0.418476	0.254344	-0.07262	0.218939	0.0610711	0.215233	0.0709243	-0.000331737	-0.239307	-0.252431	-0.509287	-0.653854	-0.467033	-0.644508	-0.696563	-0.720336	-0.812672	-0.644398	-0.608509	-0.629577	-0.822497	-0.740206	-0.714862	-0.407544	-0.523346	-0.629448	-0.367291	-0.674084	-0.490852	-0.738185	-0.0229054	-0.263481	-0.752715	-0.506895	-0.523606	-0.0882325	-0.469366	-0.214785	-0.0964712	-0.493762	0.174854	0.143113	-0.0115993	-0.277089	0.235294	0.148516	-0.328058	0.0807051	-0.667069	-0.365259	-0.12177	-0.488912	-0.474607	-0.28672	-0.0475097	-0.398097	0.0480982	0.102285	-0.0776185	-0.391156	-0.100217	-0.428061	0.301689	0.406833	0.480328	0.772412	0.630017	0.24705	0.45154	0.0561599	0.167476	0.438714	M8 pink|0.8474
4342	NCOA1|Q15788	pink	0.0768375	-0.0172347	-0.149834	-0.0627168	-0.198115	0.586634	0.314722	0.31348	-0.00561285	0.0861678	-0.157609	0.228194	0.5623	0.837928	0.745817	0.077488	0.145082	0.194129	-0.0118738	0.377714	-0.458874	-0.170332	-0.0237557	-0.286145	-0.095448	-0.0462381	0.0555779	-0.0954601	-0.0863553	-0.123473	-0.182585	-0.553106	-0.466895	-0.324211	-0.525199	-0.432647	-0.461523	-0.521795	-0.269471	-0.248452	-0.466812	-0.546077	-0.380226	-0.401353	-0.303932	-0.465202	-0.42489	-0.223097	-0.415025	-0.166483	-0.436796	0.0516986	-0.350682	-0.629717	-0.504091	-0.554119	-0.322913	-0.560223	-0.162403	0.0156753	-0.232651	-0.0249259	0.0230548	0.0478625	-0.217554	0.0262488	0.190537	0.0773613	0.433567	-0.264543	-0.175331	-0.426598	-0.542288	-0.301657	-0.426844	-0.185289	-0.270587	-0.0498407	0.0953469	-0.140001	-0.494405	-0.140654	-0.345649	0.173762	0.106774	0.466098	0.696862	0.197991	0.0448478	-0.0276252	-0.377127	-0.146085	0.00880416	M8 pink|0.8379
1856	RPS6KA5|O75582	pink	0.0142638	-0.110041	-0.379166	-0.253942	-0.41398	0.339792	0.375378	0.288998	-0.119507	-0.00952397	-0.265526	0.113855	0.61783	0.835363	0.780095	0.0765821	0.25956	0.176855	0.197164	0.637862	-0.36436	0.0914599	0.265132	-0.0169649	0.200438	0.00089701	0.137236	0.0879423	-0.0642168	-0.104612	-0.29729	-0.486908	-0.476133	-0.21812	-0.583708	-0.564298	-0.548201	-0.617642	-0.441099	-0.48015	-0.542715	-0.714996	-0.641267	-0.576844	-0.40717	-0.639767	-0.615986	-0.216854	-0.508698	-0.41194	-0.488942	0.198216	-0.16366	-0.641405	-0.395714	-0.446093	-0.256899	-0.493627	-0.184128	0.0648794	-0.193312	0.14778	0.292807	0.207329	-0.407058	-0.0330386	0.00862987	-0.156929	0.274419	-0.513848	-0.302558	-0.329121	-0.546833	-0.4546	-0.481776	-0.254663	-0.450916	-0.111552	0.0386185	-0.190723	-0.493259	-0.193613	-0.468244	0.29821	0.17398	0.3809	0.727213	0.301516	0.0157875	0.134249	-0.235949	-0.0967523	0.0848964	M8 pink|0.8354
8138	SSBP4|Q9BWG4	pink	0.00248158	-0.00695505	-0.369115	-0.318548	-0.549545	0.510301	0.479185	0.347305	-0.185808	0.0148694	-0.197651	0.322551	0.551297	0.834415	0.771676	-0.0888701	0.118207	0.120877	0.254523	0.4972	-0.183671	0.258455	0.117313	-0.155523	0.0807514	0.0543096	0.0204131	0.1387	0.010454	-0.34717	-0.2789	-0.497399	-0.610426	-0.465558	-0.629693	-0.649098	-0.63314	-0.754057	-0.430083	-0.443292	-0.584068	-0.776388	-0.617712	-0.604302	-0.538835	-0.534438	-0.675355	-0.355843	-0.6052	-0.496555	-0.702416	0.040623	-0.364067	-0.765151	-0.578914	-0.606288	-0.258858	-0.629934	-0.194823	-0.0792621	-0.452195	-0.0318397	0.0210491	-0.000466302	-0.0949178	0.269082	0.280472	-0.122328	0.170887	-0.570198	-0.375349	-0.234645	-0.509359	-0.41661	-0.36464	-0.0323379	-0.301594	0.110683	0.143704	-0.0195126	-0.40494	-0.0643203	-0.327212	0.178526	0.305742	0.486309	0.696961	0.476184	0.16002	0.427333	-0.0400778	0.0289433	0.347331	M8 pink|0.8344
490	HNRNPK|P61978	pink	0.0228029	-0.142127	-0.429881	-0.321957	-0.558522	0.378473	0.550903	0.401087	0.0154834	0.0798276	-0.0247806	0.311393	0.712747	0.833083	0.752107	0.299578	0.317425	0.22194	0.23366	0.433192	-0.0676733	0.218798	0.293814	-0.216394	0.0983712	0.204237	0.280839	0.120812	0.137943	-0.103807	-0.115596	-0.388448	-0.531858	-0.215953	-0.6681	-0.568162	-0.782413	-0.819764	-0.636928	-0.518329	-0.456538	-0.619197	-0.513919	-0.628025	-0.358654	-0.473118	-0.553112	-0.113061	-0.439676	-0.179363	-0.501428	0.00802178	-0.373897	-0.72747	-0.609809	-0.65718	-0.109091	-0.43233	-0.149717	-0.174686	-0.529922	0.115003	-0.0634943	-0.114855	-0.0353185	0.389985	0.28387	-0.151337	0.261908	-0.441188	-0.243839	-0.378794	-0.706162	-0.472971	-0.380068	-0.172816	-0.446191	-0.118588	-0.0768034	-0.250125	-0.586232	-0.372489	-0.581173	-0.0234577	0.154848	0.359927	0.605224	0.513805	0.214755	0.271441	-0.00475254	0.00688671	0.247604	M8 pink|0.8331
9138	SUMO1|P63165	pink	-0.0755109	-0.134567	-0.387467	-0.440132	-0.634201	0.387939	0.437983	0.256153	-0.18847	-0.044584	-0.169304	0.206154	0.578537	0.833127	0.736663	0.125277	0.136675	0.0540987	0.326585	0.523509	-0.0182909	0.229343	0.221374	-0.165574	0.0603898	0.070842	0.165847	0.186724	0.100916	-0.0951442	-0.139463	-0.458597	-0.537325	-0.369864	-0.653384	-0.582143	-0.667996	-0.784532	-0.542366	-0.48229	-0.610033	-0.755473	-0.601606	-0.674447	-0.30148	-0.456515	-0.518626	-0.2489	-0.514088	-0.349765	-0.65747	-0.076505	-0.41599	-0.789031	-0.656324	-0.666694	-0.112675	-0.526577	-0.200157	-0.129882	-0.512712	0.0762587	-0.00219176	-0.0532807	-0.206934	0.230812	0.291605	-0.129252	0.207549	-0.533702	-0.341025	-0.278638	-0.591523	-0.370116	-0.361222	-0.0553107	-0.36449	0.0122878	0.192407	-0.0724753	-0.377106	-0.110402	-0.409844	0.24218	0.373471	0.518025	0.763773	0.537767	0.204554	0.365635	0.0228862	0.169325	0.372949	M8 pink|0.8331
4999	USP22|Q9UPT9	pink	-0.0704536	-0.187013	-0.239523	-0.218849	-0.390723	0.346711	0.422825	0.312812	0.0665195	0.0565435	-0.0162281	0.220308	0.614803	0.831891	0.708941	0.147323	0.158276	0.125532	0.186179	0.486306	-0.338014	-0.0379617	0.0720171	-0.251438	-0.0628701	0.149019	0.295667	0.113593	-0.00741577	-0.0259608	-0.156549	-0.516402	-0.530074	-0.298539	-0.52288	-0.495083	-0.608396	-0.603641	-0.525624	-0.430453	-0.445447	-0.538385	-0.434076	-0.559233	-0.174898	-0.521085	-0.468949	-0.126108	-0.453532	-0.22163	-0.427207	-0.0217959	-0.269025	-0.589579	-0.45524	-0.529391	-0.0196873	-0.35373	-0.231899	0.00308834	-0.359945	0.0303576	0.0718989	-0.0176662	-0.220209	0.218423	0.183763	-0.045189	0.479157	-0.251064	0.00721562	-0.50142	-0.693452	-0.323388	-0.310561	-0.179933	-0.416304	-0.219172	0.0149868	-0.282136	-0.552705	-0.377704	-0.541379	0.149605	0.149106	0.42287	0.697536	0.41435	0.271209	0.0578503	-0.269919	-0.0361264	0.080139	M8 pink|0.8319
4128	RBM8A|Q9Y5S9	pink	-0.0814357	-0.0754971	-0.450482	-0.443092	-0.708262	0.35828	0.51113	0.325496	-0.186538	-0.0220435	-0.139127	0.276389	0.540134	0.831088	0.712814	-0.0151619	0.0653324	0.0249715	0.533301	0.615091	0.0695623	0.362466	0.173738	-0.0918383	0.109707	0.130541	0.24929	0.185613	0.133192	-0.135746	-0.0973198	-0.464293	-0.632015	-0.510847	-0.699458	-0.667524	-0.701643	-0.835583	-0.611123	-0.558422	-0.689248	-0.818553	-0.710925	-0.735639	-0.348462	-0.473543	-0.585552	-0.403689	-0.674883	-0.427268	-0.779233	-0.195003	-0.387042	-0.802866	-0.607142	-0.601835	-0.0807465	-0.558308	-0.260926	-0.129062	-0.546202	0.126271	0.0478519	-0.0272227	-0.165603	0.3187	0.207033	-0.304643	0.0677657	-0.613914	-0.329241	-0.182624	-0.554126	-0.438758	-0.331613	-0.026283	-0.311248	0.133633	0.166725	-0.0566497	-0.344539	-0.162763	-0.453786	0.328581	0.443253	0.526041	0.77856	0.639779	0.282794	0.494991	0.100361	0.20497	0.433521	M8 pink|0.8311
5340	NR2C2|P49116	pink	-0.147562	-0.201757	-0.368501	-0.359712	-0.536497	0.297447	0.407075	0.278392	-0.0796073	0.0202292	-0.0944431	0.179376	0.567966	0.826824	0.716555	-0.0951667	0.144772	0.0576089	0.382289	0.759052	-0.338198	0.145116	0.182954	-0.179901	0.0763739	0.034248	0.24196	0.0780022	-0.0799884	-0.252294	-0.374938	-0.672742	-0.535203	-0.435262	-0.527637	-0.485647	-0.54383	-0.63922	-0.549546	-0.580332	-0.615945	-0.770507	-0.696496	-0.720651	-0.111581	-0.485459	-0.505714	-0.211317	-0.540107	-0.389374	-0.541008	0.079931	-0.168967	-0.637137	-0.413306	-0.466628	0.0695254	-0.378988	-0.257596	-0.0718793	-0.439367	0.113894	0.200479	-0.0477513	-0.430238	0.106753	0.0118357	-0.250601	0.254177	-0.467728	-0.136658	-0.32172	-0.572835	-0.319134	-0.266088	-0.0775554	-0.377498	-0.141265	0.087561	-0.154645	-0.361454	-0.206806	-0.489652	0.456284	0.323586	0.426762	0.800817	0.50643	0.303963	0.125552	-0.128056	0.165822	0.267063	M8 pink|0.8268
4035	NOSIP|Q9Y314	pink	0.0638951	0.0549153	-0.338684	-0.262952	-0.498242	0.405699	0.773936	0.613162	0.0885577	0.239456	0.102085	0.461883	0.738146	0.824866	0.835666	0.0214652	0.305444	0.294604	0.406707	0.696516	-0.174073	0.370703	0.258748	-0.116947	0.183448	0.204201	0.347028	0.223333	0.0338261	-0.182148	-0.298589	-0.566836	-0.618715	-0.371883	-0.699506	-0.735336	-0.787911	-0.805244	-0.589169	-0.690596	-0.575385	-0.76307	-0.677118	-0.7283	-0.363367	-0.501744	-0.646876	-0.286712	-0.578327	-0.234164	-0.500412	0.0252704	-0.206069	-0.719797	-0.513257	-0.602503	0.0334672	-0.39241	-0.303474	-0.205517	-0.575104	0.12321	0.15012	-0.0337322	-0.0426335	0.467685	0.0901129	-0.436347	0.0645525	-0.621149	-0.305923	-0.269047	-0.654338	-0.6179	-0.38963	-0.234872	-0.478996	-0.141765	-0.227218	-0.334208	-0.554093	-0.385994	-0.668329	0.0616654	0.0649748	0.22263	0.583813	0.639794	0.262994	0.287708	-0.0634533	0.0464893	0.263967	M8 pink|0.8249
2927	CDKN2AIP|Q9NXV6	pink	-0.0622292	-0.100278	-0.203437	-0.209355	-0.378134	0.436919	0.447003	0.33772	0.100268	0.165313	0.162743	0.356608	0.607094	0.824192	0.702014	0.109596	0.188243	0.149825	0.0167631	0.393346	-0.267281	0.0275111	0.0631975	-0.401031	-0.0890256	0.0104813	0.16537	0.0505158	-0.162646	-0.158491	-0.156039	-0.540371	-0.52331	-0.340425	-0.458703	-0.54349	-0.608662	-0.593213	-0.478882	-0.382153	-0.366163	-0.507553	-0.344749	-0.47026	-0.203769	-0.402071	-0.45181	-0.234605	-0.545447	-0.190707	-0.426438	-0.0259351	-0.319624	-0.605629	-0.530408	-0.54416	-0.0388485	-0.333152	-0.186753	-0.167419	-0.486777	-0.0134017	-0.101139	-0.208107	-0.061469	0.341225	0.28709	0.0230749	0.465164	-0.234646	-0.0203083	-0.411085	-0.588768	-0.286935	-0.206257	-0.0624095	-0.258485	-0.124373	0.0243544	-0.210102	-0.536298	-0.279139	-0.457392	0.0503965	0.19104	0.440735	0.668672	0.439552	0.310288	0.103946	-0.257952	-0.00780598	0.199168	M8 pink|0.8242
7780	LIN54|Q6MZP7	pink	-0.195561	-0.165212	-0.3588	-0.502318	-0.639654	0.246987	0.496448	0.209528	-0.172379	-0.0920332	-0.0267379	0.196149	0.478262	0.822988	0.643154	-0.109516	0.00216628	-0.0760421	0.435914	0.501258	-0.158132	0.184337	0.063776	-0.288287	-0.0397674	0.0094616	0.167414	0.177362	0.0277405	-0.230579	-0.17875	-0.620944	-0.684915	-0.532225	-0.422004	-0.642477	-0.674328	-0.684333	-0.603497	-0.47385	-0.453754	-0.624389	-0.560558	-0.620678	-0.234891	-0.462954	-0.592647	-0.21773	-0.641347	-0.410428	-0.613403	-0.0773665	-0.281134	-0.638806	-0.531197	-0.463808	0.137409	-0.324967	-0.10524	0.0090412	-0.488859	0.103253	-0.0213396	-0.0855938	-0.217656	0.301998	0.319831	-0.0989284	0.262176	-0.45892	-0.136988	-0.217566	-0.498588	-0.243773	-0.092437	0.121099	-0.213123	-0.0134051	0.166413	-0.037365	-0.390808	-0.182873	-0.449007	0.249884	0.4479	0.524123	0.787795	0.650871	0.38867	0.38468	0.0464521	0.278251	0.473036	M8 pink|0.823
5336	PPP4R2|Q9NY27	pink	0.0691123	-0.0289616	-0.352752	-0.304864	-0.595598	0.464059	0.573715	0.422924	-0.023214	0.112763	0.0290913	0.429144	0.650216	0.821447	0.764904	0.0992964	0.233253	0.207186	0.295295	0.49205	-0.0091751	0.342842	0.249139	-0.204207	0.122869	0.0560655	0.0893545	0.166897	0.0111238	-0.191718	-0.101596	-0.480509	-0.622357	-0.400318	-0.691549	-0.691731	-0.760128	-0.847142	-0.555797	-0.524702	-0.601112	-0.792341	-0.635206	-0.679334	-0.436191	-0.498559	-0.636097	-0.349854	-0.60033	-0.307631	-0.635237	-0.0943989	-0.377894	-0.814583	-0.634389	-0.681232	-0.129418	-0.509044	-0.222772	-0.181095	-0.578594	0.0974683	-0.0163024	-0.0796423	0.0254851	0.466303	0.256458	-0.217047	0.115199	-0.573942	-0.322358	-0.315555	-0.635232	-0.49024	-0.332935	-0.0740044	-0.2852	0.0557481	0.0650187	-0.144477	-0.501785	-0.207325	-0.463783	0.0272108	0.255406	0.41002	0.637407	0.555009	0.284602	0.400972	-0.0119928	-0.00734998	0.326274	M8 pink|0.8214
4903	ZHX2|Q9Y6X8	pink	0.0709194	-0.0456155	-0.375418	-0.227691	-0.483897	0.350936	0.551203	0.444144	0.0487531	0.148931	-0.0115958	0.288371	0.705991	0.818728	0.767293	0.102611	0.330631	0.270563	0.254242	0.558387	-0.214356	0.217278	0.267992	-0.203914	0.16718	0.147408	0.303328	0.148643	-0.0614442	-0.165414	-0.265278	-0.527243	-0.596613	-0.276109	-0.573174	-0.680807	-0.686746	-0.689306	-0.556807	-0.554642	-0.469928	-0.658187	-0.555795	-0.570317	-0.411516	-0.514843	-0.596867	-0.367274	-0.621042	-0.257919	-0.482502	-0.0200388	-0.152961	-0.655468	-0.445629	-0.502674	-0.0748786	-0.396485	-0.170127	-0.0819793	-0.383855	0.199811	0.143521	0.060752	-0.128433	0.259365	0.125872	-0.254855	0.175825	-0.497119	-0.246973	-0.257041	-0.561582	-0.524015	-0.338503	-0.218439	-0.413184	-0.140432	-0.121074	-0.266557	-0.563122	-0.304411	-0.537782	0.074271	0.0873961	0.289252	0.600024	0.468399	0.179684	0.164575	-0.152386	-0.046442	0.184508	M8 pink|0.8187
7187	RBM42|Q9BTD8	pink	-0.248798	-0.281754	-0.527656	-0.552361	-0.766571	0.257377	0.441562	0.225998	-0.237133	-0.05408	-0.149404	0.180646	0.539518	0.81694	0.641709	-0.073635	0.0800152	-0.0390918	0.424167	0.62105	-0.0640725	0.308951	0.169273	-0.111581	0.115579	0.091724	0.19436	0.199736	-0.0201905	-0.241753	-0.26795	-0.647408	-0.650374	-0.546807	-0.484506	-0.622885	-0.727852	-0.749232	-0.73746	-0.629542	-0.537738	-0.777659	-0.636792	-0.761727	-0.276846	-0.535313	-0.611136	-0.255718	-0.610521	-0.48906	-0.659369	0.0370536	-0.212645	-0.667144	-0.480742	-0.51037	0.053803	-0.291565	-0.109254	-0.0210325	-0.555436	0.192156	0.124771	-0.066212	-0.164034	0.345056	0.273457	-0.207042	0.210448	-0.57738	-0.228873	-0.121113	-0.522786	-0.32199	-0.117037	0.0670323	-0.295659	-0.0305296	0.096889	-0.167344	-0.46439	-0.124312	-0.523285	0.205481	0.410294	0.469956	0.775575	0.694491	0.410872	0.460161	0.0746422	0.233176	0.489628	M8 pink|0.8169
3475	TLE3|Q04726	pink	0.0105693	-0.0197356	-0.158331	-0.29766	-0.497476	0.48485	0.611112	0.374213	-0.00639756	0.102574	0.204505	0.520378	0.506343	0.815732	0.702962	-0.106974	-0.0259119	0.0674478	0.276586	0.297089	-0.135662	0.0931302	-0.0913623	-0.416956	-0.182741	0.0373895	0.0569669	0.18006	-0.0456648	-0.310156	-0.0778744	-0.598657	-0.718173	-0.592676	-0.570543	-0.64708	-0.721902	-0.780373	-0.46464	-0.354452	-0.487106	-0.628241	-0.441342	-0.608022	-0.295789	-0.397584	-0.594247	-0.255499	-0.610136	-0.262108	-0.610738	-0.181151	-0.411771	-0.752792	-0.671194	-0.68479	-0.00135706	-0.449113	-0.211682	-0.0290512	-0.525315	-0.0281147	-0.10804	-0.0456744	0.224496	0.638715	0.477038	0.0248492	0.35151	-0.321096	-0.0563075	-0.495136	-0.704416	-0.283406	-0.168685	0.157563	-0.0630113	0.117434	0.163248	-0.0632168	-0.496826	-0.246254	-0.439704	-0.00357379	0.308247	0.527947	0.676414	0.623508	0.483197	0.359509	-0.0937454	0.0975248	0.418492	M8 pink|0.8157
5559	PBX1|P40424	pink	0.0178462	0.0257161	-0.173797	-0.15963	-0.250743	0.450885	0.309539	0.239014	-0.0656337	0.0160298	-0.1543	0.173787	0.499332	0.815594	0.743787	0.0853153	0.138847	0.123759	0.0398865	0.381345	-0.252084	-0.0164754	0.057355	-0.177454	-0.0085476	-0.0105904	0.0840453	0.0723342	-0.120213	-0.0954081	-0.180616	-0.343369	-0.407592	-0.218718	-0.566605	-0.507192	-0.42538	-0.531939	-0.229794	-0.22131	-0.496714	-0.520431	-0.398527	-0.354942	-0.334117	-0.395362	-0.425664	-0.304877	-0.521588	-0.283799	-0.453216	-0.0371812	-0.376532	-0.636835	-0.534802	-0.523241	-0.280246	-0.56156	-0.265351	-0.109479	-0.26797	-0.0569037	-0.0274012	-0.0333462	-0.25748	-0.0407447	0.17694	0.0242749	0.334246	-0.341509	-0.267098	-0.338444	-0.441577	-0.324041	-0.445964	-0.150755	-0.349369	0.00386679	0.178466	-0.0325973	-0.361996	-0.18688	-0.283148	0.285831	0.248918	0.514862	0.735655	0.206864	-0.0453722	0.125439	-0.209759	-0.0217378	0.117275	M8 pink|0.8156
7110	FRA10AC1|Q70Z53	pink	0.105959	0.127455	-0.121762	-0.0708819	-0.235008	0.490015	0.489944	0.377233	0.0204888	0.110118	0.0091107	0.342117	0.530066	0.814729	0.73381	0.0339152	0.104873	0.166684	0.152523	0.315561	-0.207868	0.0040593	-0.0123938	-0.166494	-0.0225568	-0.0249056	0.0386907	0.0552089	-0.032672	-0.0766901	-0.0929726	-0.408558	-0.56641	-0.318258	-0.558674	-0.639205	-0.557875	-0.576983	-0.29881	-0.25709	-0.397803	-0.470942	-0.407077	-0.407537	-0.400729	-0.461162	-0.534703	-0.366584	-0.637491	-0.195801	-0.445397	-0.20489	-0.300002	-0.588517	-0.451931	-0.43311	-0.274422	-0.505801	-0.170569	0.0181646	-0.208834	0.086825	0.0382023	0.11353	-0.0746847	0.142302	0.243126	-0.0118258	0.298946	-0.348486	-0.206361	-0.323228	-0.506893	-0.373586	-0.379716	-0.154464	-0.222729	0.0236194	0.0744556	-0.11088	-0.485238	-0.245935	-0.410387	0.130068	0.155395	0.462659	0.668075	0.343897	0.0714062	0.187068	-0.20394	-0.0592648	0.122005	M8 pink|0.8147
6397	BUD31|P41223	pink	-0.18118	-0.14809	-0.291515	-0.336598	-0.421335	0.433447	0.321279	0.138374	-0.226168	-0.124863	-0.17839	0.179938	0.458967	0.811959	0.59315	0.0810276	0.0329934	-0.0477146	-0.0045256	0.260544	-0.115159	0.108786	0.0049516	-0.181056	-0.008804	-0.0826633	-0.0192949	0.0399363	-0.0876507	-0.0785279	0.0377914	-0.297387	-0.524096	-0.334131	-0.467119	-0.574395	-0.551424	-0.569711	-0.410276	-0.18522	-0.3467	-0.461982	-0.237768	-0.303332	-0.48034	-0.561221	-0.602883	-0.339999	-0.626453	-0.432336	-0.6411	-0.12215	-0.46381	-0.642394	-0.588719	-0.540501	-0.296294	-0.520739	-0.12205	-0.0634475	-0.346387	-0.0838504	-0.126309	-0.0429538	0.0082569	0.266881	0.42498	0.143082	0.507069	-0.206935	-0.096147	-0.215092	-0.414172	-0.255491	-0.244336	-0.0227397	-0.163406	0.22425	0.260707	-0.0324918	-0.45901	-0.071931	-0.230056	0.169753	0.352575	0.653115	0.742654	0.39145	0.211256	0.34162	-0.221906	-0.0472771	0.224402	M8 pink|0.812
337	SMCHD1|A6NHR9	pink	-0.14929	-0.0923303	-0.111811	-0.282358	-0.387951	0.440997	0.493266	0.28518	-0.0448509	-0.00717651	0.0371225	0.337896	0.450665	0.811937	0.646152	-0.171876	-0.0781804	-0.0328379	0.182868	0.352744	-0.252489	0.0830867	-0.17176	-0.33296	-0.191611	-0.0512944	-0.00120621	0.167072	-0.105639	-0.233961	-0.15071	-0.557643	-0.683693	-0.558105	-0.447716	-0.607523	-0.579339	-0.589952	-0.399549	-0.252947	-0.415058	-0.525899	-0.33841	-0.455854	-0.244572	-0.486404	-0.528003	-0.351923	-0.616122	-0.339687	-0.569733	-0.187908	-0.395348	-0.630707	-0.553698	-0.572247	0.0109082	-0.444865	-0.232599	-0.0614623	-0.482327	-0.139629	-0.117656	-0.102076	-0.0338158	0.373669	0.381489	0.056209	0.408736	-0.247534	0.00626962	-0.339217	-0.529422	-0.233439	-0.147368	0.0440426	-0.194095	0.0420007	0.243386	-0.0789035	-0.408814	-0.181248	-0.313826	0.207996	0.302049	0.574669	0.738096	0.539509	0.38588	0.257861	-0.193746	0.0798577	0.269869	M8 pink|0.8119
417	DDX5|P17844	pink	0.102788	0.1062	-0.145781	-0.25654	-0.492843	0.586889	0.602108	0.453376	0.00266542	0.169995	0.0920168	0.521398	0.558915	0.811454	0.79251	-0.107483	0.0908312	0.178724	0.306113	0.408622	-0.155158	0.222375	0.0478966	-0.264963	-0.0242196	-0.02792	0.0919797	0.18011	0.0157313	-0.395078	-0.287836	-0.576627	-0.69969	-0.539965	-0.650384	-0.639121	-0.716956	-0.810749	-0.398158	-0.39706	-0.562021	-0.726912	-0.565451	-0.656172	-0.358006	-0.426238	-0.596141	-0.301626	-0.589648	-0.318643	-0.632974	-0.141319	-0.389826	-0.787103	-0.650145	-0.711631	-0.124392	-0.548245	-0.209839	-0.0621108	-0.518326	-0.0161006	-0.00654175	-0.0396907	0.0178483	0.443393	0.423225	-0.0558255	0.178097	-0.505669	-0.312586	-0.365399	-0.642713	-0.369365	-0.281685	-0.0148473	-0.317977	0.0350704	0.19379	0.0196167	-0.428225	-0.112834	-0.351357	0.103878	0.26819	0.493664	0.69087	0.580538	0.281778	0.393432	-0.0162846	0.130423	0.401935	M8 pink|0.8115
7321	POGK|Q9P215	pink	-0.0373974	-0.046353	-0.142281	-0.217482	-0.335583	0.428139	0.525802	0.375865	0.0200898	0.0727472	0.0194605	0.332796	0.524777	0.807906	0.692598	-0.0537623	0.0350355	0.0711398	0.230727	0.460615	-0.335147	-0.00196637	-0.0523627	-0.29878	-0.119646	0.0221971	0.208022	-0.00699612	0.03249	-0.156314	-0.196937	-0.550966	-0.610165	-0.442342	-0.551618	-0.491056	-0.614673	-0.655012	-0.435399	-0.347163	-0.412766	-0.544121	-0.426234	-0.525112	-0.161433	-0.414826	-0.443603	-0.158907	-0.438094	-0.188259	-0.488233	-0.0260341	-0.371166	-0.667508	-0.558238	-0.605873	0.0234772	-0.409378	-0.192669	-0.0241832	-0.408692	-0.0135179	-0.0112945	-0.0441444	-0.145385	0.303296	0.266109	-0.0598202	0.326819	-0.296705	-0.100539	-0.420036	-0.661089	-0.322947	-0.306011	-0.112094	-0.363205	-0.118977	0.0819087	-0.127758	-0.429462	-0.303929	-0.463163	0.231195	0.189873	0.464864	0.687664	0.480189	0.268686	0.0677323	-0.204316	0.0528366	0.160576	M8 pink|0.8079
7335	MSANTD2|Q6P1R3	pink	-0.0856719	-0.117756	-0.272954	-0.379552	-0.588633	0.234669	0.511965	0.295524	0.00435941	0.0224558	0.0778984	0.24907	0.494021	0.805544	0.686895	-0.201362	0.064314	0.0406159	0.429181	0.564988	-0.285028	0.121294	0.0658492	-0.323502	-0.0407482	-0.0409357	0.0860599	0.00648153	-0.178591	-0.400804	-0.450402	-0.731344	-0.703257	-0.518736	-0.452774	-0.572857	-0.640258	-0.671247	-0.555797	-0.508032	-0.472733	-0.662664	-0.671461	-0.712633	-0.109867	-0.418494	-0.503604	-0.109595	-0.52277	-0.330667	-0.454009	0.018	-0.145995	-0.583346	-0.385732	-0.428143	0.20771	-0.206438	-0.15683	0.0740406	-0.428953	0.190585	0.116697	-0.0710014	-0.323066	0.211367	0.233485	-0.107678	0.227908	-0.490237	-0.114815	-0.354894	-0.586711	-0.235158	-0.0617886	0.0714184	-0.369084	-0.230169	0.12396	-0.0350047	-0.383467	-0.16517	-0.454812	0.231121	0.334403	0.4119	0.72752	0.604503	0.39262	0.228951	0.0470867	0.290487	0.439046	M8 pink|0.8055
7858	CBX8|Q9HC52	pink	-0.100474	-0.113785	-0.383135	-0.371245	-0.538094	0.240602	0.385581	0.198298	-0.187517	-0.0737396	-0.121031	0.124401	0.457586	0.804922	0.630797	-0.048218	0.0189213	-0.0130356	0.182541	0.395157	-0.0946533	0.132557	0.0081865	-0.175711	0.0256376	0.0586337	0.166539	0.0721801	-0.11209	-0.110647	-0.108095	-0.348698	-0.606008	-0.372485	-0.516034	-0.664427	-0.590058	-0.611716	-0.49818	-0.323581	-0.405645	-0.522445	-0.399399	-0.383462	-0.427852	-0.496633	-0.556642	-0.383445	-0.640671	-0.42629	-0.618998	-0.102488	-0.284739	-0.634968	-0.49745	-0.439863	-0.155853	-0.410377	-0.137214	-0.00318252	-0.301502	0.204175	0.0681032	0.0892325	-0.0429592	0.240095	0.283799	-0.0532183	0.316019	-0.355371	-0.121025	-0.135986	-0.379856	-0.362406	-0.217448	-0.0148358	-0.273413	0.11252	0.158614	-0.0530134	-0.41012	-0.106142	-0.321812	0.208595	0.357518	0.557625	0.736036	0.443437	0.221215	0.343583	-0.126964	-0.00349693	0.282616	M8 pink|0.8049
5295	NOP9|Q86U38	pink	-0.105	-0.232687	-0.0820611	-0.197826	-0.293721	0.483207	0.413215	0.278635	0.0650343	0.117037	0.167699	0.354172	0.542887	0.803021	0.646307	-0.00786919	0.035611	0.0595984	-0.0574935	0.294796	-0.404221	-0.151961	-0.103251	-0.390325	-0.193119	-0.0222766	0.114673	0.0874502	-0.132043	-0.150792	-0.082471	-0.604638	-0.573432	-0.448481	-0.366856	-0.461001	-0.591363	-0.537232	-0.442181	-0.272195	-0.270145	-0.486364	-0.255346	-0.454573	-0.161491	-0.484299	-0.480223	-0.221821	-0.501732	-0.171283	-0.394532	-0.0202353	-0.325175	-0.583149	-0.549391	-0.57149	-0.0671503	-0.337706	-0.0341276	-0.0264267	-0.422849	0.0185321	-0.0596819	-0.0828683	0.0363418	0.416585	0.378996	0.158693	0.604566	-0.103491	0.14537	-0.521637	-0.672111	-0.196574	-0.135822	-0.00786827	-0.14621	-0.0829195	0.117677	-0.226451	-0.616092	-0.285845	-0.436874	0.0491488	0.158622	0.4863	0.666951	0.403773	0.432839	0.0286352	-0.403143	-0.119515	0.100077	M8 pink|0.803
5413	WDR12|Q9GZL7	pink	-0.0474809	-0.0454708	-0.356512	-0.294943	-0.507028	0.515341	0.344676	0.268831	-0.221098	0.0200315	-0.183043	0.274297	0.51796	0.801335	0.708357	0.0421078	0.0934935	0.0831018	0.176701	0.446436	-0.0656256	0.219153	0.0983909	-0.103339	0.0879537	0.0495398	0.133299	0.201	-0.00549616	-0.10628	-0.000323344	-0.386087	-0.493069	-0.414536	-0.621793	-0.594374	-0.551995	-0.680846	-0.39927	-0.361057	-0.572771	-0.728528	-0.477299	-0.479819	-0.486954	-0.486255	-0.579509	-0.498534	-0.653694	-0.426512	-0.73618	-0.102451	-0.416876	-0.783187	-0.642	-0.619997	-0.369652	-0.660419	-0.1668	-0.21916	-0.467822	0.0265805	-0.0216746	-0.0513946	0.0599786	0.324785	0.257911	-0.0852296	0.240543	-0.442868	-0.306578	-0.143438	-0.429672	-0.414821	-0.405447	-0.0862906	-0.15815	0.287873	0.209631	-0.0504148	-0.405646	-0.015143	-0.270699	0.231605	0.330383	0.56903	0.73102	0.365999	0.143273	0.405525	-0.192166	-0.0875482	0.227743	M8 pink|0.8013
9716	SLBP|Q14493	pink	-0.195415	-0.00988258	-0.362668	-0.457185	-0.608136	0.341142	0.606943	0.332809	-0.163641	-0.00474106	-0.00701889	0.32165	0.488466	0.800282	0.650944	-0.19857	-0.000432316	-0.0340843	0.419092	0.511499	-0.053226	0.332546	0.0231476	-0.196712	0.0215006	0.0703638	0.167866	0.102943	-0.000362173	-0.290088	-0.236329	-0.551598	-0.688261	-0.585489	-0.486399	-0.732627	-0.710613	-0.714982	-0.567057	-0.513233	-0.471763	-0.642239	-0.545706	-0.608508	-0.357217	-0.407896	-0.621889	-0.369533	-0.711616	-0.42709	-0.654565	-0.118583	-0.307553	-0.653714	-0.530958	-0.492355	0.0815188	-0.339124	-0.195052	-0.150634	-0.587801	0.0328147	-0.0261856	-0.159809	-0.0586385	0.390227	0.338979	-0.227685	0.138669	-0.548684	-0.241917	-0.0915384	-0.423177	-0.333615	-0.0892082	0.0920757	-0.250687	0.0572784	0.0622873	-0.0498166	-0.37148	-0.116997	-0.418627	0.190014	0.389572	0.476334	0.721316	0.73509	0.368813	0.513116	0.0695747	0.291541	0.528988	M8 pink|0.8003
1488	WAPL|Q7Z5K2	pink	-0.0085489	-0.0213416	-0.0286546	-0.228403	-0.336877	0.408635	0.475987	0.309701	0.0369617	0.125254	0.150902	0.369629	0.510343	0.79949	0.732945	-0.071348	0.0214141	0.0794451	0.221719	0.422817	-0.349506	-0.0919981	-0.0342479	-0.332291	-0.173637	-0.143907	0.0736306	0.134535	-0.182734	-0.252044	-0.240837	-0.672273	-0.562653	-0.488139	-0.524378	-0.495469	-0.534873	-0.624518	-0.338544	-0.334961	-0.577933	-0.641691	-0.508068	-0.638679	-0.0919483	-0.377873	-0.485459	-0.158128	-0.509709	-0.235351	-0.446316	-0.061962	-0.328212	-0.658179	-0.557091	-0.609461	0.0438982	-0.399657	-0.308755	0.0152766	-0.392683	-0.0395585	0.0405112	-0.0285916	-0.0979394	0.293154	0.297671	0.0493987	0.365855	-0.295681	-0.0580288	-0.55168	-0.699735	-0.161451	-0.203537	0.0195514	-0.167233	-0.0712799	0.239168	-0.0441692	-0.430848	-0.234999	-0.468311	0.252208	0.298212	0.515474	0.771665	0.476029	0.340042	0.128163	-0.147002	0.174431	0.307603	M8 pink|0.7995
9605	PROX1|Q92786	pink	-0.219189	-0.354241	-0.548718	-0.454792	-0.655595	0.13896	0.33268	0.191727	-0.174479	-0.0410006	-0.175419	0.00606585	0.591835	0.798586	0.64943	0.0740248	0.182439	0.0304821	0.254638	0.657944	-0.173019	0.143406	0.235297	-0.0676694	0.174435	0.14267	0.334336	0.177332	-0.036567	-0.0269177	-0.205027	-0.543916	-0.505097	-0.30395	-0.419285	-0.539525	-0.615275	-0.581864	-0.703287	-0.623917	-0.466412	-0.676656	-0.552898	-0.634822	-0.229932	-0.526124	-0.471789	-0.215672	-0.502911	-0.388412	-0.456144	0.108262	-0.0595215	-0.551293	-0.387116	-0.400618	0.0305742	-0.185997	-0.114238	-0.0222622	-0.388122	0.35281	0.267934	0.0405633	-0.265557	0.149241	0.0755051	-0.23711	0.284131	-0.469887	-0.144898	-0.141858	-0.474589	-0.378812	-0.224247	-0.0948838	-0.379707	-0.174658	-0.0326328	-0.312329	-0.541428	-0.225527	-0.558736	0.215357	0.258491	0.336599	0.698351	0.460047	0.245862	0.204415	-0.144173	0.0338751	0.234412	M8 pink|0.7986
4244	MAGOH|P61326	pink	-0.192332	-0.174727	-0.183235	-0.238585	-0.344134	0.466063	0.370937	0.248251	-0.0591405	0.0289262	0.0399388	0.298068	0.518969	0.795413	0.596342	0.16377	0.0236045	-0.00612906	0.0141341	0.303043	-0.0963268	0.0519982	-0.0578809	-0.231284	-0.106067	0.116611	0.150014	0.139449	0.0329995	0.11884	0.229837	-0.380747	-0.480474	-0.383439	-0.467072	-0.541326	-0.56757	-0.549032	-0.456556	-0.264541	-0.382143	-0.473506	-0.203868	-0.393689	-0.279882	-0.451303	-0.461444	-0.413228	-0.617481	-0.243339	-0.53941	-0.235598	-0.427347	-0.614009	-0.588736	-0.593252	-0.166219	-0.431669	-0.208405	-0.151006	-0.46894	-0.0738195	-0.118177	-0.135139	0.104769	0.403559	0.371898	0.0672846	0.53022	-0.1458	0.0320291	-0.313182	-0.541749	-0.264768	-0.224247	-0.0815037	-0.117058	0.15886	0.157686	-0.198961	-0.513457	-0.248011	-0.387523	0.130368	0.27667	0.57439	0.690499	0.405763	0.335856	0.253675	-0.343479	-0.119567	0.117379	M8 pink|0.7954
6296	REXO4|Q9GZR2	pink	-0.00882222	-0.127131	-0.37353	-0.199505	-0.445804	0.469142	0.478373	0.41569	0.0204144	0.195788	-0.0216496	0.33415	0.641617	0.791763	0.707701	-0.0197819	0.233396	0.219387	0.083514	0.514862	-0.186123	0.245329	0.116996	-0.0916165	0.158673	0.103104	0.0664538	0.182369	-0.0689976	-0.188559	-0.232615	-0.546407	-0.58163	-0.388416	-0.443338	-0.635615	-0.681553	-0.607665	-0.575124	-0.539269	-0.384233	-0.620851	-0.457151	-0.523842	-0.434053	-0.531864	-0.576733	-0.357966	-0.593657	-0.303562	-0.455666	0.0729238	-0.121794	-0.564167	-0.373051	-0.449792	-0.12776	-0.292022	-0.0762555	-0.0779724	-0.425968	0.15353	0.141418	-0.00672168	-0.0373572	0.31317	0.128404	-0.204691	0.235233	-0.491002	-0.218849	-0.132241	-0.450963	-0.476782	-0.249359	-0.142112	-0.349243	-0.0905452	-0.135824	-0.323379	-0.634069	-0.254191	-0.514892	-0.0456758	0.0904251	0.278507	0.553009	0.423861	0.208506	0.271812	-0.191332	-0.161906	0.14537	M8 pink|0.7918
7611	DAXX|Q9UER7	pink	-0.0680817	-0.054691	-0.267632	-0.333426	-0.474652	0.33711	0.448874	0.257219	-0.1019	-0.00661006	-0.0212075	0.294139	0.471323	0.790534	0.666858	0.0212598	0.0396438	0.0113849	0.251904	0.412684	-0.139487	0.0611094	0.0624776	-0.24611	-0.0466767	-0.0396496	0.141115	-0.0609492	-0.0114182	-0.174459	-0.141469	-0.490753	-0.520782	-0.406438	-0.579173	-0.470732	-0.589712	-0.697514	-0.469147	-0.369854	-0.478177	-0.602333	-0.544893	-0.556752	-0.221911	-0.344401	-0.453266	-0.05152	-0.408933	-0.204239	-0.557266	0.0642983	-0.440059	-0.690933	-0.595981	-0.589245	-0.0727684	-0.438753	-0.231819	-0.104636	-0.462722	-0.00998007	-0.0747462	-0.138212	-0.179005	0.23477	0.297271	-0.0694821	0.228766	-0.424388	-0.220461	-0.356247	-0.568481	-0.253502	-0.297223	-0.0205544	-0.281912	0.0140183	0.162298	0.00870166	-0.370052	-0.176995	-0.406216	0.26677	0.33647	0.511062	0.742075	0.483523	0.206194	0.255403	-0.025815	0.178344	0.347882	M8 pink|0.7905
3328	NELFB|Q8WX92	pink	0.0901293	0.0492267	0.0947719	-0.0624129	-0.193603	0.528414	0.513063	0.430761	0.235343	0.263176	0.260038	0.465787	0.54921	0.790295	0.746892	-0.104887	0.0765564	0.189973	0.138172	0.385283	-0.498463	-0.167126	-0.103577	-0.466905	-0.237102	-0.0471758	0.13256	0.0546215	-0.109758	-0.319634	-0.362758	-0.714419	-0.608737	-0.452879	-0.491257	-0.446357	-0.555322	-0.582918	-0.295652	-0.298461	-0.400488	-0.518221	-0.448185	-0.559207	-0.0713502	-0.354579	-0.413392	-0.147195	-0.43971	-0.141898	-0.317135	5.10667e-06	-0.256984	-0.582004	-0.477954	-0.572684	0.087634	-0.341712	-0.212025	0.0147534	-0.359168	-0.0576161	0.0245222	-0.0738345	-0.130328	0.267618	0.303066	0.0733679	0.370212	-0.259408	-0.0582375	-0.626441	-0.732407	-0.212856	-0.193005	-0.0771288	-0.360322	-0.263199	0.117286	-0.087635	-0.493018	-0.30951	-0.440588	0.128912	0.143501	0.414332	0.657203	0.418439	0.295829	-0.0325557	-0.256712	0.0613913	0.182537	M8 pink|0.7903
1234	DDX24|Q9GZR7	pink	-0.1462	-0.16379	-0.263796	-0.29684	-0.501722	0.400878	0.494849	0.314777	-0.0279658	0.105865	0.0743551	0.329697	0.525822	0.78945	0.617983	-0.138	0.0597378	0.0435767	0.26803	0.491748	-0.204942	0.199626	-0.000409837	-0.204701	0.00903322	0.0146588	0.102909	0.234624	-0.039558	-0.259583	-0.212172	-0.674616	-0.668184	-0.560581	-0.323802	-0.641933	-0.683722	-0.591255	-0.605976	-0.482931	-0.334216	-0.578912	-0.428029	-0.580851	-0.300623	-0.554501	-0.624949	-0.33081	-0.642999	-0.406052	-0.503392	-0.0541202	-0.150637	-0.517777	-0.409101	-0.412544	0.0490392	-0.213376	0.0274904	0.0639102	-0.443171	0.139366	0.0777826	-0.0198527	-0.0516401	0.374811	0.300039	-0.0670915	0.333451	-0.408414	-0.0762151	-0.160189	-0.472646	-0.269932	-0.034915	0.0584817	-0.167455	-0.0514691	0.071603	-0.202733	-0.574329	-0.179768	-0.478248	0.0898895	0.283801	0.447223	0.691463	0.610595	0.429597	0.347597	-0.11416	0.05443	0.320655	M8 pink|0.7895
2947	PAXBP1|Q9Y5B6	pink	-0.29887	-0.441335	-0.494235	-0.456055	-0.614366	0.120629	0.351525	0.17964	-0.142275	-0.093733	-0.130945	0.0304645	0.586175	0.785713	0.61022	0.0642681	0.155609	-0.0143818	0.335956	0.735344	-0.3016	0.112699	0.212864	-0.155962	0.0807468	0.256758	0.415767	0.216837	0.0186778	-0.0464356	-0.204716	-0.620013	-0.486649	-0.341367	-0.427487	-0.468437	-0.578543	-0.572494	-0.708791	-0.634192	-0.484591	-0.668084	-0.564686	-0.691683	-0.101756	-0.591648	-0.507716	-0.132231	-0.456219	-0.394048	-0.494245	0.107595	-0.089031	-0.527023	-0.35242	-0.389452	0.138053	-0.231431	-0.181964	-0.0247934	-0.440825	0.189416	0.222434	-0.0137595	-0.312068	0.232623	0.0089724	-0.243978	0.394184	-0.351931	0.0370752	-0.299107	-0.586482	-0.33441	-0.214554	-0.0956255	-0.334788	-0.209297	-0.0258196	-0.383709	-0.476105	-0.309542	-0.59591	0.31838	0.250526	0.37108	0.742924	0.523993	0.404676	0.105253	-0.218965	0.0404091	0.158771	M8 pink|0.7857
1254	MSH2|P43246	pink	0.187146	0.0564864	-0.127852	-0.0431413	-0.234528	0.442641	0.455438	0.409803	0.0986829	0.149344	-0.00663423	0.315115	0.58583	0.783583	0.781265	0.0099505	0.241138	0.287739	0.138134	0.454741	-0.442898	0.0343201	0.126915	-0.166888	0.0749681	-0.0793661	0.0333613	0.0919332	-0.119769	-0.228081	-0.293951	-0.496182	-0.524028	-0.250923	-0.580887	-0.570796	-0.532185	-0.589771	-0.284445	-0.315119	-0.438356	-0.593044	-0.537362	-0.466176	-0.386405	-0.539638	-0.57157	-0.23208	-0.48545	-0.233934	-0.38991	0.101535	-0.201871	-0.618736	-0.414471	-0.470621	-0.261065	-0.48916	-0.145241	0.0479855	-0.191835	0.0795811	0.170988	0.156782	-0.211815	0.105808	0.101055	-0.0294246	0.263775	-0.409169	-0.227071	-0.444817	-0.58452	-0.425582	-0.426373	-0.264583	-0.365035	-0.0968583	0.0833035	-0.109161	-0.498597	-0.2188	-0.379995	0.181882	0.0654136	0.369021	0.626005	0.237196	0.0354883	0.0565725	-0.305641	-0.202304	-0.00641148	M8 pink|0.7836
4708	TIAL1|Q01085	pink	0.0920596	0.0315994	-0.258636	-0.214027	-0.410651	0.528199	0.536753	0.379986	-0.0179028	0.110232	0.0174516	0.390239	0.533859	0.782918	0.686296	0.142152	0.139376	0.169557	0.0963215	0.175013	0.096986	0.263441	0.0430367	-0.0980135	0.0780328	0.0895335	0.00954607	0.26568	0.129384	-0.0909067	0.0762897	-0.235953	-0.560784	-0.305667	-0.560802	-0.726158	-0.724921	-0.705289	-0.437181	-0.273651	-0.276793	-0.441266	-0.281102	-0.381954	-0.601204	-0.475205	-0.623463	-0.376297	-0.629315	-0.278802	-0.525626	-0.182093	-0.375143	-0.644549	-0.592237	-0.544771	-0.327345	-0.469102	0.00821174	-0.0220617	-0.390748	0.0247852	-0.11405	0.0449324	0.211178	0.436744	0.479555	0.0577495	0.293063	-0.411871	-0.31314	-0.188015	-0.47915	-0.44508	-0.286977	-0.0418135	-0.231244	0.166951	0.0694613	-0.0970848	-0.569488	-0.24632	-0.383031	-0.151518	0.219261	0.466279	0.557747	0.433159	0.136608	0.519869	-0.0112323	-0.109642	0.280767	M8 pink|0.7829
5402	BRD2|P25440	pink	-0.184914	-0.227611	-0.386632	-0.224752	-0.370064	0.395097	0.384764	0.310729	-0.047483	0.030064	-0.0982164	0.183346	0.626083	0.779516	0.622879	0.240233	0.233608	0.12708	0.0674427	0.478385	-0.149209	0.170025	0.104626	-0.145704	0.0889651	0.260432	0.279327	0.21156	0.0323183	0.165924	0.104074	-0.442363	-0.422802	-0.260861	-0.410014	-0.574532	-0.585799	-0.500752	-0.559033	-0.452664	-0.278616	-0.467812	-0.248808	-0.39379	-0.351804	-0.511561	-0.454746	-0.428403	-0.556409	-0.207364	-0.430615	-0.0545924	-0.22519	-0.501921	-0.420352	-0.443252	-0.161142	-0.339944	-0.0800662	-0.217761	-0.441144	0.0274254	-0.00358291	-0.104049	-0.00213475	0.312826	0.127675	-0.139787	0.424721	-0.291578	-0.0935402	-0.104097	-0.416302	-0.465049	-0.333254	-0.237657	-0.228272	-0.00252512	-0.139214	-0.456741	-0.612508	-0.285165	-0.493378	0.0401765	0.0757941	0.359587	0.580168	0.364042	0.191144	0.174585	-0.411859	-0.238374	-0.0159591	M8 pink|0.7795
1700	AKAP8L|Q9ULX6	pink	-0.248467	-0.298843	-0.582354	-0.422734	-0.586624	0.201733	0.322778	0.185875	-0.238101	-0.138162	-0.287469	-0.00778802	0.560618	0.777474	0.607419	0.162424	0.177265	0.00388562	0.353752	0.717698	-0.0622355	0.232975	0.249596	-0.011881	0.180468	0.238756	0.430553	0.104971	0.027299	0.136812	0.0129019	-0.397592	-0.386012	-0.2854	-0.534609	-0.535466	-0.541899	-0.588798	-0.640259	-0.601839	-0.570714	-0.701712	-0.557063	-0.597308	-0.251904	-0.490283	-0.46319	-0.350909	-0.540264	-0.351446	-0.598356	0.0132413	-0.234662	-0.61689	-0.441294	-0.42937	-0.0924644	-0.419894	-0.229667	-0.212282	-0.457824	0.146382	0.134178	-0.0361	-0.252526	0.15744	-0.0790465	-0.376588	0.260422	-0.436536	-0.148076	-0.110184	-0.433854	-0.459029	-0.386982	-0.166595	-0.256439	0.0451877	-0.0868771	-0.366714	-0.4157	-0.234492	-0.539564	0.346921	0.256685	0.373767	0.706858	0.445745	0.223489	0.213793	-0.192692	-0.00662487	0.129025	M8 pink|0.7775
4007	PCIF1|Q9H4Z3	pink	0.160238	0.10391	-0.174302	-0.141485	-0.364935	0.35296	0.603483	0.498966	0.193814	0.246003	0.129887	0.356002	0.656613	0.776849	0.806	-0.0105068	0.314711	0.320048	0.359726	0.643384	-0.336109	0.166135	0.259584	-0.175736	0.127414	-0.0227602	0.232321	0.0619511	-0.0951002	-0.261864	-0.4615	-0.596062	-0.565352	-0.275998	-0.601367	-0.577398	-0.643798	-0.667729	-0.429658	-0.557024	-0.54791	-0.683391	-0.705933	-0.697661	-0.163639	-0.434592	-0.50375	-0.11318	-0.489248	-0.193715	-0.317817	0.0813129	-0.0684378	-0.591356	-0.346327	-0.450642	0.0603465	-0.289556	-0.299907	0.00891307	-0.322223	0.178873	0.293627	0.0650175	-0.342329	0.134551	0.0437881	-0.253782	0.148936	-0.524098	-0.224645	-0.450203	-0.654822	-0.427871	-0.312744	-0.23496	-0.534313	-0.305014	-0.0713905	-0.170214	-0.481209	-0.314484	-0.548659	0.19336	0.0748907	0.228874	0.616669	0.492939	0.188994	0.0747763	-0.0990801	0.124537	0.21948	M8 pink|0.7768
6979	ZNF385A|Q96PM9	pink	0.079564	0.080038	-0.0265784	-0.184586	-0.334707	0.641808	0.428084	0.254333	-0.0601267	0.0276565	0.0180831	0.414962	0.372585	0.776614	0.650107	-0.103691	-0.0869665	0.0338763	0.0981863	0.110747	-0.124318	0.0127917	-0.1829	-0.38091	-0.230063	-0.271083	-0.219675	0.0376893	-0.0601439	-0.28607	-0.0593824	-0.46645	-0.658922	-0.524351	-0.476435	-0.55038	-0.602944	-0.665263	-0.261093	-0.0847661	-0.313625	-0.474879	-0.299376	-0.370977	-0.353456	-0.358474	-0.46475	-0.228862	-0.50884	-0.220679	-0.582644	-0.123143	-0.534618	-0.710279	-0.677986	-0.625913	-0.255666	-0.573634	0.0239041	0.0340782	-0.359778	-0.121203	-0.254018	-0.0470879	0.0260309	0.328433	0.572511	0.290563	0.379278	-0.29041	-0.217759	-0.365739	-0.518835	-0.184645	-0.240752	0.111801	-0.100568	0.173544	0.369145	0.149392	-0.410791	-0.00465943	-0.169055	0.0427703	0.329058	0.63106	0.671133	0.413866	0.19584	0.332672	-0.0896221	0.0653393	0.343099	M8 pink|0.7766
6080	ZFP91|Q96JP5	pink	-0.0635347	-0.140549	-0.440055	-0.267456	-0.50585	0.352872	0.382625	0.336729	-0.076258	0.108163	-0.126506	0.217234	0.612066	0.776451	0.673468	0.0612396	0.255577	0.160214	0.265752	0.689554	-0.147561	0.250195	0.272026	-0.0417077	0.218744	0.0359076	0.191484	0.0184397	-0.0788836	-0.112173	-0.20179	-0.54849	-0.475323	-0.349453	-0.550946	-0.527969	-0.589766	-0.642946	-0.57532	-0.607614	-0.598193	-0.773279	-0.633936	-0.666503	-0.258945	-0.468396	-0.493655	-0.341593	-0.561789	-0.304302	-0.528459	0.0578091	-0.151184	-0.639795	-0.390274	-0.482627	-0.108465	-0.369613	-0.22974	-0.104325	-0.411002	0.181767	0.22988	-7.52654e-05	-0.249377	0.153443	0.00172777	-0.321303	0.159502	-0.520844	-0.254101	-0.180058	-0.507592	-0.416852	-0.310835	-0.183388	-0.33013	-0.029013	-0.042676	-0.236145	-0.468002	-0.190305	-0.529595	0.279434	0.213021	0.335168	0.665639	0.440769	0.207158	0.171712	-0.145712	0.0112191	0.204504	M8 pink|0.7765
3389	CPEB3|Q8NE35	pink	-0.131506	-0.0660346	-0.193223	-0.302075	-0.327709	0.589271	0.312101	0.142073	-0.233269	-0.117924	-0.204937	0.171296	0.364996	0.773364	0.57081	-0.0431935	-0.105854	-0.0875801	0.0521503	0.206805	-0.138955	0.0032225	-0.181256	-0.243752	-0.159893	-0.0613324	-0.0656775	-0.000593076	0.00134289	-0.027636	0.108264	-0.370971	-0.531193	-0.468965	-0.364944	-0.50821	-0.523413	-0.520715	-0.316228	-0.121882	-0.226068	-0.41564	-0.187449	-0.270635	-0.367993	-0.415082	-0.470312	-0.373912	-0.551206	-0.329009	-0.599736	-0.0331606	-0.489452	-0.618149	-0.608766	-0.496688	-0.278064	-0.558208	0.11852	-0.0393126	-0.344553	-0.0968694	-0.221546	-0.0753359	-0.0107632	0.23853	0.446209	0.220443	0.504411	-0.219864	-0.145912	-0.130609	-0.343773	-0.20716	-0.240972	0.0638201	-0.0795013	0.262214	0.224322	0.0109963	-0.397282	0.0447196	-0.176945	0.131134	0.329294	0.612374	0.679764	0.358631	0.188026	0.353157	-0.220005	-0.0170026	0.209838	M8 pink|0.7734
7527	KDM4A|O75164	pink	-0.00746181	0.0974563	-0.173617	-0.318524	-0.400698	0.256433	0.525529	0.304737	-0.0556092	-0.0461716	-0.00621444	0.22239	0.424725	0.771957	0.696999	-0.124061	-0.000870492	0.0253941	0.400284	0.511452	-0.239003	0.0744895	0.0237691	-0.2233	-0.0647949	-0.06282	0.246648	-0.148586	-0.191909	-0.255865	-0.275596	-0.446364	-0.577154	-0.40234	-0.627579	-0.53356	-0.529873	-0.674662	-0.322384	-0.330581	-0.620061	-0.615117	-0.57992	-0.528731	-0.121285	-0.284132	-0.415779	-0.135085	-0.487985	-0.21789	-0.524073	-0.0718271	-0.381519	-0.709761	-0.569497	-0.56445	0.0494311	-0.453923	-0.395554	-0.0587197	-0.359579	0.0388431	0.037799	-0.0358265	-0.289557	0.162542	0.160204	-0.150783	0.194764	-0.38204	-0.127797	-0.376466	-0.549658	-0.293328	-0.296908	-0.0223574	-0.341138	-0.0144307	0.168516	0.0769313	-0.207749	-0.193805	-0.361533	0.414721	0.334418	0.493289	0.751675	0.496264	0.210243	0.159721	0.0291027	0.287169	0.370913	M8 pink|0.772
7723	MSL3|Q8N5Y2	pink	-0.147279	-0.181874	-0.324689	-0.338512	-0.455425	0.288533	0.395476	0.206624	-0.0902871	-0.088293	-0.0951694	0.170921	0.443098	0.77156	0.58172	-0.0174592	0.00230199	-0.0297605	0.197095	0.408264	-0.14017	0.0769568	-0.0164363	-0.175293	-0.0232994	0.0663094	0.146746	0.0736929	0.0482594	-0.0898044	-0.0548734	-0.361429	-0.498346	-0.358498	-0.465463	-0.536585	-0.546185	-0.573973	-0.494542	-0.332653	-0.346224	-0.472371	-0.403435	-0.420026	-0.332369	-0.534229	-0.557604	-0.23724	-0.508077	-0.392119	-0.539181	-0.0342927	-0.344321	-0.579387	-0.477897	-0.417284	-0.0270658	-0.381765	-0.0948666	-0.0614656	-0.368024	-0.0192906	-0.0499128	-0.037027	-0.106978	0.294565	0.218277	-0.0571508	0.368555	-0.284266	-0.0422446	-0.250528	-0.459018	-0.30014	-0.208497	0.025231	-0.253718	0.0279242	0.10195	-0.128178	-0.396666	-0.260126	-0.383071	0.215839	0.343773	0.512162	0.690179	0.46469	0.295051	0.262456	-0.0811739	0.0367986	0.23697	M8 pink|0.7716
5185	MNAT1|P51948	pink	0.122419	0.178861	-0.0941856	-0.126468	-0.352402	0.613381	0.434674	0.376345	-0.0149791	0.181442	0.00815116	0.472679	0.473227	0.770955	0.744124	-0.0881021	0.0346556	0.138176	0.106985	0.310523	-0.148675	0.134846	-0.0255998	-0.224199	-0.0529643	-0.118864	-0.000133517	0.0381143	-0.143498	-0.318361	-0.222344	-0.423114	-0.590379	-0.478993	-0.614532	-0.596941	-0.567069	-0.694374	-0.268944	-0.233762	-0.540572	-0.669664	-0.452982	-0.430207	-0.407058	-0.316878	-0.476533	-0.416192	-0.579864	-0.254773	-0.630544	-0.104769	-0.51124	-0.811645	-0.687997	-0.710888	-0.312508	-0.628625	-0.209794	-0.127675	-0.424269	-0.0668036	-0.108933	-0.0756964	-0.035809	0.241778	0.350619	0.00743852	0.152975	-0.46219	-0.349823	-0.257421	-0.475754	-0.33792	-0.377557	-0.0526182	-0.251069	0.149916	0.245267	0.0897542	-0.340932	-0.0187531	-0.216646	0.174879	0.267056	0.52399	0.668102	0.361987	0.0849091	0.325209	-0.078958	0.00408027	0.258076	M8 pink|0.771
5228	NCBP3|Q53F19	pink	-0.0857566	0.00119108	-0.360149	-0.467036	-0.696777	0.271357	0.594871	0.352748	-0.12086	0.0358808	0.0293781	0.332934	0.475935	0.766896	0.688887	-0.209356	0.0186194	0.00409761	0.615632	0.643038	-0.0377979	0.352327	0.134227	-0.210406	0.0485288	0.107803	0.261798	0.154161	0.0407573	-0.375065	-0.335433	-0.579202	-0.680087	-0.576625	-0.634541	-0.6331	-0.674436	-0.826576	-0.553841	-0.582424	-0.65524	-0.795796	-0.74523	-0.769795	-0.211254	-0.34996	-0.557866	-0.291839	-0.631958	-0.416081	-0.692203	-0.143561	-0.28328	-0.754143	-0.553108	-0.55579	0.14968	-0.422219	-0.296975	-0.109282	-0.569983	0.135087	0.0795741	-0.0843839	-0.18527	0.354158	0.21987	-0.333568	0.00297256	-0.616457	-0.276625	-0.212572	-0.547603	-0.359842	-0.173634	0.103846	-0.336643	0.0127788	0.151904	0.0352423	-0.234825	-0.1371	-0.426788	0.345424	0.466411	0.465334	0.745888	0.732439	0.377068	0.456446	0.193923	0.395653	0.596013	M8 pink|0.7669
3637	NELFE|P18615	pink	0.238694	0.23717	0.0611763	-0.14628	-0.300569	0.546536	0.584384	0.416459	0.104929	0.18859	0.185136	0.529189	0.437854	0.765807	0.753316	-0.180495	-0.0359429	0.148378	0.224916	0.18776	-0.246406	-0.0320529	-0.134495	-0.440226	-0.239731	-0.0915741	-0.0764751	0.0478587	0.00747845	-0.479737	-0.326165	-0.509577	-0.683681	-0.502225	-0.601262	-0.503254	-0.602497	-0.737794	-0.19845	-0.160835	-0.451398	-0.513144	-0.455484	-0.484248	-0.25845	-0.247481	-0.481986	-0.135041	-0.46312	-0.185854	-0.5104	-0.114437	-0.464231	-0.730377	-0.655605	-0.680146	-0.0101266	-0.537718	-0.212333	0.0829077	-0.333278	-0.0985097	-0.133743	-0.00334525	-0.0191233	0.335764	0.49838	0.123877	0.192094	-0.354291	-0.240908	-0.535034	-0.654711	-0.217094	-0.23522	0.0868481	-0.309643	-0.0178891	0.278759	0.233546	-0.303907	-0.20256	-0.268024	0.106911	0.319149	0.532526	0.654535	0.475151	0.217765	0.253886	0.0887108	0.211502	0.426468	M8 pink|0.7658
5073	DDX52|Q9Y2R4	pink	-0.171233	-0.100954	-0.120417	-0.25985	-0.35625	0.56729	0.431577	0.252748	-0.128639	-0.00224319	0.0395943	0.41213	0.416893	0.763891	0.579941	-0.0958689	-0.107769	-0.0482708	-0.0163768	0.160893	-0.142027	0.0974437	-0.230341	-0.369173	-0.228398	0.0843701	-0.0788059	0.21999	-0.013842	-0.173434	0.0777746	-0.419367	-0.615002	-0.549769	-0.431148	-0.570432	-0.576384	-0.596167	-0.346464	-0.145306	-0.312757	-0.451985	-0.129743	-0.297423	-0.417872	-0.443913	-0.544013	-0.427332	-0.626733	-0.343407	-0.660578	-0.207238	-0.553802	-0.681875	-0.691636	-0.668849	-0.160266	-0.530117	-0.144298	-0.198068	-0.562122	-0.213943	-0.314588	-0.222632	0.304324	0.576519	0.54577	0.167081	0.466482	-0.153159	-0.0219885	-0.286279	-0.483494	-0.25052	-0.178948	0.0818482	-0.0472885	0.235874	0.256315	-0.062343	-0.446733	-0.128351	-0.212849	0.00191652	0.302899	0.632241	0.645213	0.453792	0.3752	0.374863	-0.282622	-0.099783	0.22541	M8 pink|0.7639
7221	ZNF579|Q8NAF0	pink	0.0742457	-0.163026	-0.288665	-0.173224	-0.42744	0.383629	0.27791	0.261012	0.0290329	0.105039	-0.0469497	0.190511	0.532535	0.763682	0.691587	0.108067	0.147927	0.181769	0.220743	0.436003	-0.206262	-0.0869301	0.0720317	-0.262247	-0.0396847	0.0119871	0.223305	0.133952	0.0504311	-0.0524318	-0.0629736	-0.534577	-0.443853	-0.351063	-0.476659	-0.423373	-0.488751	-0.5431	-0.453098	-0.411292	-0.524859	-0.619559	-0.51781	-0.585242	-0.154476	-0.39239	-0.33678	-0.26339	-0.474927	-0.172589	-0.429795	-0.162127	-0.216615	-0.564384	-0.437619	-0.448029	-0.154174	-0.440015	-0.117746	-0.00861007	-0.29212	0.199477	0.114115	0.0837503	-0.22799	0.103524	0.0700778	-0.087601	0.300187	-0.315319	-0.103271	-0.416114	-0.5514	-0.303661	-0.339638	-0.0762266	-0.143662	-0.0656619	0.0781832	-0.202382	-0.492772	-0.289756	-0.472129	0.194243	0.219426	0.381643	0.646865	0.292649	0.176619	0.044049	-0.191856	-0.0280574	0.123215	M8 pink|0.7637
3871	NELFA|Q9H3P2	pink	0.00304374	0.108845	0.0706276	-0.215859	-0.279226	0.49874	0.458488	0.28842	-0.00848445	0.0789542	0.0831329	0.395019	0.3643	0.762281	0.682687	-0.306791	-0.122461	-0.00102273	0.21491	0.335381	-0.365406	-0.0601659	-0.193308	-0.389701	-0.249081	-0.123392	-0.00820719	0.0484813	-0.185521	-0.454805	-0.399279	-0.597624	-0.645082	-0.575654	-0.486051	-0.460697	-0.490172	-0.605485	-0.189725	-0.168107	-0.458138	-0.541591	-0.422003	-0.476692	-0.12643	-0.294462	-0.439663	-0.230122	-0.510178	-0.313899	-0.517642	-0.0787821	-0.428467	-0.667131	-0.596766	-0.611147	0.0680602	-0.468074	-0.215019	0.0358441	-0.368915	-0.161315	-0.0937908	-0.0928161	-0.146051	0.244361	0.407255	0.12094	0.30101	-0.29526	-0.132354	-0.461954	-0.573255	-0.127175	-0.162896	0.113963	-0.267496	-0.0242662	0.347138	0.177896	-0.232766	-0.130036	-0.223973	0.323046	0.367295	0.595823	0.758415	0.474993	0.294574	0.160196	-0.0496719	0.249271	0.363468	M8 pink|0.7623
2335	VIRMA|Q69YN4	pink	-0.190853	-0.254344	-0.0937018	-0.272318	-0.343785	0.313704	0.315204	0.145155	0.0160393	-0.0424174	0.111311	0.216826	0.433809	0.759944	0.549465	0.0300961	-0.0510018	-0.0520617	0.0627797	0.245743	-0.347484	-0.210145	-0.155456	-0.514036	-0.329474	-0.115556	0.119744	0.0101492	-0.14708	-0.084813	-0.0133091	-0.601365	-0.538104	-0.456841	-0.328103	-0.368387	-0.490299	-0.490749	-0.432054	-0.206683	-0.361822	-0.413795	-0.226048	-0.421391	0.0133512	-0.368042	-0.32455	-0.06153	-0.423501	-0.116193	-0.431486	-0.10816	-0.425683	-0.560212	-0.565391	-0.567402	0.0790769	-0.311633	-0.226737	-0.0256939	-0.436541	-0.133421	-0.178718	-0.177143	-0.0810744	0.328615	0.392812	0.206747	0.625834	0.0077767	0.244809	-0.554013	-0.637426	-0.0398002	-0.0888678	0.0629911	-0.0738198	-0.0791941	0.230746	-0.134147	-0.469879	-0.244942	-0.383678	0.167965	0.26545	0.56086	0.718096	0.41474	0.461411	-0.00034966	-0.335217	0.0744737	0.183137	M8 pink|0.7599
6306	KIAA1324|Q6UXG2	pink	-0.0457475	-0.218131	-0.215274	-0.233099	-0.375044	0.477893	0.320905	0.215757	-0.0712502	0.00103569	-0.149955	0.153837	0.505584	0.7598	0.655971	0.00170691	0.0930703	0.0724582	0.14612	0.427217	-0.320549	-0.0433481	0.050835	-0.153078	-0.00513699	-0.0301844	-0.0292046	0.200899	0.101087	-0.0956063	-0.166619	-0.600483	-0.485787	-0.364118	-0.369669	-0.448002	-0.510323	-0.495881	-0.422117	-0.371417	-0.358576	-0.580036	-0.463525	-0.555547	-0.282623	-0.582974	-0.520078	-0.144356	-0.426472	-0.331564	-0.403178	0.1347	-0.173421	-0.515709	-0.379624	-0.397011	-0.129867	-0.383168	-0.0085233	0.165855	-0.23999	-0.00265123	0.160049	0.154355	-0.261879	0.0969505	0.196323	0.0599824	0.414715	-0.36808	-0.165385	-0.329466	-0.522801	-0.248182	-0.284055	-0.0522934	-0.218885	-0.102168	0.083644	-0.226087	-0.537135	-0.130797	-0.408759	0.10057	0.182385	0.359432	0.624043	0.343534	0.185696	0.194218	-0.231931	-0.0551231	0.113294	M8 pink|0.7598
3060	SREK1|Q8WXA9	pink	-0.328779	-0.264898	-0.334823	-0.407585	-0.476418	0.352136	0.378012	0.158159	-0.174536	-0.132573	-0.0567493	0.176214	0.414539	0.758303	0.486389	0.00204089	-0.0549492	-0.125195	0.132881	0.322535	-0.0669985	0.128836	-0.137279	-0.317786	-0.140631	0.114851	0.133202	0.137216	0.0177487	0.0207179	0.15255	-0.478436	-0.544408	-0.513985	-0.302711	-0.565596	-0.571109	-0.514117	-0.555509	-0.317201	-0.265285	-0.385476	-0.179604	-0.358865	-0.278081	-0.43888	-0.478089	-0.381543	-0.607765	-0.335374	-0.587821	-0.171286	-0.393499	-0.518759	-0.52699	-0.4584	0.00451532	-0.331393	-0.10055	-0.160872	-0.547653	-0.136489	-0.24113	-0.231083	0.0825557	0.459776	0.359663	0.0158362	0.488091	-0.174042	0.0415757	-0.10541	-0.371834	-0.220222	-0.0588865	0.112306	-0.0242006	0.136865	0.0831991	-0.217072	-0.464588	-0.145825	-0.358585	0.0751376	0.360267	0.565034	0.66911	0.525994	0.419071	0.352854	-0.224127	0.0109221	0.267667	M8 pink|0.7583
6404	ZDHHC17|Q8IUH5	pink	-0.074756	-0.171616	-0.066495	-0.179572	-0.23279	0.617374	0.309594	0.205365	-0.0184984	0.0474486	-0.0121184	0.259521	0.493873	0.757138	0.602082	0.0591925	0.0568389	0.0648191	-0.126137	0.184831	-0.413521	-0.136096	-0.113812	-0.338069	-0.176917	-0.0301937	-0.0417308	0.154492	-0.131393	-0.0881839	-0.0348773	-0.558241	-0.521493	-0.372664	-0.235361	-0.469853	-0.527245	-0.424073	-0.33253	-0.161706	-0.108693	-0.383262	-0.121209	-0.289839	-0.326832	-0.563278	-0.546346	-0.246745	-0.467926	-0.301449	-0.387649	0.142153	-0.285665	-0.504116	-0.48905	-0.475963	-0.19474	-0.380621	0.205562	0.0733932	-0.26407	-0.0838853	-0.116703	-0.0218803	0.0513873	0.32838	0.462837	0.373003	0.68488	-0.106	0.00457786	-0.319093	-0.48155	-0.163053	-0.164983	-0.000569756	-0.111815	0.00965002	0.123382	-0.179146	-0.616107	-0.0424344	-0.26887	-0.104969	0.123685	0.476169	0.592118	0.303342	0.275505	0.160793	-0.399681	-0.187351	0.0786126	M8 pink|0.7571
866	NSUN2|Q08J23	pink	0.235987	0.304681	0.185341	-0.0380278	-0.182054	0.701494	0.545103	0.443756	0.099907	0.260643	0.197102	0.586135	0.45668	0.757	0.770509	-0.127154	-0.030387	0.184194	0.0721741	0.125574	-0.247388	-0.0616965	-0.175504	-0.37193	-0.249806	-0.117835	-0.098689	0.130713	-0.0829252	-0.328757	-0.226338	-0.490522	-0.649563	-0.491748	-0.603865	-0.55937	-0.578625	-0.673022	-0.106306	-0.0934895	-0.457314	-0.537426	-0.349353	-0.423179	-0.329781	-0.303325	-0.476312	-0.297937	-0.524608	-0.181655	-0.504525	-0.151277	-0.496574	-0.752715	-0.696393	-0.741833	-0.211737	-0.600091	-0.236337	0.0181677	-0.343168	-0.132723	-0.116444	0.00634575	0.133727	0.351777	0.571362	0.223252	0.276765	-0.323955	-0.272583	-0.519525	-0.64303	-0.235368	-0.310437	-0.0274884	-0.247209	0.0586199	0.298834	0.148758	-0.404404	-0.0654126	-0.218448	0.0211601	0.195421	0.536622	0.629445	0.392595	0.156917	0.270301	-0.134654	0.0514943	0.287377	M8 pink|0.757
6434	FAM50B|Q9Y247	pink	-0.0337981	-0.0507516	-0.172162	-0.207399	-0.335024	0.423187	0.28484	0.190699	-0.125209	0.00545967	-0.112178	0.220802	0.417587	0.756759	0.639065	-0.0103721	-0.00335101	0.0039735	0.111837	0.341011	-0.20132	-0.0139949	-0.0127957	-0.225535	-0.0924424	-0.011901	-0.0138004	0.0919929	0.00756837	-0.0987431	-0.0737938	-0.4227	-0.47271	-0.369311	-0.496092	-0.46137	-0.43555	-0.546947	-0.311091	-0.222306	-0.469953	-0.557767	-0.399116	-0.375945	-0.291533	-0.392227	-0.424172	-0.273837	-0.524015	-0.243824	-0.544841	-0.104264	-0.424631	-0.658698	-0.54618	-0.525434	-0.230648	-0.551587	-0.191795	-0.0246815	-0.316411	-0.00378713	-0.0625845	-0.0141221	-0.22227	0.0466823	0.217401	0.00523338	0.310232	-0.319143	-0.169902	-0.29571	-0.439028	-0.250191	-0.358238	-0.0298395	-0.203055	0.115826	0.218642	-0.0120851	-0.305817	-0.172446	-0.295284	0.279414	0.313409	0.511202	0.698954	0.265989	0.11858	0.190513	-0.149377	0.0236435	0.169256	M8 pink|0.7568
8494	KLHDC10|Q6PID8	pink	-0.302063	-0.302892	-0.310728	-0.311572	-0.413508	0.381176	0.347098	0.241502	-0.126834	-0.035734	-0.0896325	0.188971	0.608238	0.756126	0.620374	0.189396	0.184611	0.0507111	0.180618	0.583431	-0.311654	0.0360179	0.144945	-0.253899	-0.0421534	0.207124	0.325029	0.193332	0.0250033	0.111337	0.0360228	-0.58428	-0.384857	-0.352198	-0.515912	-0.377413	-0.518632	-0.567585	-0.542195	-0.482798	-0.457778	-0.630844	-0.422259	-0.599238	-0.116284	-0.520182	-0.498563	-0.283828	-0.513906	-0.276022	-0.530665	0.01356	-0.366062	-0.621396	-0.519896	-0.575567	-0.0384791	-0.481197	-0.27188	-0.30847	-0.60545	-0.124316	-0.0503161	-0.267768	-0.0785833	0.330094	0.0651351	-0.147106	0.483692	-0.238892	0.0107407	-0.418188	-0.642016	-0.324015	-0.361108	-0.170919	-0.223761	-0.0380953	0.0236173	-0.38216	-0.517357	-0.3067	-0.545387	0.281297	0.21055	0.482285	0.711488	0.410001	0.381431	0.0679592	-0.396729	-0.0712626	0.0331799	M8 pink|0.7561
4257	ZC3HC1|Q86WB0	pink	0.124692	0.0327442	-0.230495	-0.127437	-0.261154	0.50027	0.332371	0.271301	-0.0210979	0.0278336	-0.151472	0.221511	0.523061	0.753419	0.693305	0.228253	0.215311	0.191597	0.042266	0.273117	-0.0817436	0.10534	0.150986	-0.117825	0.0771521	-0.116275	-0.0473044	0.0371297	0.00482899	-0.015066	0.0424936	-0.245325	-0.379975	-0.166473	-0.517113	-0.51904	-0.517046	-0.588395	-0.286987	-0.211077	-0.366051	-0.493188	-0.369394	-0.325809	-0.430153	-0.358197	-0.43462	-0.278118	-0.505996	-0.148058	-0.445372	0.00563787	-0.426458	-0.648235	-0.557461	-0.51034	-0.378589	-0.564112	-0.0310612	-0.115461	-0.264104	-0.0141099	-0.107534	-0.0155234	-0.218699	0.0415125	0.202216	0.0449943	0.279166	-0.377408	-0.323818	-0.281617	-0.449396	-0.387982	-0.472448	-0.184318	-0.238454	0.0774953	0.134113	-0.0375845	-0.435278	-0.233055	-0.312505	0.133914	0.184727	0.434815	0.589707	0.195555	-0.076728	0.185376	-0.113703	-0.116349	0.0871601	M8 pink|0.7534
4922	PNMA8B|Q9ULN7	pink	0.0360498	0.0939963	-0.216806	-0.23746	-0.326025	0.369306	0.349389	0.195483	-0.119827	-0.0927625	-0.178433	0.112854	0.374137	0.750484	0.634846	0.00950522	-0.0159791	0.00834011	0.236647	0.32467	-0.126484	-0.00173029	-0.0121625	-0.173118	-0.0670732	-0.0807856	0.0726338	-0.142351	-0.0114744	-0.0679286	-0.0321623	-0.277337	-0.448655	-0.300205	-0.569085	-0.50652	-0.439081	-0.576031	-0.244836	-0.184211	-0.476933	-0.498423	-0.458591	-0.34976	-0.298097	-0.307714	-0.390528	-0.218105	-0.505864	-0.215341	-0.524782	-0.0629453	-0.431511	-0.666536	-0.545267	-0.436394	-0.226751	-0.571646	-0.195382	-0.0134118	-0.213104	0.000629032	-0.0609103	0.035876	-0.283126	-0.0167077	0.20704	0.0157841	0.244444	-0.353946	-0.239335	-0.264878	-0.392459	-0.268522	-0.365024	-0.0175037	-0.242944	0.14968	0.207003	0.115533	-0.239762	-0.077117	-0.244038	0.314014	0.356379	0.517006	0.687474	0.300843	0.016511	0.253959	-0.0270804	0.152158	0.284586	M8 pink|0.7505
9471	PKNOX1|P55347	pink	0.202825	0.180577	-0.103877	-0.120837	-0.37896	0.435536	0.656704	0.489677	0.130091	0.213738	0.184285	0.521526	0.552049	0.75005	0.746785	-0.114942	0.150052	0.246119	0.296818	0.323811	-0.18302	0.203566	0.075624	-0.27656	0.00123838	-0.0598628	-0.0405978	0.143918	-0.0797757	-0.467267	-0.342561	-0.500287	-0.675385	-0.411822	-0.617619	-0.688663	-0.657827	-0.73737	-0.336293	-0.345534	-0.498786	-0.577858	-0.532469	-0.559636	-0.434196	-0.414915	-0.630033	-0.280592	-0.635656	-0.220667	-0.503158	-0.211129	-0.284464	-0.670024	-0.495172	-0.55319	-0.0864055	-0.467882	-0.272928	0.0375958	-0.359828	-0.00663286	0.0234641	0.0897327	0.0104948	0.372159	0.338252	-0.0811283	0.0954368	-0.453609	-0.253557	-0.436156	-0.623193	-0.374918	-0.227443	-0.0481817	-0.269338	-0.0171989	0.113977	0.0187301	-0.409104	-0.27331	-0.40008	0.0489011	0.200174	0.399271	0.582864	0.53125	0.223379	0.301927	0.0555502	0.108815	0.364292	M8 pink|0.7501
4543	KDM2A|Q9Y2K7	pink	-0.143364	-0.238576	-0.366835	-0.362608	-0.566256	0.169007	0.568104	0.361925	0.0658275	0.0816139	0.131912	0.259757	0.595065	0.748744	0.632271	-0.0136416	0.130669	0.0743326	0.402479	0.620838	-0.172691	0.201274	0.124392	-0.213353	0.0180749	0.221952	0.402783	0.235176	-0.0295322	-0.166798	-0.219428	-0.564161	-0.577714	-0.398946	-0.49401	-0.608477	-0.672567	-0.654624	-0.677063	-0.613567	-0.461288	-0.609055	-0.541248	-0.686105	-0.158319	-0.472106	-0.533871	-0.185876	-0.54408	-0.26596	-0.445992	-0.0444894	-0.137066	-0.561843	-0.395076	-0.416559	0.23296	-0.200081	-0.205191	-0.0727824	-0.485495	0.168804	0.131246	-0.0297224	-0.0828131	0.457344	0.105544	-0.277518	0.267495	-0.374392	0.0288961	-0.317753	-0.631577	-0.389822	-0.145515	-0.0252507	-0.31817	-0.186097	-0.106444	-0.353951	-0.494352	-0.445384	-0.665688	0.122747	0.220502	0.297723	0.612093	0.647794	0.467339	0.226867	-0.0361439	0.133585	0.303969	M8 pink|0.7487
5069	RB1|P06400	pink	-0.0111559	-0.168966	-0.161008	-0.154988	-0.335813	0.406449	0.649533	0.507726	0.256759	0.284042	0.349813	0.499247	0.680302	0.748673	0.675896	0.090029	0.227272	0.25114	0.0639054	0.342283	-0.355928	0.046753	0.0350552	-0.364325	-0.0909391	0.202694	0.274486	0.238992	-0.0320577	-0.20219	-0.195416	-0.596959	-0.603419	-0.340567	-0.422553	-0.566182	-0.747797	-0.623656	-0.584001	-0.469882	-0.245259	-0.464575	-0.299435	-0.525732	-0.199178	-0.500257	-0.558092	-0.104023	-0.459529	-0.0883171	-0.271691	0.0353943	-0.186201	-0.534885	-0.472932	-0.549633	0.118619	-0.156552	-0.0871604	-0.121231	-0.528619	0.0868007	-0.0145981	-0.12539	0.217533	0.651497	0.321834	-0.0306603	0.480832	-0.185143	0.144623	-0.492711	-0.747859	-0.372735	-0.141531	-0.0931314	-0.273308	-0.275644	-0.202674	-0.44757	-0.756034	-0.512277	-0.657329	-0.250003	-0.0579394	0.227631	0.470163	0.544185	0.492932	0.0902129	-0.277691	-0.133572	0.124232	M8 pink|0.7487
3537	PRPF38B|Q5VTL8	pink	-0.278074	-0.450803	-0.478728	-0.40809	-0.603173	0.126282	0.411524	0.256017	-0.000277042	0.015869	0.0180545	0.130501	0.634988	0.746687	0.586158	0.124039	0.241599	0.0560619	0.336232	0.740684	-0.262053	0.194812	0.274418	-0.160988	0.123841	0.247209	0.406078	0.220223	0.00222952	-0.0466735	-0.189183	-0.639049	-0.479968	-0.315488	-0.399895	-0.465984	-0.633801	-0.589367	-0.779176	-0.705758	-0.446849	-0.667067	-0.573162	-0.728022	-0.0534401	-0.55788	-0.500092	-0.103091	-0.450822	-0.313388	-0.398427	0.132522	-0.0423355	-0.498556	-0.316796	-0.400633	0.238806	-0.109282	-0.174757	-0.107828	-0.519937	0.186781	0.205339	-0.112776	-0.257948	0.329498	-0.0150431	-0.296691	0.357988	-0.359618	0.0707947	-0.302496	-0.624507	-0.352185	-0.145117	-0.10946	-0.354637	-0.280506	-0.123834	-0.464921	-0.565614	-0.395836	-0.67443	0.185932	0.194342	0.268828	0.644641	0.565771	0.47584	0.105862	-0.186921	0.0259154	0.17465	M8 pink|0.7467
7997	CWC25|Q9NXE8	pink	-0.0959676	-0.178382	-0.443375	-0.315998	-0.575104	0.319478	0.545726	0.424229	0.0127404	0.19312	0.065312	0.326701	0.603926	0.74006	0.656365	-0.06783	0.209988	0.162945	0.33947	0.653565	-0.137039	0.308752	0.172118	-0.0793584	0.189104	0.232145	0.322405	0.258922	0.00916936	-0.232044	-0.285111	-0.627379	-0.554785	-0.443821	-0.448345	-0.631517	-0.676475	-0.633561	-0.673849	-0.691973	-0.428073	-0.662763	-0.57437	-0.69227	-0.291759	-0.505351	-0.587475	-0.315148	-0.581463	-0.343543	-0.457644	-0.000524995	-0.00175749	-0.506285	-0.313103	-0.365632	0.0481916	-0.188413	-0.0820442	-0.0865633	-0.505046	0.231902	0.216205	-0.0107475	-0.0547653	0.406278	0.0769361	-0.343701	0.15859	-0.527766	-0.167503	-0.123428	-0.483603	-0.444758	-0.136375	-0.0359974	-0.293791	-0.127177	-0.171761	-0.346465	-0.538683	-0.276553	-0.598338	0.0644371	0.170587	0.246095	0.580837	0.597418	0.35819	0.305756	-0.0568963	0.0404127	0.30767	M8 pink|0.7401
6259	CASC4|Q6P4E1	pink	-0.167809	-0.279355	-0.331363	-0.346721	-0.471295	0.41459	0.386645	0.223452	-0.119043	-0.0440863	-0.103681	0.18245	0.541059	0.739828	0.589099	0.039056	0.101752	0.0305921	0.181384	0.47511	-0.348029	0.0984054	0.057888	-0.229692	-0.0177623	0.0555341	0.0798346	0.21488	0.00938532	-0.0471766	-0.0229616	-0.554794	-0.555046	-0.398269	-0.343899	-0.521743	-0.587684	-0.547541	-0.536095	-0.432099	-0.289035	-0.562821	-0.35497	-0.50779	-0.318898	-0.65618	-0.642385	-0.233888	-0.488593	-0.446442	-0.542336	0.149908	-0.182677	-0.536797	-0.40989	-0.423672	-0.0808497	-0.398124	0.0469912	0.0018347	-0.363256	0.0239371	0.0608523	0.0302982	-0.060086	0.369844	0.233529	0.0327384	0.539872	-0.235216	0.0186366	-0.255124	-0.510695	-0.299681	-0.206767	-0.0383878	-0.180839	0.0271205	0.0307274	-0.277673	-0.568136	-0.0755242	-0.395097	0.0414212	0.182741	0.397575	0.601862	0.446565	0.370692	0.275731	-0.366728	-0.123463	0.143461	M8 pink|0.7398
5506	FAM234B|A2RU67	pink	-0.178509	-0.242426	-0.203603	-0.337751	-0.463313	0.537831	0.349492	0.173279	-0.0995761	0.0140749	-0.0157085	0.264428	0.447298	0.734078	0.548276	-0.0317606	-0.00260879	-0.0271056	0.0655925	0.24462	-0.131798	0.0841311	-0.0727562	-0.245817	-0.0958432	0.0296646	0.0172091	0.32358	0.00412684	-0.133703	-0.0558003	-0.544189	-0.564916	-0.490083	-0.24823	-0.548559	-0.629475	-0.528305	-0.513155	-0.304606	-0.15756	-0.467012	-0.230467	-0.436705	-0.324204	-0.531389	-0.558628	-0.294131	-0.518647	-0.393282	-0.48356	0.045631	-0.289953	-0.525187	-0.520168	-0.462408	-0.0722271	-0.285911	0.239774	-0.00897217	-0.478355	-0.0272709	-0.154563	-0.12945	0.0799338	0.417895	0.50778	0.21122	0.500077	-0.291731	-0.105405	-0.161165	-0.431061	-0.172408	-0.0452679	0.142631	-0.121228	0.0314585	0.139255	-0.172644	-0.572113	-0.0383181	-0.313152	-0.0966493	0.262563	0.475493	0.607748	0.49421	0.384444	0.405983	-0.153088	-0.000636013	0.284823	M8 pink|0.7341
3825	MSI2|Q96DH6	pink	0.0792627	0.213408	-0.238475	-0.25753	-0.441003	0.387066	0.525271	0.345454	-0.18155	0.00164304	-0.182513	0.286802	0.413226	0.732842	0.67341	-0.184555	0.00429759	0.0503492	0.481181	0.503964	-0.0510688	0.321402	0.0832703	0.0357459	0.145321	-0.0821984	-0.00367012	0.0769197	0.0240154	-0.247075	-0.20864	-0.368512	-0.625009	-0.457804	-0.629628	-0.696875	-0.587805	-0.718415	-0.314351	-0.350616	-0.534357	-0.685061	-0.644512	-0.544347	-0.507883	-0.451434	-0.652398	-0.441511	-0.679225	-0.454788	-0.668638	-0.067829	-0.290124	-0.69495	-0.463785	-0.442203	-0.209469	-0.578904	-0.148756	0.113393	-0.198815	0.105342	0.179823	0.231106	-0.208427	0.132362	0.210823	-0.200779	-0.0211736	-0.639699	-0.449812	-0.104626	-0.408619	-0.421858	-0.338597	-0.0653076	-0.295887	0.209094	0.232624	0.140308	-0.251327	-0.0599142	-0.293392	0.366045	0.392052	0.503953	0.698234	0.52656	0.0776094	0.48275	0.110472	0.1652	0.404196	M8 pink|0.7328
6327	ZNF24|P17028	pink	-0.0685887	-0.158399	-0.495966	-0.411572	-0.640781	0.158252	0.417594	0.266843	-0.143383	-0.039156	-0.151954	0.136221	0.499359	0.725598	0.623083	-0.0686517	0.147938	0.0503228	0.528736	0.739374	-0.102153	0.275527	0.266473	-0.0716539	0.193416	0.05201	0.33119	-0.0135242	0.0167081	-0.177509	-0.290919	-0.520689	-0.553233	-0.376912	-0.572497	-0.508704	-0.606095	-0.697951	-0.631697	-0.629807	-0.635392	-0.762715	-0.773564	-0.72993	-0.137359	-0.397087	-0.438143	-0.145784	-0.465722	-0.332307	-0.560052	0.0413771	-0.137181	-0.631778	-0.383087	-0.42189	0.0877861	-0.302139	-0.24853	-0.0376666	-0.375401	0.288254	0.274149	0.0646665	-0.425457	0.110194	-0.048812	-0.42026	0.0255526	-0.575425	-0.234194	-0.213784	-0.511812	-0.396698	-0.289183	-0.0661349	-0.390053	-0.0952223	0.0204305	-0.123203	-0.304777	-0.232585	-0.509716	0.424978	0.312854	0.329502	0.68263	0.538739	0.242165	0.16993	0.0528672	0.207085	0.321162	M8 pink|0.7256
7359	ZCCHC17|Q9NP64	pink	0.0580667	0.123582	0.076759	-0.14337	-0.200439	0.550683	0.546072	0.313023	0.0404977	0.0803417	0.206566	0.424045	0.344529	0.725193	0.602067	-0.296162	-0.0699466	0.0589901	0.0702643	0.117711	-0.305793	0.00536481	-0.257957	-0.313275	-0.170442	-0.194843	-0.144237	0.0226469	-0.197096	-0.352985	-0.197891	-0.50579	-0.714683	-0.537355	-0.316181	-0.62945	-0.580243	-0.496453	-0.229215	-0.0964622	-0.194806	-0.301809	-0.207557	-0.296499	-0.355239	-0.397589	-0.574747	-0.235379	-0.602398	-0.275301	-0.415738	-0.0967743	-0.286172	-0.471739	-0.448507	-0.413283	-0.0774107	-0.312098	-0.0464126	0.123268	-0.283578	-0.0713987	-0.0924598	0.0105873	0.0950237	0.364709	0.487434	0.214075	0.413424	-0.204905	-0.0569384	-0.306114	-0.420896	-0.171855	-0.0255668	0.118436	-0.0939365	0.0472747	0.161788	0.04857	-0.46388	-0.0940571	-0.235615	-0.050901	0.199088	0.497396	0.590695	0.446764	0.297045	0.290565	-0.162526	0.0199704	0.266293	M8 pink|0.7252
5839	CACTIN|Q8WUQ7	pink	-0.207914	-0.25609	-0.407745	-0.501916	-0.67518	0.0993582	0.493158	0.21349	-0.116816	-0.0772892	0.0510761	0.156686	0.460472	0.719612	0.565932	-0.0714958	-0.0313797	-0.0668909	0.452424	0.490301	-0.0908464	0.140618	-0.0033291	-0.34427	-0.13263	0.180127	0.332485	0.205712	0.083151	-0.175002	-0.120603	-0.550185	-0.609649	-0.509513	-0.456566	-0.55777	-0.633488	-0.666735	-0.644822	-0.511092	-0.509836	-0.565729	-0.46526	-0.63991	-0.0970919	-0.342762	-0.431916	-0.102871	-0.488275	-0.290149	-0.570738	-0.145032	-0.235554	-0.580469	-0.492703	-0.466214	0.230405	-0.244498	-0.285115	-0.0494182	-0.531852	0.151156	0.0207666	-0.0607526	-0.042626	0.448805	0.229765	-0.188606	0.277101	-0.307309	0.0568532	-0.289566	-0.548999	-0.272499	-0.0868088	0.143351	-0.15418	-0.0721034	0.0554547	-0.199298	-0.363708	-0.266871	-0.521513	0.15046	0.363922	0.418657	0.668102	0.663578	0.486517	0.322547	0.0134702	0.252987	0.436238	M8 pink|0.7196
7255	KANSL1|Q7Z3B3	pink	-0.203267	-0.156398	-0.423912	-0.49306	-0.668689	0.106259	0.492309	0.255726	-0.144286	-0.0335016	-0.0494265	0.153367	0.492514	0.718253	0.628004	-0.164712	0.0954322	-0.0114424	0.54009	0.748505	-0.143307	0.333165	0.209898	-0.150205	0.116897	0.0446384	0.273235	0.213161	-0.0817151	-0.285897	-0.382897	-0.637227	-0.580736	-0.482906	-0.4625	-0.611217	-0.592791	-0.657857	-0.611793	-0.652264	-0.60911	-0.753914	-0.703803	-0.741001	-0.164786	-0.41791	-0.539069	-0.219114	-0.565422	-0.437122	-0.567462	-0.00465381	-0.123823	-0.59388	-0.389033	-0.414524	0.223843	-0.245968	-0.288852	-0.065051	-0.517127	0.13486	0.188541	-0.0557053	-0.337217	0.216294	0.0378804	-0.383613	0.0662662	-0.581273	-0.184924	-0.144995	-0.455769	-0.340725	-0.140392	0.0242453	-0.327815	-0.129906	0.0566107	-0.143701	-0.286886	-0.183803	-0.501503	0.372556	0.366152	0.349114	0.717868	0.655701	0.35586	0.321462	0.0821177	0.321929	0.442328	M8 pink|0.7183
7916	SUPT4H1|P63272	pink	0.218991	0.238875	-0.28143	-0.157963	-0.381459	0.333737	0.543225	0.449294	-0.0247998	0.101713	-0.1027	0.31622	0.553569	0.714737	0.73203	0.095601	0.263292	0.266076	0.385256	0.523873	-0.0624257	0.279914	0.292983	-0.0333638	0.210051	0.031317	0.151861	-0.106968	-0.130203	-0.157267	-0.213857	-0.352304	-0.471939	-0.227166	-0.779216	-0.611147	-0.570244	-0.743341	-0.321134	-0.427652	-0.659687	-0.713292	-0.697325	-0.561102	-0.42471	-0.345012	-0.524361	-0.292818	-0.512391	-0.170034	-0.510092	-0.0205085	-0.318221	-0.74042	-0.483185	-0.560589	-0.219877	-0.543045	-0.357121	-0.0730346	-0.278977	0.127063	0.141888	0.104948	-0.163043	0.145682	0.0609527	-0.312049	-0.0810087	-0.61982	-0.467521	-0.267211	-0.527003	-0.510996	-0.477563	-0.243252	-0.387669	0.0935234	0.0116466	0.00593507	-0.296292	-0.198619	-0.421703	0.235009	0.181752	0.328867	0.583185	0.395596	-0.00422088	0.255341	0.077429	0.0829049	0.265759	M8 pink|0.7147
6287	B3GAT3|O94766	pink	0.0144714	-0.199718	-0.170306	-0.117853	-0.251895	0.631801	0.325041	0.286878	-0.00604043	0.121193	-0.076945	0.299249	0.56805	0.710304	0.609932	0.0840406	0.16199	0.170138	-0.14731	0.251161	-0.357444	-0.00533344	0.00877567	-0.158596	0.0128728	0.050899	-0.058361	0.239009	-0.0443119	-0.0953392	-0.0636561	-0.47281	-0.494312	-0.297057	-0.310924	-0.492463	-0.564983	-0.474209	-0.387553	-0.251806	-0.103579	-0.459066	-0.180984	-0.321051	-0.495755	-0.655112	-0.629465	-0.330319	-0.481258	-0.332133	-0.403438	0.196973	-0.209954	-0.520929	-0.429046	-0.455916	-0.310788	-0.405843	0.285298	0.0671646	-0.225571	0.0460274	0.0281576	0.120755	0.110088	0.351031	0.362027	0.22023	0.541845	-0.21542	-0.110921	-0.254873	-0.498318	-0.347539	-0.277402	-0.125943	-0.21166	0.00820281	0.0212192	-0.284025	-0.691377	-0.133957	-0.335893	-0.180885	0.0103476	0.348349	0.474537	0.252333	0.215734	0.188272	-0.406316	-0.357896	-0.0266901	M8 pink|0.7103
3505	NELFCD|Q8IXH7	pink	-0.00518723	0.0610521	0.214303	-0.0628568	-0.054218	0.551065	0.387831	0.266701	0.114337	0.131184	0.219856	0.398247	0.374036	0.708027	0.608162	-0.139686	-0.0778791	0.0396963	-0.0511902	0.187632	-0.481958	-0.252182	-0.254879	-0.472182	-0.352407	-0.223609	-0.00357592	-0.0718661	-0.233628	-0.250057	-0.16874	-0.538121	-0.52461	-0.444762	-0.378069	-0.349863	-0.421836	-0.453676	-0.113356	-0.0397943	-0.301356	-0.366942	-0.189375	-0.326536	-0.0287857	-0.257153	-0.32356	-0.139141	-0.416588	-0.119371	-0.328746	-0.0332151	-0.402205	-0.548597	-0.552649	-0.588153	-0.042079	-0.39586	-0.20506	-0.0130024	-0.310883	-0.196373	-0.130121	-0.132116	-0.0395846	0.259112	0.419976	0.283961	0.564433	-0.00982776	0.0971004	-0.627269	-0.623713	-0.0527421	-0.13714	0.0152251	-0.163803	-0.0380445	0.273209	0.0511947	-0.390712	-0.17096	-0.229222	0.177895	0.193883	0.536488	0.644047	0.309292	0.300483	-0.0543137	-0.378998	0.0387914	0.148317	M8 pink|0.708
7188	CDK7|P50613	pink	-0.00100977	-0.0402371	-0.0507597	-0.131685	-0.252848	0.574545	0.420126	0.314448	0.108413	0.194969	0.190323	0.423323	0.48963	0.707952	0.596661	0.0891899	0.0469437	0.11857	-0.140016	0.0813741	-0.0990529	-0.0191634	-0.140356	-0.362069	-0.218142	0.0848553	0.0865295	0.134489	-0.0522606	-0.124137	0.0213798	-0.348508	-0.483623	-0.359464	-0.390263	-0.4708	-0.576209	-0.522451	-0.340143	-0.163851	-0.228078	-0.346592	-0.0787691	-0.292465	-0.254044	-0.319226	-0.3999	-0.247034	-0.482322	-0.125633	-0.379325	-0.0921605	-0.42102	-0.574534	-0.598176	-0.597196	-0.144417	-0.369966	-0.0797632	-0.120423	-0.463445	-0.107703	-0.252046	-0.193266	0.291912	0.509047	0.504768	0.21968	0.522293	-0.07888	0.0332972	-0.349835	-0.515559	-0.198963	-0.135173	0.0522141	-0.13853	0.0442862	0.0525346	-0.151661	-0.540625	-0.211718	-0.318913	-0.194117	0.145969	0.439817	0.507236	0.384495	0.320282	0.253244	-0.193435	-0.0707582	0.198539	M8 pink|0.708
3876	MED23|Q9ULK4	pink	-0.0940117	-0.292922	-0.0587309	-0.125883	-0.196156	0.350742	0.276998	0.197515	0.0962893	0.046982	0.118448	0.219178	0.479922	0.706811	0.550227	0.0518471	0.0720371	0.0754538	-0.0672678	0.312833	-0.543937	-0.266376	-0.0899354	-0.4093	-0.212591	-0.0324523	0.108696	0.0284298	-0.135025	-0.0674919	-0.0567418	-0.605257	-0.466369	-0.32839	-0.285801	-0.305418	-0.430436	-0.387259	-0.373345	-0.224221	-0.24402	-0.389358	-0.223971	-0.383825	-0.0574382	-0.538963	-0.428463	-0.0457273	-0.375214	-0.182645	-0.293644	0.0725659	-0.197818	-0.435609	-0.351424	-0.414429	-0.0277776	-0.267541	-0.107006	0.108598	-0.234017	-0.0258397	0.0545138	0.0157897	-0.0577446	0.299757	0.196496	0.203966	0.700175	0.0589765	0.312566	-0.587613	-0.646655	-0.126657	-0.150803	-0.0675862	-0.0999305	-0.154991	0.0945949	-0.275574	-0.569538	-0.304872	-0.421473	0.0856407	0.0794723	0.413556	0.603394	0.256712	0.407598	-0.144785	-0.518909	-0.213746	-0.0724481	M8 pink|0.7068
2515	LARP7|Q4G0J3	pink	-0.0453622	-0.0761423	-0.324354	-0.213949	-0.356579	0.421963	0.31187	0.212888	-0.140036	-0.0493541	-0.194264	0.121344	0.492135	0.704679	0.57326	0.110536	0.221327	0.127501	0.183635	0.452345	-0.117442	0.243362	0.178595	-0.0393802	0.185141	-0.0967119	-0.0450058	0.0331506	-0.106241	0.0276722	0.071418	-0.386026	-0.391173	-0.277607	-0.403951	-0.556875	-0.45877	-0.470546	-0.35625	-0.345014	-0.392608	-0.546097	-0.392035	-0.400165	-0.417683	-0.509066	-0.553524	-0.394372	-0.582487	-0.32081	-0.486022	-0.00382945	-0.202352	-0.505378	-0.356491	-0.353733	-0.304738	-0.44746	-0.0817578	-0.108624	-0.315133	0.051621	0.0395802	-0.000873693	-0.0991103	0.154417	0.0878589	-0.0954956	0.28869	-0.350668	-0.206992	-0.0858595	-0.297584	-0.35121	-0.255423	-0.123762	-0.0535878	0.192668	0.0561596	-0.166579	-0.41871	-0.00453507	-0.279462	0.154743	0.196952	0.404997	0.599725	0.312018	0.141816	0.248227	-0.227127	-0.11732	0.11912	M8 pink|0.7047
8724	LARGE1|O95461	pink	-0.168374	-0.411657	-0.264339	-0.29171	-0.427666	0.572923	0.241483	0.170792	-0.147261	-0.003018	-0.139328	0.205239	0.506258	0.702816	0.555661	0.107501	0.122726	0.048398	-0.0439046	0.361761	-0.364706	0.0168093	0.0738587	-0.103983	0.0528475	-0.0531259	-0.0494351	0.209542	-0.0837539	-0.109509	-0.0433429	-0.541344	-0.497664	-0.378762	-0.295492	-0.412988	-0.559571	-0.495252	-0.521971	-0.342888	-0.215285	-0.575643	-0.307798	-0.493577	-0.380919	-0.736364	-0.661314	-0.257762	-0.432434	-0.521776	-0.484346	0.249106	-0.250115	-0.536452	-0.463948	-0.510959	-0.257104	-0.392089	0.195986	0.0540795	-0.349065	0.0121893	0.0512843	0.0337203	-0.0393536	0.32041	0.329208	0.221786	0.610841	-0.236547	-0.0850148	-0.326698	-0.530918	-0.229672	-0.198564	-6.52052e-05	-0.160907	0.0113569	0.166379	-0.263433	-0.678391	-0.0280343	-0.329566	-0.0186097	0.215562	0.487483	0.601416	0.329752	0.335622	0.228007	-0.338434	-0.252386	0.0849927	M8 pink|0.7028
6168	HMBOX1|Q6NT76	pink	0.0314972	-0.0374364	-0.406694	-0.338637	-0.559649	0.284295	0.389707	0.258802	-0.220679	-0.0155105	-0.296672	0.161071	0.491526	0.701205	0.664796	-0.0496145	0.168334	0.101092	0.359759	0.603501	-0.074274	0.317787	0.306512	0.182308	0.335127	0.000827717	0.107603	0.180872	-0.00369745	-0.247362	-0.354978	-0.373245	-0.515862	-0.30608	-0.601503	-0.594241	-0.60016	-0.708541	-0.4578	-0.497176	-0.50141	-0.774617	-0.714444	-0.65022	-0.503162	-0.622338	-0.697551	-0.316984	-0.553853	-0.557958	-0.595861	0.106762	-0.158851	-0.661881	-0.37863	-0.406652	-0.238172	-0.454805	-0.018805	0.147066	-0.200641	0.25073	0.337561	0.271451	-0.254472	0.100716	0.118478	-0.226147	0.00967323	-0.686674	-0.474613	-0.113936	-0.465578	-0.454661	-0.352269	-0.121595	-0.43135	0.00619817	0.153016	-0.0295151	-0.361965	-0.077992	-0.387316	0.286681	0.303528	0.395494	0.667844	0.462328	0.0731918	0.402255	0.113408	0.0660339	0.309779	M8 pink|0.7012
5629	PHF8|Q9UPP1	pink	-0.200936	-0.206099	-0.276748	-0.43397	-0.58372	0.199698	0.481766	0.235273	-0.132383	-0.0174609	0.0404233	0.215322	0.46629	0.698499	0.576418	-0.0512257	-0.0290712	-0.0607223	0.376731	0.423187	-0.0622418	0.224993	0.017892	-0.167629	-0.0476774	0.20397	0.191102	0.574708	0.0346108	-0.0840469	-0.0642287	-0.499302	-0.607712	-0.472635	-0.403231	-0.656803	-0.623135	-0.605277	-0.559068	-0.441238	-0.415369	-0.563429	-0.39009	-0.563029	-0.264244	-0.51221	-0.583813	-0.343367	-0.616581	-0.402186	-0.584242	-0.152756	-0.230469	-0.577168	-0.504132	-0.463534	0.108857	-0.329578	-0.152197	0.004248	-0.465189	0.05888	0.0301831	0.035629	0.0762847	0.490502	0.34312	-0.0673213	0.309639	-0.356282	-0.0290801	-0.174498	-0.502233	-0.286187	-0.117648	0.0515323	-0.141532	0.033069	0.133273	-0.211043	-0.435028	-0.179642	-0.455504	0.120463	0.31928	0.453385	0.649216	0.614717	0.426838	0.454491	-0.0517332	0.106102	0.345072	M8 pink|0.6985
5609	SEC61A2|Q9H9S3	pink	-0.121039	-0.303188	-0.144574	-0.190621	-0.281205	0.512346	0.216728	0.12547	-0.00715872	0.0354737	0.0208945	0.201863	0.414728	0.697396	0.481688	0.0460576	0.00223911	0.00213334	-0.173665	0.111696	-0.321562	-0.157678	-0.163831	-0.363159	-0.185179	-0.0262026	-0.0512531	0.11106	0.0108535	-0.0420042	0.0756581	-0.457612	-0.504192	-0.357992	-0.161293	-0.351907	-0.514041	-0.389058	-0.425084	-0.136602	-0.025878	-0.271114	-0.0268164	-0.217629	-0.242714	-0.503981	-0.425487	-0.133286	-0.399099	-0.254645	-0.364094	0.0725468	-0.253725	-0.434583	-0.438407	-0.406678	-0.13385	-0.259299	0.213315	0.0882279	-0.272895	0.0115058	-0.128267	-0.0517802	0.0636192	0.340601	0.451007	0.356183	0.713897	0.0194333	0.150252	-0.305872	-0.439831	-0.119753	-0.0747141	0.0647535	-0.0992491	-0.0127474	0.126049	-0.183853	-0.616183	-0.133032	-0.258524	-0.126994	0.165972	0.470947	0.536124	0.263154	0.337475	0.115816	-0.401471	-0.208374	0.0575772	M8 pink|0.6974
5816	BRWD1|Q9NSI6	pink	-0.161979	-0.240719	-0.372694	-0.273599	-0.424882	0.254216	0.291008	0.187395	-0.1474	-0.0824755	-0.193242	0.0721103	0.487327	0.695692	0.571081	0.07746	0.12214	0.0384289	0.158567	0.596886	-0.151456	0.128761	0.139598	-0.0400944	0.106004	0.106647	0.275832	0.123915	-0.0100563	0.0284408	-0.0527463	-0.379935	-0.365484	-0.284151	-0.462243	-0.465325	-0.444764	-0.478586	-0.461268	-0.449335	-0.505936	-0.625046	-0.453652	-0.506591	-0.257006	-0.511313	-0.454909	-0.294224	-0.453378	-0.347289	-0.486932	-0.00828979	-0.240111	-0.550556	-0.393645	-0.405065	-0.104446	-0.409118	-0.26199	-0.0721074	-0.316503	0.0199632	0.156222	0.0565908	-0.167347	0.193184	-0.0390651	-0.232809	0.3179	-0.311261	-0.0556622	-0.175707	-0.421726	-0.367262	-0.342372	-0.111984	-0.184342	-0.000719834	0.00966832	-0.32526	-0.402373	-0.209462	-0.42713	0.27985	0.214302	0.3797	0.62936	0.369847	0.22614	0.144492	-0.248522	-0.0878617	0.0606155	M8 pink|0.6957
6123	MIER1|Q8N108	pink	-0.0636293	-0.132251	-0.4033	-0.450508	-0.718645	0.194319	0.527121	0.284356	-0.0757761	-0.0206329	0.017497	0.24098	0.503532	0.694677	0.593401	0.0432763	0.113163	0.0329599	0.532804	0.564365	0.114018	0.389899	0.268025	-0.110098	0.122616	0.10572	0.260933	0.174424	0.0155174	-0.159755	-0.137414	-0.423157	-0.59991	-0.393859	-0.60378	-0.633093	-0.705286	-0.788735	-0.640043	-0.571025	-0.587995	-0.745909	-0.647793	-0.73534	-0.209584	-0.41086	-0.516341	-0.221841	-0.539106	-0.308181	-0.616344	-0.129427	-0.254498	-0.70749	-0.512799	-0.530072	0.104305	-0.329975	-0.208759	-0.0199279	-0.482342	0.203762	0.114017	0.0327878	-0.181565	0.36784	0.218023	-0.269703	0.100069	-0.536161	-0.195107	-0.250012	-0.590297	-0.379357	-0.19671	0.023483	-0.328225	-0.00215738	0.105321	-0.106222	-0.341008	-0.190059	-0.471056	0.179189	0.358381	0.374385	0.625482	0.69081	0.39143	0.432042	0.157086	0.275129	0.480039	M8 pink|0.6947
9167	TSPAN13|O95857	pink	-0.141466	-0.163213	-0.123445	-0.265526	-0.431826	0.517377	0.455435	0.282258	0.000502603	0.0870649	0.101992	0.362407	0.428709	0.69461	0.513498	-0.22989	0.0112855	0.00905504	0.175001	0.317195	-0.241633	0.165194	-0.0796236	-0.322793	-0.073164	-0.00897965	-0.109028	0.196692	0.0324803	-0.306574	-0.223161	-0.675046	-0.698049	-0.560392	-0.179373	-0.565974	-0.611655	-0.481127	-0.503497	-0.343328	-0.130581	-0.452676	-0.315779	-0.466969	-0.327749	-0.619374	-0.649633	-0.321211	-0.617758	-0.492376	-0.458399	-0.0576411	-0.11132	-0.425696	-0.317285	-0.32643	0.0828856	-0.203675	0.171939	0.157433	-0.365855	0.012068	0.0131072	-0.00343163	-0.00253158	0.390733	0.467212	0.142113	0.4158	-0.29397	-0.0249322	-0.137138	-0.404494	-0.147428	0.107303	0.138458	-0.145965	-0.0523603	0.115274	-0.103335	-0.522414	0.00818721	-0.272068	-0.0563973	0.248243	0.409725	0.537869	0.580761	0.489311	0.368413	-0.127497	0.0411202	0.325789	M8 pink|0.6946
7635	PSME3IP1|Q9GZU8	pink	0.220081	0.129303	-0.195213	-0.230566	-0.485893	0.319517	0.488412	0.349697	0.00307348	0.147342	0.0884304	0.343225	0.464833	0.693817	0.703524	0.0493184	0.0536612	0.156044	0.34173	0.227063	0.013964	0.0554025	0.0791011	-0.277242	-0.0880583	-0.0188169	0.0411022	0.108076	0.0439924	-0.232469	-0.178832	-0.379251	-0.561528	-0.336392	-0.679129	-0.529826	-0.608574	-0.767065	-0.360569	-0.301713	-0.555685	-0.581904	-0.548951	-0.561248	-0.270778	-0.219666	-0.389243	-0.0893716	-0.399234	-0.0748961	-0.493383	-0.17248	-0.37663	-0.735276	-0.610271	-0.59314	-0.145005	-0.49413	-0.208261	0.0455445	-0.316511	0.228748	-0.0101509	0.0963156	-0.00550053	0.260297	0.395223	-0.0107089	0.0671332	-0.468793	-0.316487	-0.370993	-0.595904	-0.308181	-0.337678	-0.00222185	-0.274517	0.0230553	0.19497	0.10326	-0.315891	-0.142446	-0.378929	0.0582331	0.295338	0.419873	0.595049	0.424445	0.11993	0.367283	0.184764	0.200403	0.429753	M8 pink|0.6938
9306	ZC4H2|Q9NQZ6	pink	0.034948	0.0284259	-0.180251	-0.241214	-0.390497	0.29743	0.432709	0.256489	-0.0761652	0.0336734	-0.0376482	0.203588	0.425174	0.693231	0.614625	-0.224621	0.0695365	0.0681776	0.235748	0.465787	-0.27319	0.17475	0.0626205	-0.0957529	0.100059	-0.122432	-0.112142	0.08665	-0.214331	-0.275661	-0.312953	-0.525966	-0.610125	-0.393615	-0.340664	-0.665647	-0.519709	-0.480616	-0.348678	-0.340961	-0.355796	-0.565372	-0.523336	-0.44571	-0.396023	-0.530641	-0.64727	-0.346187	-0.598992	-0.48321	-0.415222	0.0564496	-0.0342006	-0.477954	-0.263193	-0.261681	-0.00610478	-0.244199	-0.0175628	0.209791	-0.112641	0.24767	0.266293	0.224802	-0.196962	0.145464	0.143835	-0.0549417	0.192506	-0.471728	-0.182071	-0.10161	-0.310868	-0.279803	-0.089045	0.0236392	-0.194965	0.00736803	0.131844	0.000161581	-0.361498	-0.0209749	-0.282442	0.187755	0.281105	0.375453	0.607753	0.438417	0.214043	0.28392	-0.0379387	0.0262142	0.265537	M8 pink|0.6932
3056	CAPRIN1|Q14444	pink	0.238854	0.298527	-0.0226219	-0.214486	-0.401029	0.546868	0.594969	0.385051	-0.0296917	0.127711	0.125395	0.514387	0.33594	0.690026	0.671073	-0.301665	-0.091614	0.100601	0.350864	0.158935	-0.0896454	0.156048	-0.137473	-0.283329	-0.113778	-0.0945218	-0.171861	0.105054	-0.0966473	-0.503069	-0.260508	-0.49667	-0.743756	-0.592156	-0.546124	-0.677657	-0.616284	-0.728887	-0.205405	-0.182297	-0.418545	-0.554219	-0.487363	-0.452496	-0.457136	-0.292908	-0.608282	-0.320231	-0.600556	-0.322057	-0.599949	-0.122361	-0.365623	-0.704272	-0.586712	-0.549346	-0.0979665	-0.523322	-0.0524142	0.133836	-0.285421	0.00536745	-0.0834661	0.10523	0.128774	0.412226	0.513198	0.0966079	0.0524247	-0.512701	-0.375117	-0.233829	-0.442901	-0.26259	-0.158441	0.208458	-0.120698	0.214233	0.267888	0.27748	-0.273791	0.028029	-0.179639	-0.00814894	0.360317	0.496307	0.577721	0.52103	0.208432	0.535123	0.204003	0.208544	0.554411	M8 pink|0.69
713	NCL|P19338	pink	-0.0604322	-0.204311	-0.577534	-0.431486	-0.697306	0.198318	0.328629	0.221198	-0.182064	-0.0475779	-0.26992	0.0933071	0.596061	0.689375	0.635921	0.1941	0.293166	0.122374	0.432053	0.666604	0.00368649	0.335417	0.467132	-0.0326688	0.254161	0.0678356	0.22295	0.101048	0.0633737	-0.164201	-0.244916	-0.418599	-0.380157	-0.227341	-0.619634	-0.451732	-0.579482	-0.739105	-0.596434	-0.634294	-0.633282	-0.829258	-0.777268	-0.756636	-0.255341	-0.432815	-0.482617	-0.169966	-0.40488	-0.321032	-0.573972	0.101111	-0.237325	-0.686034	-0.45482	-0.485084	-0.0967592	-0.453017	-0.148448	-0.184344	-0.462134	0.204244	0.117224	-0.0591263	-0.334335	0.120535	0.00225528	-0.351926	-0.0104801	-0.630544	-0.37576	-0.189029	-0.518267	-0.40846	-0.361821	-0.120733	-0.369198	-0.040251	0.0429039	-0.140664	-0.309069	-0.13064	-0.460064	0.297505	0.29957	0.299681	0.626933	0.480146	0.159495	0.281204	0.155876	0.182445	0.349384	M8 pink|0.6894
4749	CDK9|P50750	pink	-0.205787	-0.312176	-0.198608	-0.155384	-0.240809	0.440211	0.22897	0.186187	-0.00743534	0.0377115	0.0127128	0.204797	0.516597	0.682552	0.507426	0.195831	0.131319	0.0665182	-0.241226	0.244563	-0.298081	-0.0603432	-0.036247	-0.314161	-0.121405	0.0889711	0.0945846	0.140485	-0.166679	0.0623731	0.0891905	-0.43705	-0.369651	-0.251642	-0.267764	-0.390649	-0.441134	-0.365988	-0.406245	-0.232842	-0.209282	-0.362165	-0.0462972	-0.222233	-0.240937	-0.468887	-0.377971	-0.265052	-0.419286	-0.14222	-0.351303	0.00978864	-0.313178	-0.476201	-0.467731	-0.503699	-0.18632	-0.3151	-0.0941338	-0.230961	-0.441498	-0.087947	-0.164107	-0.214582	0.134739	0.380159	0.261543	0.135622	0.648034	0.00831253	0.16518	-0.292761	-0.446272	-0.2416	-0.197974	-0.0968947	-0.0888518	-0.0134323	-0.006186	-0.394089	-0.59595	-0.191945	-0.331718	-0.0930901	0.040663	0.392569	0.512123	0.219377	0.30529	0.0118773	-0.521334	-0.305068	-0.0580133	M8 pink|0.6826
6691	KDM3A|Q9Y4C1	pink	-0.104862	-0.289339	-0.507524	-0.324483	-0.478038	0.0941798	0.432764	0.33733	-0.000662228	0.0815562	-0.0705612	0.0766084	0.648271	0.676997	0.6309	0.145755	0.33668	0.18851	0.253625	0.730503	-0.315014	0.13514	0.338295	-0.0535381	0.218604	0.18319	0.305993	0.0264228	-0.0830674	-0.0942518	-0.301301	-0.554048	-0.354698	-0.152964	-0.419399	-0.396037	-0.545679	-0.526525	-0.624026	-0.697491	-0.435769	-0.614467	-0.57714	-0.661297	-0.104761	-0.421562	-0.396855	0.0279261	-0.276328	-0.154562	-0.240048	0.292397	0.0467093	-0.427405	-0.235488	-0.339697	0.128791	-0.094072	-0.171631	-0.0929214	-0.360566	0.319595	0.29771	0.000387486	-0.299893	0.161852	-0.170307	-0.388983	0.175765	-0.425372	-0.0997626	-0.252527	-0.536715	-0.43823	-0.294616	-0.224246	-0.403956	-0.32319	-0.295348	-0.435099	-0.490803	-0.40743	-0.693392	0.143713	0.0166543	0.0662688	0.494189	0.404769	0.196776	-0.0422956	-0.0787898	0.0200951	0.119916	M8 pink|0.677
1271	MSH6|P52701	pink	0.0327741	-0.133142	-0.166797	-0.0655511	-0.211143	0.285818	0.359309	0.33075	0.139737	0.143415	0.0573533	0.20562	0.593388	0.675957	0.650156	0.107137	0.262848	0.233397	0.0791452	0.548332	-0.467509	-0.0290137	0.172835	-0.193158	0.0482652	0.0646706	0.238087	0.0694301	-0.1009	-0.107045	-0.227821	-0.484438	-0.345578	-0.14436	-0.455748	-0.365622	-0.4378	-0.450262	-0.354909	-0.390935	-0.373397	-0.518126	-0.443832	-0.464698	-0.12363	-0.429117	-0.385723	-0.0925033	-0.307098	-0.11299	-0.241948	0.179613	-0.0893	-0.47777	-0.316462	-0.392383	-0.0495815	-0.28352	-0.168155	-0.072631	-0.235864	0.125101	0.206119	0.0322169	-0.223126	0.137683	-0.045275	-0.108276	0.34939	-0.23385	0.00792652	-0.464791	-0.580696	-0.349691	-0.342431	-0.289719	-0.358174	-0.213949	-0.0372794	-0.267583	-0.47196	-0.308617	-0.444152	0.247041	-0.00324279	0.252109	0.541812	0.222912	0.152577	-0.153658	-0.403933	-0.183222	-0.101794	M8 pink|0.676
6323	ORC4|O43929	pink	-0.00414946	-0.0462431	-0.0824845	-0.0586519	-0.0949055	0.298012	0.272713	0.264626	0.0800325	0.0778977	-0.0563614	0.100967	0.511632	0.674609	0.635426	0.105793	0.190688	0.166839	0.08417	0.488903	-0.515644	-0.18454	0.0712931	-0.252257	-0.0862206	-0.0649662	0.161002	-0.0757066	-0.173677	-0.0219019	-0.229624	-0.482273	-0.296974	-0.146377	-0.42911	-0.32063	-0.305975	-0.37033	-0.197937	-0.27694	-0.383975	-0.450625	-0.416079	-0.398979	-0.0716584	-0.337684	-0.289032	-0.121256	-0.316493	-0.103521	-0.210018	0.167015	-0.163299	-0.444351	-0.298883	-0.364966	-0.104757	-0.379339	-0.235635	-0.102458	-0.186005	0.000456538	0.10056	-0.0332965	-0.340293	-0.0737008	-0.0573916	-0.0440924	0.345058	-0.205979	-0.0650942	-0.469113	-0.526512	-0.269508	-0.367598	-0.277757	-0.326175	-0.216142	0.00191416	-0.202185	-0.35173	-0.261204	-0.406822	0.293804	0.0456237	0.286895	0.581242	0.140088	0.0270741	-0.211014	-0.354477	-0.078359	-0.0599516	M8 pink|0.6746
3250	TM9SF4|Q92544	pink	-0.157025	-0.244105	-0.147794	-0.324936	-0.441717	0.539591	0.358433	0.173299	-0.0946373	0.000230267	0.0496136	0.328746	0.41549	0.674182	0.493314	-0.0996526	-0.0400698	-0.0349988	0.0781659	0.215332	-0.294374	0.0375251	-0.0960687	-0.292615	-0.148157	-0.0106106	-0.0400163	0.204119	-0.095697	-0.246316	-0.0458264	-0.60883	-0.629452	-0.549858	-0.231272	-0.504145	-0.594922	-0.517932	-0.460265	-0.270406	-0.227301	-0.536436	-0.250104	-0.448057	-0.303129	-0.610346	-0.667949	-0.261538	-0.564045	-0.450432	-0.538127	0.0540641	-0.26396	-0.552265	-0.484624	-0.485011	-0.0589327	-0.327016	0.163201	0.0851501	-0.401742	-0.0270492	-0.0622319	-0.0323	0.17551	0.537096	0.507458	0.267177	0.589976	-0.154802	0.0948018	-0.282494	-0.503627	-0.104802	0.0239602	0.190724	0.0174353	0.128242	0.170841	-0.132127	-0.575186	0.0267032	-0.273534	-0.134391	0.235001	0.457349	0.561212	0.510242	0.549474	0.380857	-0.235027	-0.0389362	0.291217	M8 pink|0.6742
5342	ARFRP1|Q13795	pink	-0.0783983	0.0518472	-0.158458	-0.291401	-0.365173	0.479359	0.436272	0.197348	-0.211969	-0.0598535	0.0126456	0.311388	0.317809	0.672852	0.506409	-0.126644	-0.108023	-0.0666317	0.100417	0.172271	0.0218419	0.198866	-0.140635	-0.184593	-0.0813497	-0.0967494	-0.142327	0.0809465	-0.242613	-0.138968	0.143216	-0.305024	-0.586135	-0.481376	-0.3833	-0.715922	-0.537891	-0.523387	-0.278612	-0.145776	-0.265289	-0.451876	-0.208505	-0.258335	-0.496431	-0.401394	-0.601243	-0.569973	-0.706561	-0.375665	-0.63486	-0.165645	-0.376312	-0.601101	-0.555355	-0.449062	-0.251003	-0.49994	0.0260814	-0.0659218	-0.343221	-0.0357559	-0.163297	0.0127495	0.280398	0.47645	0.444677	0.118353	0.351358	-0.274992	-0.132013	-0.0684561	-0.275014	-0.267319	-0.129342	0.136105	0.107305	0.448646	0.183969	0.0296956	-0.363684	0.0774818	-0.157903	0.00381836	0.321192	0.53538	0.570553	0.453629	0.287928	0.505322	-0.15163	-0.0349838	0.337742	M8 pink|0.6729
6584	RCOR1|Q9UKL0	pink	-0.146902	-0.195691	-0.544144	-0.434148	-0.624885	0.179222	0.36538	0.246706	-0.239384	-0.145394	-0.331407	0.00919984	0.546498	0.670954	0.578984	0.156251	0.23205	0.106319	0.421646	0.632356	-0.0401632	0.313798	0.289038	-0.0818034	0.174844	0.15576	0.330039	0.11802	0.144506	0.0327389	-0.076871	-0.409921	-0.40157	-0.272471	-0.555954	-0.528539	-0.544162	-0.587787	-0.566636	-0.564622	-0.526838	-0.654509	-0.63289	-0.599303	-0.372932	-0.483107	-0.513724	-0.266269	-0.514537	-0.359313	-0.613594	-0.0161148	-0.260519	-0.570872	-0.387614	-0.408054	-0.122268	-0.485389	-0.291829	-0.166229	-0.449684	-0.0284109	0.0925891	-0.0423913	-0.199686	0.186223	-0.0275476	-0.365937	0.107346	-0.528335	-0.276979	-0.134217	-0.402445	-0.472933	-0.384985	-0.220764	-0.340924	0.0460263	-0.0333205	-0.232899	-0.366634	-0.151803	-0.43331	0.298173	0.244378	0.351534	0.602416	0.460267	0.164516	0.276134	-0.0592194	0.0643113	0.192549	M8 pink|0.671
8676	DHX34|Q14147	pink	-0.0571805	-0.0951753	-0.140643	-0.159726	-0.309436	0.405975	0.403339	0.326636	0.0830279	0.0857847	0.100907	0.329528	0.484268	0.65989	0.580824	0.125789	0.0700288	0.108952	0.158204	0.332269	-0.233092	0.0295084	-0.0390267	-0.37509	-0.183409	0.15348	0.19762	0.157688	-0.0258039	-0.048051	0.0382991	-0.499434	-0.437295	-0.355869	-0.447739	-0.454177	-0.48925	-0.546484	-0.365105	-0.315081	-0.360367	-0.473603	-0.310992	-0.425954	-0.174366	-0.328032	-0.351549	-0.220186	-0.367596	-0.0833821	-0.388486	-0.0744587	-0.369106	-0.570518	-0.522926	-0.542097	-0.0308352	-0.398039	-0.137278	-0.229247	-0.52672	-0.151662	-0.220775	-0.245708	0.0511872	0.419058	0.218071	-0.00164148	0.332951	-0.224339	-0.0153634	-0.356683	-0.54631	-0.292347	-0.253442	-0.0319922	-0.154798	-0.00739235	0.0590445	-0.221738	-0.399853	-0.268327	-0.384381	0.00758472	0.13791	0.363078	0.515136	0.333774	0.281108	0.15319	-0.219009	-0.0742942	0.130919	M8 pink|0.6599
8918	TCEANC2|Q96MN5	pink	0.0643293	0.0662213	-0.303469	-0.24579	-0.455148	0.226362	0.415547	0.269662	-0.12539	-0.0158797	-0.11277	0.228023	0.344037	0.657661	0.574002	-0.263923	0.0135842	0.048336	0.408379	0.517877	-0.182651	0.188525	0.05097	-0.163819	0.0718896	-0.112804	0.0127927	-0.154841	-0.0130695	-0.358275	-0.321869	-0.415821	-0.581354	-0.418521	-0.531837	-0.564568	-0.502826	-0.620524	-0.374211	-0.356614	-0.462963	-0.612499	-0.65303	-0.503824	-0.363207	-0.372121	-0.49888	-0.231965	-0.497739	-0.413116	-0.540837	-0.000615928	-0.173392	-0.57983	-0.344493	-0.333961	-0.0881879	-0.363482	-0.11436	0.120661	-0.143973	0.271942	0.211931	0.203145	-0.310274	0.0590032	0.0865833	-0.233952	-0.0264005	-0.53066	-0.299	-0.234216	-0.386533	-0.361678	-0.249652	0.0176285	-0.278151	0.0431325	0.176376	0.121227	-0.221028	-0.132787	-0.280369	0.352431	0.35786	0.407678	0.594677	0.426706	0.123246	0.214521	0.0275907	0.137772	0.342306	M8 pink|0.6577
7224	U2AF1L4|Q8WU68	pink	0.0333128	0.270304	-0.143063	-0.231837	-0.309095	0.386751	0.438844	0.290873	-0.0344975	0.0166059	0.0813942	0.237318	0.318707	0.656842	0.573218	-0.188954	-0.00314056	0.0521963	0.26654	0.239039	-0.0935402	0.159772	-0.0922701	-0.327574	-0.0849852	-0.103252	0.142286	-0.0924938	0.00416729	-0.227265	-0.186	-0.301453	-0.604198	-0.37586	-0.428618	-0.588895	-0.476049	-0.505942	-0.228511	-0.170824	-0.32974	-0.321726	-0.307028	-0.254105	-0.298963	-0.177532	-0.330384	-0.264071	-0.610947	-0.214548	-0.464265	-0.282444	-0.291277	-0.531967	-0.447504	-0.346557	-0.117568	-0.432147	-0.29165	-0.0896156	-0.285952	0.00870779	-0.0810472	-0.0752879	-0.16341	0.0917462	0.281754	-0.0774518	0.161803	-0.308098	-0.215501	-0.0914776	-0.228979	-0.27839	-0.196686	-0.00531796	-0.240159	0.0464132	0.0941647	0.106638	-0.18496	-0.0298819	-0.137239	0.210799	0.260508	0.463518	0.574545	0.377597	0.0273963	0.295799	-0.065456	0.181069	0.301545	M8 pink|0.6568
8703	NAP1L2|Q9ULW6	pink	0.0385417	0.00279053	-0.317236	-0.260648	-0.414304	0.31513	0.325564	0.223148	-0.186002	0.0166059	-0.222031	0.137866	0.433108	0.655922	0.621497	-0.0336789	0.0997785	0.078499	0.189888	0.440736	-0.153646	0.122902	0.164575	0.0314711	0.159817	-0.0193507	-0.063601	0.0109287	0.0197073	-0.209012	-0.263844	-0.299824	-0.37839	-0.241417	-0.564983	-0.433766	-0.452398	-0.588113	-0.304294	-0.330177	-0.461684	-0.619874	-0.545038	-0.497218	-0.393838	-0.408357	-0.516355	-0.185058	-0.381076	-0.420511	-0.481621	0.165641	-0.213857	-0.595104	-0.399139	-0.408815	-0.195383	-0.428275	-0.110286	0.023894	-0.176787	0.179611	0.229769	0.157781	-0.184024	0.0525211	0.160846	-0.0765972	0.129899	-0.481996	-0.36379	-0.197777	-0.416342	-0.32023	-0.330977	-0.0751048	-0.331604	0.0598283	0.169116	0.0581849	-0.272146	-0.00959128	-0.267342	0.267699	0.313687	0.40183	0.605421	0.332502	0.0305375	0.317855	-0.00158203	0.0606684	0.267501	M8 pink|0.6559
7864	SRFBP1|Q8NEF9	pink	-0.194848	-0.346858	-0.306882	-0.303169	-0.482175	0.40322	0.219056	0.102704	-0.133485	-0.0141628	-0.0387216	0.208118	0.438471	0.649818	0.448957	0.140531	0.00777876	-0.0309864	0.00973903	0.190345	0.0166741	0.048963	-0.0499009	-0.252166	-0.107042	0.124878	0.00123026	0.320059	0.0347082	0.0611304	0.231668	-0.452665	-0.430654	-0.421118	-0.28929	-0.458959	-0.532967	-0.482602	-0.537692	-0.312525	-0.292212	-0.482039	-0.186148	-0.409054	-0.284339	-0.448897	-0.429058	-0.366816	-0.487339	-0.266089	-0.508451	-0.125331	-0.310936	-0.521674	-0.500368	-0.490146	-0.115366	-0.317404	0.0268566	-0.117822	-0.469837	0.0208245	-0.142707	-0.109146	0.25459	0.484989	0.372821	0.100311	0.446263	-0.180487	0.0125611	-0.18061	-0.411787	-0.186767	-0.09116	0.101613	0.0901914	0.17068	0.112137	-0.279223	-0.570031	-0.108489	-0.350074	-0.113182	0.25836	0.445749	0.528713	0.394335	0.397574	0.323956	-0.237454	-0.118808	0.194807	M8 pink|0.6498
4921	SHFL|Q9NUL5	pink	-0.000975615	0.0940863	-0.254028	-0.370756	-0.461444	0.270736	0.541201	0.291133	-0.13142	-0.0645414	-0.0884648	0.20548	0.404346	0.649053	0.564995	0.0834012	-0.00207395	-0.00186506	0.369074	0.294883	0.233941	0.305751	0.0734906	0.0239741	0.0540025	0.127076	0.184035	0.071956	0.156039	-0.0152588	0.0263876	-0.155205	-0.489216	-0.315376	-0.597301	-0.592981	-0.640259	-0.698613	-0.389916	-0.30363	-0.416242	-0.47907	-0.41535	-0.473824	-0.305009	-0.218061	-0.40537	-0.243651	-0.468884	-0.156269	-0.513894	-0.158999	-0.420272	-0.638045	-0.579126	-0.530388	-0.0507815	-0.412178	-0.177485	-0.0252343	-0.350021	0.0424293	-0.0567941	0.0181103	-0.0291564	0.289308	0.369808	-0.131677	0.0486377	-0.494735	-0.348214	-0.0827149	-0.430397	-0.343538	-0.250276	-0.0207328	-0.342869	0.134296	0.107394	0.0575615	-0.247887	-0.157976	-0.353993	0.146637	0.341612	0.430565	0.558136	0.56484	0.128605	0.516844	0.266068	0.270579	0.456847	M8 pink|0.6491
1588	FUBP1|Q96AE4	pink	0.0589464	0.108807	-0.0911322	-0.262269	-0.429636	0.427134	0.575379	0.316785	-0.00952801	0.0627331	0.187269	0.484514	0.309762	0.647787	0.531434	-0.208602	-0.131794	0.00911554	0.266179	-0.015101	0.0420864	0.16027	-0.21012	-0.333525	-0.213003	-0.10234	-0.159641	0.0930997	0.00150583	-0.454767	-0.111516	-0.369206	-0.710395	-0.563309	-0.450382	-0.628498	-0.657781	-0.685943	-0.347678	-0.137157	-0.311109	-0.369282	-0.282281	-0.401726	-0.37421	-0.270258	-0.532841	-0.215592	-0.57113	-0.211329	-0.543238	-0.312153	-0.443276	-0.599997	-0.586938	-0.54124	-0.061537	-0.395056	-0.0780644	0.0315801	-0.457792	-0.0735442	-0.28073	-0.0768644	0.28651	0.542303	0.640307	0.152417	0.189003	-0.290689	-0.130265	-0.273954	-0.468989	-0.155168	0.00483235	0.252284	-0.0337743	0.204144	0.22542	0.165449	-0.343905	-0.139281	-0.257175	-0.112659	0.337789	0.500068	0.522135	0.58609	0.363496	0.541785	0.237716	0.235473	0.545479	M8 pink|0.6478
1661	USP11|P51784	pink	0.285387	0.347757	0.246982	0.135004	0.0305939	0.688851	0.285588	0.29024	0.0905031	0.17027	0.0565984	0.414539	0.332603	0.64232	0.645059	-0.0699088	-0.033619	0.181507	-0.0268524	0.0318833	-0.291365	-0.235698	-0.207403	-0.342229	-0.272767	-0.239055	-0.203104	-0.120295	-0.11668	-0.215551	-0.111464	-0.34818	-0.43124	-0.330895	-0.516199	-0.34663	-0.299271	-0.43459	0.115443	0.102339	-0.401572	-0.370542	-0.267514	-0.217608	-0.260088	-0.195339	-0.285447	-0.255055	-0.427462	-0.0637118	-0.37688	-0.182778	-0.470491	-0.583804	-0.517267	-0.518584	-0.357132	-0.631744	-0.21039	0.00444063	-0.115698	-0.157942	-0.145139	0.00340309	-0.00649256	0.036634	0.353561	0.280888	0.268765	-0.168915	-0.228096	-0.479681	-0.444757	-0.132155	-0.378761	-0.0868542	-0.111908	0.149892	0.329803	0.221309	-0.244701	-0.0192913	-0.0572471	0.148381	0.14849	0.500252	0.555269	0.0942963	-0.0425695	0.0606831	-0.212256	-0.0170426	0.0695597	M8 pink|0.6423
8398	TMEM59L|Q9UK28	pink	-0.231919	-0.329508	-0.191429	-0.30763	-0.398613	0.439616	0.184781	0.0522136	-0.129807	-0.062228	-0.103593	0.126043	0.36603	0.642238	0.455631	-0.0146592	-0.0499622	-0.0948967	0.0102581	0.229057	-0.254326	-0.0565631	-0.101578	-0.227784	-0.155367	0.0276205	-0.0887634	0.223644	-0.0361708	-0.0882829	-0.031272	-0.522397	-0.448784	-0.431306	-0.19583	-0.388098	-0.466811	-0.413103	-0.438822	-0.252607	-0.209138	-0.46047	-0.239625	-0.418799	-0.2318	-0.508718	-0.482447	-0.165712	-0.38523	-0.427253	-0.410308	0.202605	-0.252793	-0.449514	-0.409038	-0.380326	-0.0369047	-0.24651	0.148068	0.0531081	-0.356544	-0.0868193	-0.0871352	-0.106035	0.00831551	0.273396	0.362727	0.275039	0.533065	-0.207429	-0.00600735	-0.210833	-0.404897	-0.0573773	-0.0416317	0.148692	-0.0541855	0.0217261	0.170925	-0.167401	-0.515356	0.0236553	-0.277295	-0.0647349	0.270461	0.409979	0.542789	0.342297	0.340185	0.344696	-0.202186	-0.0701226	0.17259	M8 pink|0.6422
1516	PRKRA|O75569	pink	-0.0672017	-0.040045	-0.143236	-0.0864034	-0.154119	0.642874	0.193312	0.204124	-0.0743008	0.00971457	-0.190266	0.21916	0.449257	0.629977	0.505215	0.237411	0.168164	0.113776	-0.103287	0.196935	-0.103837	0.052173	0.029637	-0.174305	-0.0150313	-0.00753464	0.0314301	-0.0468266	0.0811429	0.13767	0.162504	-0.274251	-0.272203	-0.210626	-0.352364	-0.336613	-0.389013	-0.385675	-0.238184	-0.143308	-0.242175	-0.372055	-0.129303	-0.220834	-0.304238	-0.345234	-0.314738	-0.338912	-0.372404	-0.169538	-0.382338	-0.04917	-0.415304	-0.492588	-0.481369	-0.50091	-0.337521	-0.468063	-0.0346508	-0.286848	-0.392317	-0.223265	-0.238378	-0.256556	0.0143583	0.133983	0.237001	0.0994205	0.387105	-0.173363	-0.207952	-0.125934	-0.299772	-0.228228	-0.330418	-0.145387	-0.1134	0.153241	0.0455756	-0.158206	-0.400114	0.00424397	-0.153119	0.039494	0.0662759	0.381083	0.463183	0.151119	0.0280475	0.135186	-0.340769	-0.187292	-0.056016	M8 pink|0.63
8036	FAM207A|Q9NSI2	pink	0.0746082	0.0141818	-0.0516652	-0.258626	-0.415479	0.481817	0.430129	0.277633	-0.022205	0.147859	0.143322	0.439941	0.412317	0.624489	0.606271	-0.146601	-0.0207542	0.0792852	0.177421	0.198359	-0.11445	0.0258571	-0.045886	-0.372269	-0.182783	0.00519525	-0.0580758	0.224987	0.0552318	-0.405053	-0.263848	-0.584746	-0.553917	-0.516166	-0.404541	-0.393018	-0.56383	-0.642972	-0.306897	-0.266444	-0.355291	-0.540554	-0.409987	-0.54037	-0.161868	-0.205473	-0.384212	-0.130893	-0.398174	-0.179254	-0.461017	-0.0350397	-0.343072	-0.603588	-0.577057	-0.574882	0.0390082	-0.357728	-0.00623922	-0.0321133	-0.450618	0.0379949	-0.133463	-0.125193	0.0711634	0.407175	0.46547	0.0960962	0.139418	-0.382833	-0.236321	-0.35609	-0.550854	-0.148713	-0.122262	0.159569	-0.13111	-0.0394004	0.231906	0.0950163	-0.314823	-0.0979911	-0.277105	0.0117961	0.281272	0.410544	0.540281	0.480617	0.302854	0.278115	0.109865	0.209595	0.423984	M8 pink|0.6245
4115	CWF19L1|Q69YN2	pink	0.249757	0.362141	0.349059	0.0474441	-0.0435085	0.637712	0.482562	0.341951	0.167984	0.228377	0.306653	0.576491	0.274415	0.620124	0.643874	-0.224251	-0.0980192	0.122266	0.0974764	0.0571887	-0.265178	-0.085905	-0.233964	-0.377226	-0.281044	-0.300911	-0.183656	0.0841693	-0.14212	-0.382458	-0.208019	-0.415058	-0.56104	-0.461967	-0.470142	-0.451106	-0.419757	-0.525898	0.0439163	0.0419602	-0.365537	-0.394068	-0.285538	-0.305253	-0.193578	-0.180468	-0.37369	-0.178528	-0.470882	-0.113338	-0.377278	-0.209604	-0.476308	-0.608653	-0.594692	-0.598362	-0.15	-0.522643	-0.228653	0.032911	-0.249817	-0.215917	-0.172663	-0.0316343	0.00558072	0.225579	0.449659	0.248734	0.251217	-0.208545	-0.169897	-0.529752	-0.511606	-0.112561	-0.234509	0.0766686	-0.107992	0.0809687	0.373849	0.245178	-0.263805	-0.0909233	-0.101066	0.105127	0.238827	0.510514	0.561311	0.31306	0.125067	0.177357	-0.0912924	0.140701	0.270299	M8 pink|0.6201
3767	HSPA13|P48723	pink	-0.0524601	-0.00233903	-0.216065	-0.091318	-0.240729	0.540576	0.332348	0.308631	-0.0251365	0.0893136	-0.0423598	0.273667	0.477147	0.619061	0.497335	0.112505	0.192218	0.153909	-0.0920118	0.249686	-0.035989	0.302593	0.0422794	-0.0999191	0.106205	0.135042	0.104489	0.129913	0.000935583	0.0350849	0.103799	-0.18415	-0.423701	-0.189587	-0.3548	-0.575351	-0.509276	-0.404661	-0.337726	-0.211503	-0.156214	-0.316002	-0.083618	-0.133864	-0.523142	-0.485846	-0.490858	-0.473563	-0.549595	-0.326834	-0.428523	-0.0457084	-0.207322	-0.444421	-0.370014	-0.361943	-0.315357	-0.370588	-0.0496907	-0.202823	-0.360033	-0.0516224	-0.0730709	-0.110703	0.229232	0.36496	0.26183	0.0197582	0.384861	-0.205835	-0.120983	0.0644359	-0.200183	-0.40588	-0.238339	-0.178467	-0.208344	0.195903	-0.0675833	-0.235134	-0.489005	-0.0216651	-0.165547	-0.103309	0.0215185	0.324061	0.390185	0.255299	0.122864	0.341463	-0.3415	-0.323039	-0.0162555	M8 pink|0.6191
9105	GZF1|Q9H116	pink	-0.00285995	-0.264907	-0.340312	-0.321498	-0.500012	0.186079	0.312079	0.200423	-0.0809969	-0.0308988	-0.13267	0.077734	0.440299	0.616455	0.550335	0.0108946	0.0937934	0.0906987	0.331257	0.454148	-0.13619	-0.0348522	0.0735253	-0.252665	-0.0723535	0.17719	0.274551	0.155163	0.122021	-0.168691	-0.289638	-0.57699	-0.424778	-0.361595	-0.415829	-0.279333	-0.517257	-0.560968	-0.530767	-0.466803	-0.433907	-0.542255	-0.544023	-0.622421	-0.055505	-0.267064	-0.279381	0.116596	-0.194294	-0.140402	-0.372235	0.224858	-0.217711	-0.488444	-0.385446	-0.441219	0.109946	-0.266141	-0.169023	0.0762891	-0.314797	0.123001	0.108817	0.0249481	-0.260925	0.130093	0.0709222	-0.159682	0.195019	-0.41376	-0.168112	-0.417962	-0.569152	-0.257788	-0.2855	0.0192572	-0.305822	-0.281502	0.00580523	-0.209374	-0.410201	-0.315186	-0.509879	0.160892	0.238711	0.310792	0.554381	0.418246	0.223819	0.0587519	0.0550763	0.159764	0.255438	M8 pink|0.6165
4189	IRF2BP2|Q7Z5L9	pink	0.203748	0.0411716	-0.218567	-0.178012	-0.387087	0.172117	0.37993	0.236333	0.107705	0.0444126	0.0274834	0.16489	0.381191	0.61587	0.557339	0.00587278	0.116046	0.167501	0.303115	0.202928	-0.111608	0.00982222	0.0354069	-0.293897	-0.041173	-0.089359	-0.0423136	-0.02868	-0.0644483	-0.234181	-0.213726	-0.375805	-0.515966	-0.270714	-0.389208	-0.467979	-0.523692	-0.548409	-0.360161	-0.259168	-0.274905	-0.343183	-0.420062	-0.404918	-0.181315	-0.205704	-0.306945	-0.0200691	-0.322326	-0.0798522	-0.301531	-0.020859	-0.169992	-0.445977	-0.329768	-0.3083	0.0537145	-0.21593	-0.0256567	0.169172	-0.146431	0.176878	-0.0143431	0.0809537	-0.224982	0.0896037	0.210821	0.0143312	0.114426	-0.359875	-0.193426	-0.336187	-0.428004	-0.236866	-0.161993	0.0278473	-0.254273	-0.171252	0.0695349	0.0538498	-0.326089	-0.240478	-0.338356	0.0212079	0.207262	0.304763	0.485051	0.339509	0.0918629	0.132575	0.123512	0.152013	0.286648	M8 pink|0.6159
8353	XAF1|Q6GPH4	pink	0.0928702	0.0324436	-0.185705	-0.176013	-0.383078	0.263565	0.583659	0.395466	0.158184	0.198524	0.21918	0.355079	0.486821	0.610632	0.562622	-0.0230121	0.103609	0.166693	0.335908	0.275705	-0.039805	0.186298	0.0197317	-0.224878	-0.0405869	0.0554301	0.0561887	0.25972	0.0543804	-0.209432	-0.15545	-0.409277	-0.561143	-0.346218	-0.372014	-0.659987	-0.624334	-0.549297	-0.46245	-0.390931	-0.212154	-0.382106	-0.402085	-0.476735	-0.282875	-0.35385	-0.516292	-0.271698	-0.552212	-0.153707	-0.306168	-0.19898	-0.103174	-0.396759	-0.306145	-0.245835	0.0659149	-0.193411	0.0860515	0.026957	-0.317011	0.223465	0.000946737	0.0573838	0.0430075	0.341151	0.242389	-0.10434	0.146011	-0.38289	-0.0812014	-0.215056	-0.438669	-0.329969	-0.0726812	0.0293706	-0.166797	-0.0866044	-0.0656958	-0.164949	-0.468992	-0.335711	-0.488623	-0.112328	0.133523	0.207389	0.419087	0.53003	0.308168	0.341057	0.0980073	0.0992849	0.316327	M8 pink|0.6106
2736	WDR82|Q6UXN9	pink	-0.117059	0.103651	-0.165452	-0.107484	-0.103339	0.336369	0.344352	0.289596	-0.027021	0.0467585	-0.0809371	0.184492	0.454515	0.610138	0.522844	0.162215	0.201473	0.0958773	0.0411658	0.422634	-0.149991	0.183236	0.132355	-0.0838756	0.0885579	0.0811375	0.152443	-0.11657	-0.0955014	0.113756	0.0140387	-0.219714	-0.241848	-0.109775	-0.446026	-0.440101	-0.357359	-0.390285	-0.220105	-0.261047	-0.3809	-0.403169	-0.286501	-0.234223	-0.236917	-0.228976	-0.32593	-0.353573	-0.461371	-0.163504	-0.294346	0.0387989	-0.295361	-0.486972	-0.386592	-0.420335	-0.0793449	-0.324178	-0.349444	-0.352618	-0.347901	-0.133663	-0.0627021	-0.264402	-0.127894	0.0675	0.0157175	-0.183389	0.18035	-0.289184	-0.203288	-0.0872865	-0.271247	-0.326173	-0.316982	-0.246947	-0.274986	0.0679591	-0.0543222	-0.126386	-0.265425	-0.197314	-0.286322	0.26564	0.130727	0.310534	0.492196	0.242375	-0.00644829	0.081085	-0.221478	-0.03666	0.0320884	M8 pink|0.6101
7848	CBFA2T3|O75081	pink	-0.0283963	-0.200544	-0.350409	-0.308255	-0.470198	0.201543	0.491976	0.324079	-0.0170156	0.0280341	-0.0106353	0.197304	0.450419	0.603278	0.52196	-0.00822244	0.0805493	0.0975801	0.424652	0.41697	-0.179361	0.07028	0.0232827	-0.295754	-0.0874753	0.127829	0.0916216	0.128546	0.291709	-0.151305	-0.106939	-0.626335	-0.458592	-0.450879	-0.363747	-0.354712	-0.569662	-0.575468	-0.578191	-0.492033	-0.332281	-0.472196	-0.508458	-0.615451	-0.0643458	-0.285201	-0.363756	0.0440192	-0.255079	-0.0692335	-0.354666	0.0637024	-0.227561	-0.435939	-0.377414	-0.376008	0.158854	-0.231694	-0.0601889	-0.00947004	-0.441446	0.156684	-0.0237265	-0.0733288	-0.179046	0.25138	0.104302	-0.202333	0.149222	-0.394014	-0.108788	-0.298308	-0.508809	-0.256584	-0.156583	0.0536145	-0.135509	-0.165605	-0.0541998	-0.195332	-0.422234	-0.316858	-0.559178	0.122729	0.245841	0.285182	0.502897	0.497076	0.331496	0.154072	0.0635261	0.189309	0.29475	M8 pink|0.6033
1090	FXR1|P51114	pink	0.140006	0.28295	-0.10041	-0.0494487	-0.129667	0.614427	0.459821	0.365764	-0.0823557	0.0835817	-0.0661114	0.364244	0.367686	0.601412	0.551248	-0.0315191	0.0397028	0.136811	0.0684565	0.161436	-0.00794593	0.218958	-0.0767015	-0.0535501	0.054766	-0.0173629	-0.0846653	0.0141568	-0.0678707	-0.0685023	0.144737	-0.153263	-0.412891	-0.303583	-0.468985	-0.642154	-0.43178	-0.466378	-0.0930274	-0.0941669	-0.228692	-0.368589	-0.193604	-0.113205	-0.637142	-0.304708	-0.531111	-0.604932	-0.60944	-0.19962	-0.510099	-0.128107	-0.382123	-0.56189	-0.509596	-0.421339	-0.438725	-0.627718	0.0237293	-0.182114	-0.22674	-0.0917467	-0.166927	0.0499756	0.241021	0.306718	0.267949	-0.0247542	0.138387	-0.342897	-0.350262	0.0340141	-0.169204	-0.43776	-0.365351	-0.087823	-0.0171956	0.450006	0.0152464	0.0154657	-0.319245	0.00585962	-0.114044	0.00388425	0.125936	0.375159	0.401392	0.246716	-0.0259207	0.387638	-0.151113	-0.15915	0.152213	M8 pink|0.6014
9371	MAD2L1|Q13257	pink	0.21139	0.0442151	0.121561	0.16949	-0.0282173	0.605557	0.214133	0.299422	0.219209	0.263132	0.0745419	0.316333	0.440302	0.594905	0.612183	0.0629351	0.118042	0.268448	-0.0509507	0.240994	-0.292957	-0.175155	-0.0808327	-0.213156	-0.128425	-0.154087	0.0278028	0.20507	0.0020929	-0.0278424	-0.0714391	-0.458544	-0.312044	-0.284106	-0.352736	-0.34571	-0.324389	-0.328071	-0.128777	-0.149887	-0.337922	-0.431525	-0.277762	-0.380662	-0.167381	-0.314773	-0.252175	-0.258274	-0.341315	-0.0699895	-0.198345	-0.0680713	-0.186384	-0.406611	-0.333332	-0.378124	-0.282263	-0.379539	-0.0500408	0.0656822	-0.159962	-0.0549311	0.0824553	0.0934399	-0.116933	0.0214529	0.119419	0.14651	0.351359	-0.199046	-0.121415	-0.460978	-0.486883	-0.204058	-0.338931	-0.163895	-0.126229	-0.0926885	0.146406	-0.174625	-0.498633	-0.176727	-0.281368	0.0482004	-0.00142461	0.28104	0.459395	0.0692005	0.03755	-0.0121097	-0.413617	-0.244537	-0.148145	M8 pink|0.5949
4025	CNPY3|Q9BT09	pink	0.114351	0.0532099	-0.460605	-0.101944	-0.312233	0.312547	0.419943	0.434097	-0.0321337	0.153375	-0.18809	0.170345	0.583816	0.590605	0.589834	0.269985	0.34564	0.296012	0.214677	0.46535	-0.0245253	0.359442	0.282928	0.103543	0.308503	0.283554	0.219439	0.198157	0.12562	0.140203	0.075196	-0.156712	-0.287066	-0.0516837	-0.543189	-0.582473	-0.489918	-0.505523	-0.405632	-0.451388	-0.365063	-0.497623	-0.385027	-0.296927	-0.55979	-0.45039	-0.5282	-0.430178	-0.500728	-0.193864	-0.419897	0.063338	-0.126722	-0.52165	-0.323866	-0.329539	-0.34384	-0.462448	-0.0867223	-0.194577	-0.224515	0.201638	0.154607	0.146001	0.0684299	0.217061	-0.0464374	-0.318386	0.0656686	-0.443413	-0.312761	0.0962227	-0.248539	-0.618639	-0.488217	-0.362079	-0.263371	0.175024	-0.257233	-0.312066	-0.460228	-0.198187	-0.426852	0.0156108	-0.01857	0.147487	0.350595	0.237821	-0.0634671	0.300543	-0.154638	-0.270754	-0.00136945	M8 pink|0.5906
8343	ZNF771|Q7L3S4	pink	0.0383683	-0.212742	-0.314015	-0.121053	-0.280659	0.351206	0.147223	0.161323	-0.0790499	0.019214	-0.232805	0.0287016	0.468268	0.590539	0.541892	0.222072	0.19598	0.149077	0.120285	0.470461	-0.164528	0.000579888	0.196196	0.00270709	0.139579	0.203537	0.184332	0.128723	0.121778	0.155591	0.0996015	-0.24341	-0.215088	-0.121001	-0.452904	-0.282834	-0.358764	-0.429674	-0.345605	-0.374151	-0.452719	-0.570931	-0.391337	-0.434855	-0.211951	-0.359653	-0.280691	-0.236989	-0.308722	-0.169346	-0.372637	0.061733	-0.189301	-0.503147	-0.363475	-0.392916	-0.207248	-0.431229	-0.0877289	-0.0696796	-0.191296	0.136364	0.175516	0.127261	-0.24812	-0.0157819	-0.129513	-0.193253	0.241129	-0.287225	-0.161465	-0.297128	-0.432383	-0.3865	-0.476306	-0.201535	-0.190297	0.022417	-0.0347744	-0.280032	-0.395296	-0.317933	-0.403403	0.190537	0.0929988	0.234471	0.443183	0.100833	0.016067	-0.00986598	-0.276788	-0.204062	-0.101976	M8 pink|0.5905
8328	PIAS4|Q8N2W9	pink	0.0512443	0.152212	-0.0972495	-0.284671	-0.454689	0.297104	0.512451	0.351473	0.0258414	0.146745	0.187487	0.390537	0.383721	0.590315	0.601409	-0.140977	0.0129894	0.0875614	0.37341	0.371645	-0.0440633	0.218741	0.0167818	-0.26003	-0.0832758	0.0868246	0.14926	0.121727	-0.0733187	-0.226112	-0.194157	-0.369603	-0.557119	-0.439341	-0.526431	-0.548415	-0.547323	-0.654814	-0.306866	-0.356289	-0.536586	-0.622275	-0.491431	-0.549003	-0.140788	-0.154687	-0.367682	-0.224307	-0.433229	-0.291742	-0.473161	-0.101793	-0.279098	-0.633863	-0.524854	-0.583893	0.138278	-0.289596	-0.327072	-0.205682	-0.490703	0.122813	-0.0254766	-0.187646	0.0311024	0.362189	0.253368	-0.166343	0.0363964	-0.427844	-0.188346	-0.327301	-0.493072	-0.273522	-0.163023	0.0800708	-0.280724	-0.00917845	0.133324	0.082139	-0.19044	-0.11667	-0.27505	0.117034	0.264335	0.323071	0.490604	0.499112	0.267984	0.311862	0.0767286	0.244435	0.414631	M8 pink|0.5903
2027	PPT1|P50897	pink	0.0124888	-0.0800969	-0.376507	-0.275998	-0.451429	0.403379	0.320207	0.220103	-0.20004	-0.0385099	-0.321266	0.130846	0.400379	0.584299	0.519429	-0.00934962	0.139956	0.0834338	0.197077	0.366928	0.0194966	0.367545	0.200219	0.210498	0.305367	0.0225635	-0.0692703	0.26307	0.188721	-0.0877707	-0.0835682	-0.191402	-0.43416	-0.241238	-0.420899	-0.565504	-0.531777	-0.556503	-0.407028	-0.341745	-0.292449	-0.546064	-0.429661	-0.395622	-0.616615	-0.613451	-0.639348	-0.323887	-0.495712	-0.530819	-0.546653	0.143994	-0.156748	-0.519792	-0.338876	-0.319414	-0.329093	-0.439909	0.109577	0.0826218	-0.228742	0.0597607	0.139303	0.199631	-0.155279	0.107332	0.190104	-0.0776443	0.0727031	-0.552436	-0.457409	0.0535518	-0.267351	-0.423968	-0.315749	-0.107694	-0.336594	0.136194	0.085406	-0.0593385	-0.385722	-0.00901983	-0.236382	0.0507392	0.208823	0.299452	0.446474	0.314143	-0.0161588	0.526239	0.046555	-0.101663	0.19422	M8 pink|0.5843
8441	TDP1|Q9NUW8	pink	0.00339013	-0.0667268	-0.0496792	-0.0937771	-0.185162	0.466648	0.169832	0.177428	-0.052097	0.0432117	-0.10723	0.232151	0.400848	0.582346	0.543866	-0.00823807	0.0793036	0.094601	-0.088355	0.346201	-0.418467	-0.106423	-0.0118761	-0.228567	-0.13196	-0.00987718	0.0353022	0.0417246	-0.196907	-0.170132	-0.196544	-0.471118	-0.349188	-0.309094	-0.354604	-0.293813	-0.33047	-0.407632	-0.114591	-0.165863	-0.411059	-0.541502	-0.354647	-0.348235	-0.125105	-0.245409	-0.277954	-0.178606	-0.278437	-0.184376	-0.316341	0.265353	-0.222674	-0.504239	-0.394791	-0.488182	-0.130264	-0.392392	-0.169146	-0.0662893	-0.190614	-0.0917039	0.041613	-0.0615666	-0.152443	0.117846	0.101916	0.0721055	0.360489	-0.226536	-0.0896824	-0.425619	-0.455767	-0.192508	-0.291602	-0.0759932	-0.197589	0.00725246	0.120751	-0.0808436	-0.331844	-0.121162	-0.185941	0.137116	0.103647	0.30087	0.484811	0.154297	0.119233	-0.0387901	-0.397526	-0.131615	0.0234213	M8 pink|0.5823
7792	DCP2|Q8IU60	pink	-0.12857	-0.0121258	-0.123018	-0.111883	-0.193849	0.429738	0.501596	0.416293	0.063333	0.143707	0.0342047	0.316431	0.549736	0.582191	0.508325	0.0524261	0.231221	0.159956	0.172805	0.522339	-0.262536	0.304034	0.147299	-0.0527356	0.11831	0.091037	0.241352	0.190994	0.00536177	0.0175094	-0.0576168	-0.448503	-0.386279	-0.26935	-0.293825	-0.549725	-0.478984	-0.387581	-0.371666	-0.408672	-0.24422	-0.471456	-0.269073	-0.377056	-0.320468	-0.571071	-0.603077	-0.388547	-0.551056	-0.312206	-0.328547	0.0431661	-0.100518	-0.40445	-0.290667	-0.341826	-0.0386196	-0.259817	-0.0752366	-0.144729	-0.394837	-0.0812637	0.0712834	-0.0655986	0.0278732	0.366738	0.0944628	-0.158785	0.311766	-0.254701	-0.0317378	-0.0657932	-0.375129	-0.356283	-0.174103	-0.212163	-0.173106	0.00935679	-0.149388	-0.353356	-0.459934	-0.160938	-0.38907	0.0706604	-0.030761	0.191238	0.411421	0.450487	0.310936	0.191786	-0.298346	-0.125571	0.0258775	M8 pink|0.5822
3744	LIG4|P49917	pink	-0.0280326	0.00803903	-0.0319413	-0.147581	-0.327789	0.390941	0.455829	0.340451	0.0922955	0.21669	0.195512	0.418159	0.41833	0.576199	0.568912	-0.129143	0.0319477	0.101254	0.323268	0.427941	-0.0740065	0.145883	-0.00971576	-0.254916	-0.120299	0.0848366	0.192795	0.326482	0.107185	-0.267369	-0.259913	-0.555059	-0.410917	-0.47665	-0.445294	-0.399182	-0.475256	-0.545206	-0.326151	-0.392025	-0.490587	-0.570509	-0.458342	-0.623492	-0.00777988	-0.17467	-0.287315	-0.20092	-0.41899	-0.118749	-0.339155	-0.205563	-0.252443	-0.508604	-0.446275	-0.494799	0.107288	-0.274709	-0.27056	-0.169986	-0.546818	-0.0120668	-0.0143669	-0.181939	-0.0183722	0.329576	0.180643	-0.186704	0.0920704	-0.371021	-0.136445	-0.364506	-0.532065	-0.215335	-0.136851	0.0557729	-0.142865	-0.10879	0.103296	-0.144628	-0.291694	-0.261025	-0.398973	0.163241	0.221258	0.306544	0.533304	0.521934	0.34129	0.191459	0.00904121	0.230509	0.302309	M8 pink|0.5762
6242	KDM1B|Q8NB78	pink	0.150381	-0.19205	-0.401597	0.0248918	-0.186695	0.193676	-0.00996233	0.168062	0.0420773	0.064027	-0.316641	-0.101586	0.55395	0.561612	0.547435	0.42154	0.436913	0.339198	-0.13412	0.387381	-0.288049	-0.110109	0.326587	-0.0232291	0.223345	0.0619504	0.164324	-0.0345526	-0.0797794	0.191503	-0.0686646	-0.188069	-0.0788678	0.187451	-0.376342	-0.243057	-0.241867	-0.261923	-0.295713	-0.293894	-0.275936	-0.365149	-0.318322	-0.21061	-0.311535	-0.438855	-0.221622	-0.134983	-0.162248	-0.0751658	-0.149383	0.20766	-0.0070402	-0.331103	-0.141082	-0.198565	-0.42174	-0.32331	-0.0119888	-0.0394449	0.0373491	0.259545	0.217175	0.173992	-0.327187	-0.224354	-0.224398	-0.0773844	0.26359	-0.227088	-0.183077	-0.237708	-0.29877	-0.414584	-0.526339	-0.428465	-0.352816	-0.172787	-0.14113	-0.331161	-0.431187	-0.227196	-0.327362	0.104608	-0.107609	0.133194	0.385862	-0.166092	-0.24611	-0.23418	-0.379983	-0.428196	-0.317522	M8 pink|0.5616
1990	FAM169A|Q9Y6X4	pink	0.185455	-0.0381263	-0.210709	0.0446926	-0.068779	0.443903	0.0273374	0.160542	-0.0261025	0.0487583	-0.28352	0.0230086	0.509044	0.558809	0.579136	0.513192	0.347391	0.284042	-0.225203	0.182173	-0.163785	-0.146589	0.269115	-0.021954	0.129369	0.0345447	0.0140894	0.0168952	0.0342399	0.282561	0.170815	-0.0877999	-0.0468455	0.163261	-0.450725	-0.23372	-0.215845	-0.31336	-0.113576	-0.127977	-0.361695	-0.381208	-0.218136	-0.139793	-0.366557	-0.336186	-0.235095	-0.249295	-0.220822	-0.00723105	-0.242277	0.0225275	-0.300594	-0.486841	-0.395818	-0.421948	-0.551721	-0.578262	-0.0849259	-0.180197	-0.0636947	0.0523726	-0.0168467	0.0585305	-0.201383	-0.193434	-0.035019	0.049653	0.283424	-0.195053	-0.299327	-0.227715	-0.304278	-0.356972	-0.62656	-0.378355	-0.215252	0.0333351	-0.00484624	-0.195764	-0.377798	-0.120944	-0.212715	0.0502563	-0.0317237	0.248487	0.393541	-0.204004	-0.328912	-0.0829739	-0.327758	-0.369875	-0.256131	M8 pink|0.5588
788	SORL1|Q92673	pink	0.115807	-0.140238	-0.176795	-0.0991175	-0.289758	0.359846	0.275881	0.277423	0.0977627	0.189061	-0.0496409	0.168553	0.484818	0.557968	0.517739	0.0401184	0.136568	0.179264	0.0459863	0.248461	-0.263893	-0.0135185	0.0258184	-0.141309	0.0146326	0.248564	-0.0435992	0.322614	0.181799	-0.110129	-0.219163	-0.413157	-0.440957	-0.195504	-0.261023	-0.392863	-0.493344	-0.401765	-0.379112	-0.281463	-0.0130246	-0.320281	-0.260356	-0.326582	-0.344998	-0.493515	-0.444548	-0.191291	-0.307862	-0.277771	-0.235616	0.21697	0.0442423	-0.340792	-0.183956	-0.210358	-0.0296034	-0.182647	0.313067	0.276578	-0.013626	0.251123	0.1951	0.255693	-0.0377763	0.19018	0.261409	0.140283	0.262308	-0.324108	-0.190299	-0.135404	-0.384968	-0.314114	-0.174799	-0.126994	-0.399879	-0.213109	-0.0240287	-0.180182	-0.4866	-0.161082	-0.322728	-0.148118	0.0528181	0.195994	0.346129	0.254758	0.112714	0.18095	-0.0983475	-0.182513	0.0552019	M8 pink|0.558
7033	ARNT|P27540	pink	0.0233421	-0.125743	-0.308086	-0.272472	-0.392998	0.281572	0.414616	0.329754	0.0597005	0.152031	0.103792	0.326055	0.466934	0.547643	0.523479	0.0190795	0.1754	0.186687	0.252636	0.425381	-0.19972	0.0780113	0.121045	-0.324088	-0.0453402	-0.0205157	0.202306	-0.0511508	-0.197496	-0.351521	-0.279669	-0.496872	-0.35429	-0.284748	-0.424938	-0.323879	-0.462767	-0.531287	-0.420434	-0.457521	-0.353759	-0.513889	-0.451757	-0.495666	-0.117716	-0.13362	-0.294685	0.113398	-0.181618	0.0150789	-0.32863	0.304304	-0.24568	-0.512967	-0.467823	-0.492529	0.0704029	-0.28542	-0.0726194	-0.281831	-0.475386	0.0205544	-0.0920781	-0.195473	-0.00955398	0.430514	0.103513	-0.197771	0.154221	-0.295656	-0.109647	-0.371066	-0.534679	-0.292715	-0.288022	-0.0492801	-0.197776	-0.0997414	-0.179304	-0.205154	-0.382427	-0.295886	-0.474043	-0.0243202	0.030166	0.124413	0.391001	0.394271	0.264469	0.0352651	-0.00261022	0.112921	0.267968	M8 pink|0.5476
8150	PCBP4|P57723	pink	0.266753	0.076729	-0.234333	-0.0303241	-0.298356	0.270196	0.232129	0.272869	0.054198	0.19438	-0.0409113	0.149065	0.413787	0.540252	0.547697	-0.0661772	0.258849	0.286498	0.144654	0.39377	-0.245668	0.0905264	0.221674	-0.0175843	0.25968	-0.0446157	0.0773899	-0.136043	-0.117288	-0.27107	-0.388488	-0.306339	-0.439153	-0.117993	-0.392537	-0.414514	-0.440087	-0.423364	-0.295278	-0.317372	-0.318542	-0.487499	-0.498536	-0.358303	-0.316979	-0.365434	-0.375718	-0.151897	-0.35627	-0.282333	-0.225928	0.0951879	0.128906	-0.385665	-0.136205	-0.185598	-0.184432	-0.13206	0.0567065	0.210525	0.0644129	0.597797	0.45262	0.305174	-0.264303	-0.0976596	0.00267896	-0.126965	0.0612452	-0.427031	-0.254702	-0.179076	-0.289657	-0.365704	-0.228153	-0.155037	-0.383411	-0.147895	0.0102873	-0.00139405	-0.368925	-0.102509	-0.233021	0.0908943	0.0566734	0.167302	0.403677	0.161137	-0.0142476	0.0194424	-0.0844899	-0.114278	0.0749447	M8 pink|0.5403
8304	DIPK1A|Q5T7M9	pink	-0.0210894	-0.22268	-0.0981474	-0.138098	-0.203374	0.422737	0.106375	0.0573216	-0.0143828	0.00602477	-0.0702046	0.0691656	0.358422	0.539969	0.428293	0.0578291	0.0721354	0.0554893	-0.101847	0.153845	-0.385345	-0.178224	-0.0524646	-0.286391	-0.102872	-0.00697224	-0.0255148	0.14245	-0.0896259	-0.0658684	-0.0885755	-0.390698	-0.38952	-0.192328	-0.111929	-0.286706	-0.388501	-0.277895	-0.268512	-0.119511	0.0478945	-0.230165	-0.0752378	-0.18493	-0.199895	-0.413863	-0.324164	-0.117896	-0.285287	-0.24687	-0.241784	0.198625	-0.0864423	-0.299573	-0.264659	-0.232555	-0.138791	-0.223543	0.337134	0.14945	-0.0202866	0.112263	0.054469	0.118493	-0.125029	0.107124	0.268396	0.319734	0.602689	-0.0433985	0.0464137	-0.284257	-0.343525	-0.15539	-0.149912	-0.0134273	-0.155589	-0.112758	0.094903	-0.170418	-0.492015	-0.0450133	-0.160841	-0.0913042	0.06482	0.317142	0.404094	0.145793	0.152964	-0.0149341	-0.38955	-0.204647	-0.0210351	M8 pink|0.54
8452	MACIR|Q96GV9	pink	0.101861	0.0969274	-0.160479	-0.00635741	-0.166548	0.356042	0.199347	0.260442	0.0715724	0.191546	-0.00302472	0.183376	0.426006	0.53899	0.54719	0.0736478	0.227679	0.210594	0.0556836	0.449786	-0.124623	0.0554826	0.138762	-0.172635	0.0611188	-0.00458513	0.0141063	0.0244435	-0.17146	-0.0212883	-0.184245	-0.351348	-0.233093	-0.10794	-0.339985	-0.36107	-0.259635	-0.292109	-0.184901	-0.326226	-0.326342	-0.388247	-0.404377	-0.287792	-0.154488	-0.137686	-0.171797	-0.280892	-0.325927	-0.118176	-0.207608	0.0891537	-0.0445274	-0.331793	-0.197055	-0.206954	-0.0742747	-0.266359	-0.174355	-0.233694	-0.208296	0.0963969	0.0350448	-0.135292	-0.243924	-0.0524427	-0.135172	-0.190623	0.0577358	-0.383588	-0.311028	-0.11553	-0.198496	-0.318926	-0.341865	-0.164505	-0.245196	-0.111654	-0.106529	-0.148409	-0.235244	-0.120558	-0.259836	0.120116	0.0862339	0.156744	0.399707	0.0989381	-0.109712	-0.0179346	-0.147551	-0.0687372	0.0377948	M8 pink|0.539
7327	FZR1|Q9UM11	pink	-0.0314107	0.0516023	-0.29158	-0.200227	-0.428205	0.322487	0.474586	0.361998	-0.0334238	0.158351	0.0506373	0.272739	0.453806	0.538311	0.529278	0.0183221	0.148643	0.128959	0.316288	0.436212	0.23278	0.516797	0.150992	0.0263872	0.203714	0.277254	0.178672	0.515652	0.235755	-0.0213246	0.0362875	-0.197078	-0.379268	-0.254151	-0.432191	-0.653121	-0.52107	-0.49843	-0.407435	-0.447962	-0.298582	-0.463431	-0.338471	-0.387187	-0.465388	-0.326028	-0.456006	-0.549623	-0.639667	-0.317524	-0.463995	-0.227757	-0.0940922	-0.451892	-0.346789	-0.290067	-0.112769	-0.352043	-0.108668	-0.217068	-0.415904	0.10879	0.0829947	0.0119446	0.16427	0.354556	0.145017	-0.307727	-0.0110435	-0.50193	-0.325475	0.176915	-0.177528	-0.503682	-0.241947	-0.132872	-0.204096	0.166946	-0.078959	-0.204977	-0.350124	-0.141914	-0.313197	0.0315948	0.188218	0.227856	0.367409	0.44759	0.107683	0.546416	-0.0130228	-0.0176779	0.255287	M8 pink|0.5383
5626	GPSM2|P81274	pink	0.0726377	-0.011417	-0.394266	-0.159393	-0.364025	0.138514	0.231576	0.19439	-0.0914283	-0.0355803	-0.240967	-0.00577045	0.358988	0.5364	0.433962	0.0031576	0.197272	0.128964	0.280902	0.485727	-0.0303282	0.253106	0.206602	0.121044	0.30414	-0.10308	0.097068	-0.0788685	-0.0406366	0.00610346	-0.11229	-0.28479	-0.42482	-0.16372	-0.2942	-0.545952	-0.419273	-0.370401	-0.395097	-0.368793	-0.203124	-0.38682	-0.480361	-0.351435	-0.404586	-0.46979	-0.434282	-0.323717	-0.509126	-0.358136	-0.320009	0.0479031	0.162506	-0.251852	0.00802066	0.0286358	-0.239943	-0.194907	0.104424	0.29116	0.106571	0.367046	0.375959	0.368326	-0.383631	-0.123725	-0.0827733	-0.197271	0.033112	-0.487925	-0.303539	0.0853921	-0.154363	-0.398658	-0.213801	-0.161641	-0.291769	-0.00544613	-0.0171012	-0.0907823	-0.327169	-0.08497	-0.300202	0.191114	0.173313	0.216329	0.448384	0.240968	-0.0460982	0.215032	-0.0365364	-0.0962906	0.12855	M8 pink|0.5364
7162	ELK1|P19419	pink	-0.165451	-0.390849	-0.239012	-0.146307	-0.181628	0.331086	0.0699857	0.0603211	-0.137483	-0.0663218	-0.212865	0.0364956	0.422335	0.529766	0.429001	0.188047	0.153612	0.0445694	-0.180243	0.345879	-0.332513	-0.162976	0.122389	-0.0620869	0.0318562	0.036213	0.0595161	0.082159	0.0157062	0.0717068	-0.0059566	-0.321602	-0.159061	-0.0921048	-0.266429	-0.147454	-0.255795	-0.268275	-0.302807	-0.267988	-0.287005	-0.387941	-0.211281	-0.355793	-0.178869	-0.496904	-0.343485	-0.0397146	-0.202947	-0.231046	-0.257139	0.129644	-0.16282	-0.322177	-0.258285	-0.327608	-0.262693	-0.336849	-0.111395	-0.0283731	-0.196713	-0.0911637	0.0986699	0.0494872	-0.147413	0.0637219	-0.0237937	0.0157029	0.501811	-0.0333181	0.0587884	-0.392805	-0.458278	-0.180861	-0.322166	-0.135647	-0.104883	-0.0717808	-0.0143898	-0.364491	-0.436229	-0.226863	-0.352283	0.0996647	0.0282666	0.245588	0.431835	0.0586664	0.124822	-0.102554	-0.40892	-0.287086	-0.175139	M8 pink|0.5298
6339	CASD1|Q96PB1	pink	0.103239	-0.0780564	0.0195855	-0.0247619	-0.166104	0.58561	0.253486	0.221084	0.0769724	0.179455	0.0485973	0.358843	0.407575	0.524568	0.473428	0.0554886	0.103195	0.136265	-0.16753	0.0706623	-0.271281	-0.0799695	0.00230861	-0.18208	-0.0446531	-0.0244815	-0.19145	0.106321	0.00614564	-0.190432	-0.161607	-0.377743	-0.41247	-0.215387	-0.251006	-0.288724	-0.466747	-0.404074	-0.246394	-0.117914	0.0480695	-0.309789	-0.165293	-0.279661	-0.351338	-0.473436	-0.453366	-0.0822075	-0.20915	-0.198082	-0.249194	0.25611	-0.173153	-0.383473	-0.314227	-0.372882	-0.266677	-0.307692	0.308235	0.148831	-0.120705	0.0322161	-0.00783787	0.082615	0.0414077	0.231952	0.423812	0.303253	0.390591	-0.210881	-0.177909	-0.299216	-0.441147	-0.17608	-0.183276	-0.066833	-0.267726	-0.074059	0.0858593	-0.0961276	-0.514303	0.0105513	-0.163479	-0.208591	0.0100854	0.270985	0.337575	0.215195	0.122164	0.154369	-0.217135	-0.199616	0.0539103	M8 pink|0.5246
7795	TCEAL2|Q9H3H9	pink	0.208959	0.130151	-0.266368	-0.0937739	-0.256911	0.253663	0.252913	0.266782	-0.0324686	0.0410834	-0.221214	0.110947	0.374969	0.523954	0.574114	0.0620836	0.135345	0.185551	0.284145	0.455815	-0.0876997	-0.00671637	0.155865	-0.0590388	0.0581244	-0.0214141	0.126946	-0.276472	-0.00359248	-0.0591154	-0.191411	-0.228338	-0.196508	-0.136139	-0.649572	-0.236239	-0.257993	-0.490578	-0.159448	-0.321968	-0.617794	-0.566798	-0.64223	-0.488593	-0.111522	-0.0712561	-0.118506	-0.0495523	-0.131203	0.0109341	-0.323107	0.0511017	-0.275451	-0.529452	-0.339444	-0.383471	-0.189875	-0.502992	-0.37154	-0.156211	-0.163176	0.108242	0.10993	0.046315	-0.361595	-0.156556	-0.163169	-0.327317	-0.139255	-0.457979	-0.383496	-0.319228	-0.382028	-0.329221	-0.520231	-0.176505	-0.341579	-0.000196582	0.00109982	0.0250051	-0.075509	-0.1461	-0.294135	0.366274	0.140303	0.186429	0.442028	0.13519	-0.158621	-0.00846608	0.0459025	0.149645	0.138805	M8 pink|0.524
9041	SALL1|Q9NSC2	pink	0.00205585	-0.223981	-0.239533	4.49069e-05	-0.174324	0.112042	-0.0159558	0.104268	0.0722986	0.0709036	-0.0540094	-0.0470257	0.360393	0.520362	0.436438	0.105523	0.14902	0.12408	0.0441235	0.511779	-0.280014	-0.232789	0.07421	-0.144313	0.0561574	0.0597876	0.193575	-0.0916149	-0.0611312	0.100053	-0.0838892	-0.435149	-0.206918	-0.117874	-0.24063	-0.163061	-0.167348	-0.192816	-0.307085	-0.32621	-0.338683	-0.363877	-0.416469	-0.339796	0.0474111	-0.162999	0.0119481	-0.197307	-0.194074	-0.0107643	-0.139665	0.00415773	0.0970542	-0.221305	-0.0589387	-0.127375	-0.0283004	-0.110913	-0.175502	0.0202642	0.0104838	0.290757	0.326463	0.102151	-0.503329	-0.272145	-0.284512	-0.204542	0.15402	-0.238173	-0.0569047	-0.219639	-0.257821	-0.225498	-0.264318	-0.25282	-0.24902	-0.274518	-0.0160884	-0.20424	-0.268712	-0.205245	-0.301865	0.355698	0.102111	0.197568	0.471967	-0.045827	-0.0813617	-0.330541	-0.40071	-0.204543	-0.190314	M8 pink|0.5204
6355	FBXL17|Q9UF56	pink	0.13124	0.0821385	-0.104663	-0.0880082	-0.27804	0.349578	0.275316	0.229135	-0.00740825	0.123727	-0.101593	0.194075	0.364601	0.515538	0.580274	-0.10352	0.147638	0.162094	0.227717	0.485673	-0.140642	0.208707	0.212172	0.0767894	0.189617	-0.000461914	0.0126988	0.307049	0.0488067	-0.268176	-0.388523	-0.319833	-0.30366	-0.194844	-0.452294	-0.419675	-0.346482	-0.460142	-0.171507	-0.329915	-0.480767	-0.616636	-0.57595	-0.479933	-0.291665	-0.381546	-0.42731	-0.234526	-0.409697	-0.382094	-0.326873	0.0538791	-0.0702398	-0.483441	-0.275489	-0.300003	-0.156695	-0.368985	-0.135532	0.0708447	-0.131062	0.119763	0.299329	0.192453	-0.371715	-0.106959	-0.00550474	-0.146806	-0.00167817	-0.537136	-0.38334	-0.214144	-0.330217	-0.322877	-0.31727	-0.081838	-0.363832	-0.0968696	0.18952	0.00648678	-0.220052	-0.069049	-0.19475	0.264722	0.231138	0.257122	0.497146	0.262606	-0.0277277	0.231065	0.0381733	0.0766591	0.202495	M8 pink|0.5155
4729	TAF7|Q15545	pink	0.0115324	0.0893849	-0.261795	-0.0546854	-0.139324	0.217182	0.327808	0.306055	0.0247283	0.059642	-0.0778164	0.154168	0.416123	0.511555	0.448251	0.147959	0.172182	0.140828	0.0959157	0.314663	-0.0406758	0.10361	0.0718616	-0.145251	0.0406977	0.0842283	0.180516	-0.1097	0.029517	0.1468	0.0955492	-0.154122	-0.217572	-0.0866039	-0.393425	-0.437957	-0.29122	-0.320947	-0.259717	-0.253352	-0.282647	-0.252694	-0.235952	-0.144075	-0.310519	-0.165602	-0.230848	-0.36454	-0.403104	0.0144059	-0.295922	-0.141197	-0.233335	-0.364321	-0.284129	-0.261706	-0.149815	-0.359515	-0.259041	-0.310289	-0.257475	-0.0527838	-0.104867	-0.0855334	-0.106952	0.0418583	-0.08672	-0.297358	0.0423808	-0.243923	-0.180584	-0.0480198	-0.182348	-0.395149	-0.366099	-0.240818	-0.176718	0.100968	-0.216821	-0.201306	-0.224591	-0.298121	-0.32894	0.164484	0.0320192	0.160117	0.324082	0.15144	-0.0704989	0.0314865	-0.171451	-0.0849075	-0.0180663	M8 pink|0.5116
7352	CSGALNACT1|Q8TDX6	pink	0.00173105	0.0600574	-0.116352	-0.26403	-0.451507	0.26534	0.479796	0.26573	-0.0339115	0.039066	0.0372343	0.2518	0.335395	0.511275	0.475891	-0.292102	0.0325594	0.0537523	0.315761	0.372162	-0.146266	0.374614	0.0605746	-0.0594263	0.116422	-0.0953726	-0.170402	0.287746	-0.124723	-0.373276	-0.355185	-0.462518	-0.64406	-0.421805	-0.262657	-0.632298	-0.55003	-0.48722	-0.342196	-0.34129	-0.247604	-0.49725	-0.42065	-0.45184	-0.428534	-0.56391	-0.661392	-0.244541	-0.542139	-0.553252	-0.419108	0.0566052	0.0126049	-0.408405	-0.203962	-0.242126	0.0683661	-0.176978	-0.0262693	0.29834	-0.175231	0.0516734	0.250321	0.219733	-0.0385643	0.311692	0.322866	0.0118897	0.150814	-0.457464	-0.177442	-0.0103835	-0.277399	-0.246912	0.0408997	0.0653445	-0.290677	-0.0145806	0.153092	0.0160632	-0.350327	0.121637	-0.17194	-0.0335984	0.232172	0.281884	0.42043	0.541076	0.308802	0.545013	0.0344847	0.115235	0.395559	M8 pink|0.5113
9648	HIPK1|Q86Z02	pink	-0.180261	-0.214844	-0.248719	-0.336734	-0.382084	0.145698	0.462542	0.307883	-0.0130569	0.0516517	-0.00184664	0.256804	0.45254	0.510176	0.402724	0.0457228	0.143059	0.0634142	0.224688	0.420061	-0.10245	0.244701	0.146874	-0.0315609	0.091361	0.0466098	0.268062	0.173429	0.0302009	0.00266415	-0.0855413	-0.416191	-0.433177	-0.309687	-0.273385	-0.387828	-0.548439	-0.445337	-0.550524	-0.445217	-0.352302	-0.482133	-0.292842	-0.462718	-0.134809	-0.434058	-0.47366	0.0651905	-0.325541	-0.20668	-0.337825	0.167051	-0.198427	-0.451973	-0.379152	-0.49402	0.240032	-0.0490962	-0.302818	-0.0478101	-0.431791	-0.0353688	0.116412	-0.0530589	0.0289033	0.507438	0.177249	-0.193765	0.251975	-0.191345	0.072714	-0.172758	-0.514794	-0.199328	-0.113749	-0.1354	-0.193829	-0.120702	-0.166287	-0.326041	-0.491198	-0.262379	-0.505065	0.0163811	-0.00825507	0.163916	0.383688	0.549731	0.424909	0.189583	-0.0560869	0.0317304	0.110984	M8 pink|0.5102
8445	NKAP|Q8N5F7	pink	0.0569115	0.112456	-0.091317	-0.130623	-0.227652	0.292647	0.484497	0.303394	-0.0137692	0.0387308	0.0945992	0.286299	0.324856	0.509376	0.465022	-0.226442	0.0489844	0.100642	0.260009	0.32575	-0.149347	0.273148	-0.0274731	-0.123028	0.0654674	-0.0876301	-0.0887419	0.145044	-0.105539	-0.197637	-0.0616783	-0.37636	-0.51274	-0.369698	-0.304935	-0.602901	-0.43147	-0.396097	-0.232621	-0.252547	-0.28693	-0.352631	-0.317147	-0.301591	-0.395323	-0.344636	-0.531884	-0.325948	-0.550168	-0.259127	-0.37607	-0.110904	-0.0843617	-0.357868	-0.232833	-0.229644	-0.0212758	-0.264142	-0.137069	0.0175099	-0.237983	0.00680671	0.0747727	0.0946113	0.0600148	0.317624	0.0939259	-0.162798	0.0776515	-0.314808	-0.118985	-0.0603335	-0.223335	-0.329404	-0.0986581	-0.028276	-0.0406231	0.153105	0.0198942	-0.0545356	-0.283566	-0.148165	-0.249953	0.0756847	0.133945	0.259577	0.387247	0.356893	0.197998	0.277915	-0.103366	-0.0526168	0.144045	M8 pink|0.5094
8320	FAM111A|Q96PZ2	pink	-0.143876	0.0051619	-0.398616	-0.291707	-0.459523	0.100412	0.487644	0.34107	-0.0594419	0.0300194	-0.0161713	0.220307	0.417001	0.506117	0.408808	-0.0121145	0.173367	0.0678595	0.358513	0.497942	0.0936162	0.507778	0.199344	0.0392665	0.243978	0.0706781	0.284733	0.0159738	-0.110451	-0.0220199	-0.0813137	-0.285716	-0.462437	-0.292731	-0.392984	-0.633015	-0.556472	-0.519888	-0.547037	-0.502318	-0.414875	-0.506028	-0.41487	-0.393008	-0.281439	-0.285159	-0.419957	-0.379125	-0.54759	-0.221083	-0.422395	-0.0898226	-0.13694	-0.469478	-0.310281	-0.358834	0.102657	-0.104019	-0.276537	-0.286906	-0.480446	0.123256	0.0715629	-0.145992	-0.023516	0.327856	0.0184819	-0.44516	-0.0705664	-0.461464	-0.174358	0.154013	-0.220765	-0.418733	-0.111664	-0.115922	-0.233593	0.0565475	-0.162052	-0.216492	-0.312979	-0.184676	-0.404346	0.120624	0.130225	0.174553	0.37902	0.52613	0.23225	0.323253	0.0376706	0.0825056	0.259661	M8 pink|0.5061
2646	SPOCK2|Q92563	pink	-0.10795	-0.126141	-0.486941	-0.43305	-0.565365	0.0402323	0.311506	0.126379	-0.26252	-0.13552	-0.346275	-0.0649259	0.374202	0.503982	0.415069	-0.0556735	0.157046	-0.00096465	0.430066	0.515807	-0.123165	0.348634	0.321294	0.11784	0.29792	0.10856	0.106329	0.101613	-0.0327711	-0.247861	-0.380272	-0.322539	-0.422292	-0.208642	-0.332423	-0.482298	-0.495061	-0.520119	-0.489281	-0.468202	-0.28338	-0.560693	-0.549235	-0.461168	-0.432908	-0.513382	-0.615339	-0.102339	-0.389444	-0.508964	-0.48281	0.420555	-0.0416907	-0.453291	-0.230351	-0.215305	-0.00804617	-0.220144	0.114774	0.166776	-0.132508	0.215539	0.2566	0.197524	-0.308607	0.0271966	0.111497	-0.190656	-0.00869873	-0.580354	-0.354852	0.0773688	-0.24524	-0.317675	-0.15069	-0.0630878	-0.391884	-0.0324475	0.0130899	-0.0222588	-0.275751	0.0379729	-0.298657	0.17919	0.252188	0.228566	0.463212	0.47278	0.0954083	0.413673	0.190375	0.178825	0.365186	M8 pink|0.504
8393	GPR180|Q86V85	pink	-0.189632	-0.271468	-0.240878	-0.163223	-0.302734	0.300755	0.316374	0.212745	0.00550971	0.0282998	0.0519793	0.135609	0.405436	0.499184	0.323043	0.0135793	0.120231	0.0371414	0.127832	0.374614	-0.182127	0.203835	0.0347787	-0.120725	0.0623326	0.164672	0.180946	0.240746	0.124143	0.0673911	0.0522949	-0.400129	-0.459209	-0.254259	-0.14835	-0.444276	-0.508051	-0.310414	-0.521095	-0.365979	-0.0377801	-0.273039	-0.140312	-0.307792	-0.215294	-0.532804	-0.422525	-0.241923	-0.439066	-0.268457	-0.273213	0.0371908	0.0786282	-0.230321	-0.130215	-0.132239	0.0200535	-0.0785546	0.0838415	0.0596422	-0.241861	0.119913	0.172509	0.0825136	0.0503945	0.351054	0.117843	-0.0603962	0.452306	-0.118634	0.13761	-0.0165487	-0.300311	-0.30774	-0.0481019	-0.0983293	-0.14187	-0.0463393	-0.167594	-0.449931	-0.579484	-0.141999	-0.368798	-0.110853	-0.00666897	0.165976	0.311897	0.373897	0.371269	0.193577	-0.413142	-0.235992	-0.0276428	M8 pink|0.4992
6594	TIA1|P31483	pink	-0.0258803	-0.235581	-0.290628	-0.18184	-0.307975	0.236059	0.300838	0.211838	0.0290105	0.122849	0.111094	0.24277	0.451196	0.498645	0.420873	0.31761	0.190357	0.113419	-0.0713055	0.124722	0.0789509	0.0591087	0.155341	-0.081434	0.0602591	0.242841	0.137543	0.179016	0.191035	0.0715971	0.154193	-0.124562	-0.209958	-0.0448322	-0.375821	-0.323464	-0.493839	-0.454329	-0.466026	-0.302452	-0.181969	-0.2819	-0.168715	-0.331606	-0.279012	-0.291721	-0.328667	0.0262248	-0.246036	-0.0149265	-0.231404	0.00416565	-0.249593	-0.386444	-0.38866	-0.386175	-0.160596	-0.172145	-0.0754541	-0.146832	-0.381863	0.10664	-0.0699561	-0.0691024	0.190232	0.35836	0.213197	-0.0584943	0.275729	-0.170887	-0.0556755	-0.30784	-0.468461	-0.303648	-0.229206	-0.0632518	-0.127156	-0.0261493	-0.161905	-0.338298	-0.492459	-0.45593	-0.512158	-0.222255	0.03771	0.154632	0.292817	0.25241	0.174517	0.179433	-0.0238289	-0.138378	0.0781452	M8 pink|0.4986
2101	PCBP3|P57721	pink	-0.00202973	0.0636746	-0.273487	-0.192163	-0.274868	0.321079	0.358504	0.264451	-0.0631022	0.0386069	-0.0995239	0.20582	0.348611	0.497933	0.419332	-0.0349303	0.191151	0.120378	0.170212	0.380512	-0.110556	0.217376	0.176541	-0.0254187	0.17112	-0.113862	0.111816	-0.34053	-0.134832	-0.285494	-0.305912	-0.31897	-0.335582	-0.233486	-0.360777	-0.348659	-0.413081	-0.440362	-0.313005	-0.340357	-0.387403	-0.466494	-0.437073	-0.375636	-0.215123	-0.232671	-0.384747	-0.0385265	-0.296863	-0.203947	-0.328549	0.187499	-0.199803	-0.426957	-0.293986	-0.340469	-0.0396829	-0.203025	-0.171217	-0.142983	-0.312131	-0.00605701	0.0301389	-0.133733	-0.184238	0.0766082	0.0453085	-0.204186	0.0344946	-0.374565	-0.244841	-0.0663614	-0.260727	-0.221098	-0.153229	-0.0193366	-0.19321	-0.0279818	-0.0956485	-0.0339908	-0.241671	-0.0473477	-0.279246	0.123342	0.10254	0.18345	0.406798	0.383362	0.0986309	0.129692	0.121035	0.163691	0.26434	M8 pink|0.4979
8655	CBFA2T2|O43439	pink	-0.131687	-0.0836984	-0.194754	-0.18267	-0.292761	0.215914	0.283223	0.147528	-0.131707	-0.0367554	-0.110624	0.042834	0.405261	0.497605	0.468576	0.0322368	0.128936	0.0795011	0.12702	0.370742	-0.288422	0.134462	0.123599	0.00638655	0.119999	0.00695937	0.120128	0.289513	-0.149854	-0.0972539	-0.195203	-0.264275	-0.385566	-0.171188	-0.235944	-0.556568	-0.39877	-0.347299	-0.274227	-0.318466	-0.184545	-0.380114	-0.256916	-0.312944	-0.370822	-0.484833	-0.516088	-0.353931	-0.492038	-0.379379	-0.33903	-0.00623404	-0.0341498	-0.32266	-0.211964	-0.191733	-0.231052	-0.251409	0.0744618	-0.0338663	-0.158715	0.13452	0.184659	0.134627	-0.108381	0.0672363	0.0894704	-0.0252093	0.309019	-0.241113	-0.0292606	-0.125657	-0.24774	-0.322266	-0.18325	-0.127505	-0.171007	-0.0353274	0.0799658	-0.210018	-0.35457	-0.0154154	-0.206745	0.130755	0.0132296	0.288202	0.457331	0.262771	0.116994	0.158977	-0.256032	-0.132137	0.00453884	M8 pink|0.4976
172	HSP90B1|P14625	pink	0.159471	0.111727	-0.34768	-0.143408	-0.428278	0.382355	0.454557	0.396458	-0.0492913	0.1638	-0.0119484	0.350532	0.457382	0.490803	0.467472	0.133875	0.222296	0.236749	0.2405	0.20536	0.178346	0.424962	0.20133	-0.00549876	0.220957	0.173427	0.0144069	0.18744	0.0479746	-0.0697294	0.0923087	-0.185984	-0.439856	-0.219795	-0.491684	-0.635453	-0.558492	-0.566615	-0.388781	-0.347584	-0.318371	-0.489165	-0.346182	-0.303946	-0.623746	-0.408575	-0.587691	-0.469902	-0.548107	-0.229035	-0.502711	-0.1348	-0.179207	-0.540205	-0.382954	-0.389782	-0.304189	-0.423415	-0.00425523	-0.126125	-0.308967	0.184181	-0.00337772	0.10031	0.384812	0.483485	0.231677	-0.18453	-0.0289707	-0.449273	-0.323931	0.1106	-0.23137	-0.487567	-0.253509	-0.103386	-0.0556826	0.333051	-0.126295	-0.140557	-0.420772	-0.00890573	-0.266371	-0.247583	0.0633835	0.176809	0.252359	0.365692	0.130822	0.529779	0.0506022	-0.163217	0.239258	M8 pink|0.4908
8725	KLHDC3|Q9BQ90	pink	0.190435	0.192676	0.210581	0.115638	0.027543	0.518899	0.350794	0.369633	0.228783	0.30661	0.201341	0.396938	0.377989	0.488126	0.555726	-0.00790185	0.122994	0.245055	0.055132	0.274115	-0.276292	-0.0430123	-0.0218207	-0.279197	-0.134241	0.0380421	0.115588	0.25411	0.122782	-0.0709193	-0.0920081	-0.42237	-0.236705	-0.237492	-0.333235	-0.280201	-0.289062	-0.316184	-0.0368425	-0.147689	-0.317774	-0.389903	-0.257365	-0.328433	-0.0762865	-0.222464	-0.253529	-0.17832	-0.293101	-0.0803546	-0.142954	-0.0582708	-0.201789	-0.404506	-0.373155	-0.413786	-0.0340241	-0.310188	-0.165419	-0.0321517	-0.255344	-0.127281	0.00668328	-0.0420193	-0.0429168	0.165766	0.135137	0.0584276	0.229429	-0.180485	-0.113814	-0.441407	-0.448257	-0.174091	-0.268126	-0.108093	-0.135472	-0.0581538	0.0815032	-0.0607547	-0.286206	-0.233896	-0.236633	0.127179	0.0330982	0.218528	0.371805	0.187007	0.111729	-0.0146587	-0.246376	-0.0381439	-0.0230642	M8 pink|0.4881
1472	SRPK2|P78362	pink	-0.00921914	-0.146671	-0.187246	0.0328137	-0.0179703	0.408407	0.105323	0.160129	0.0104625	0.0191618	-0.143386	0.0488384	0.44186	0.486684	0.403631	0.447963	0.244203	0.171848	-0.170661	0.195852	-0.0521226	-0.0382885	0.128151	-0.00984781	0.0751937	0.214246	0.186945	0.0282471	0.184618	0.404611	0.41815	-0.0114475	-0.00390634	0.0973735	-0.384889	-0.21501	-0.274152	-0.24943	-0.214665	-0.153564	-0.211851	-0.253508	-0.0583191	-0.138883	-0.239413	-0.284965	-0.161765	-0.228854	-0.211049	0.0562288	-0.188553	0.0151464	-0.2563	-0.350182	-0.331125	-0.334061	-0.368586	-0.381654	-0.110062	-0.259104	-0.221462	-0.082543	-0.0279288	-0.0463299	0.0528819	0.0849369	-0.0341196	-0.0343466	0.409812	-0.0352703	-0.0378497	-0.238271	-0.315589	-0.342281	-0.451795	-0.3417	-0.0885329	0.156003	-0.159808	-0.380698	-0.44799	-0.290954	-0.306082	0.0157672	-0.105768	0.170173	0.276307	-0.0432563	-0.0498338	-0.0497716	-0.477281	-0.396333	-0.321659	M8 pink|0.4867
2749	ENGASE|Q8NFI3	pink	0.267322	0.120647	0.158271	0.212386	0.0920643	0.439372	0.33049	0.37576	0.405418	0.324158	0.270059	0.361328	0.412641	0.485009	0.527586	0.117162	0.226946	0.329134	-0.092795	0.177955	-0.26374	-0.13081	-0.00342926	-0.205452	-0.0349567	0.0519475	0.100576	0.0892369	-0.00914382	-0.00666373	-0.0893998	-0.249353	-0.220164	-0.0602354	-0.325188	-0.260199	-0.301568	-0.266816	-0.0850705	-0.132196	-0.138134	-0.163026	-0.172232	-0.229225	-0.0498504	-0.178179	-0.153851	-0.130536	-0.211448	0.10767	-0.00307069	-0.0976878	-0.107066	-0.258237	-0.210757	-0.26835	-0.0286156	-0.18751	-0.107171	-0.0500878	-0.127078	-0.0807917	-0.00928247	-0.0294166	-0.130955	0.0926534	0.00994054	0.0271036	0.248084	-0.0901628	-0.0455028	-0.474005	-0.444223	-0.245583	-0.266477	-0.220191	-0.285462	-0.262467	-0.0773744	-0.167052	-0.357322	-0.398176	-0.28878	0.0125598	-0.103161	0.145798	0.28553	0.0673302	-0.00556151	-0.229695	-0.271755	-0.182956	-0.192248	M8 pink|0.485
9627	TNFRSF10A|O00220	pink	-0.0185378	-0.0778577	-0.31728	-0.134213	-0.377626	0.277153	0.536263	0.47156	0.120923	0.230931	0.145438	0.395444	0.534163	0.48113	0.473354	0.174863	0.262832	0.224218	0.333805	0.530403	0.0678886	0.37091	0.25759	0.0183924	0.202458	0.381553	0.393932	0.256127	0.351413	0.0183432	0.0191068	-0.321845	-0.245893	-0.209769	-0.557668	-0.407331	-0.535059	-0.565428	-0.525447	-0.602373	-0.447047	-0.552157	-0.478479	-0.616445	-0.181985	-0.327227	-0.378856	-0.147474	-0.275228	-0.0673593	-0.328974	-0.028508	-0.132727	-0.465201	-0.343248	-0.426536	0.0603406	-0.211423	-0.317598	-0.283735	-0.564102	-0.0156226	0.0877018	-0.109629	0.162195	0.510047	-0.0158421	-0.45791	-0.0508534	-0.421255	-0.201436	-0.176925	-0.503711	-0.456517	-0.282994	-0.191868	-0.232207	-0.0337694	-0.286944	-0.416713	-0.412319	-0.348876	-0.570781	-0.00114252	-0.00591082	0.0474595	0.288695	0.488208	0.272782	0.247861	-0.0625597	-0.026375	0.116085	M8 pink|0.4811
7859	PUS7|Q96PZ0	pink	-0.138072	-0.291566	-0.255388	-0.300885	-0.363132	0.316161	0.178505	0.0798127	-0.0969738	-0.0167	-0.045365	0.16508	0.400604	0.475817	0.363027	0.241799	0.148378	0.0276393	-0.0739196	0.16221	-0.0725708	0.0698137	0.159727	-0.223272	-0.0356581	-0.0718418	-0.00936923	0.139249	0.0301655	-0.116772	0.0258747	-0.26995	-0.222779	-0.161187	-0.223004	-0.20812	-0.403431	-0.399429	-0.38449	-0.23349	-0.176389	-0.36269	-0.158585	-0.326834	-0.184538	-0.334092	-0.370967	0.0116541	-0.21803	-0.196463	-0.354558	0.129669	-0.370029	-0.426141	-0.483579	-0.446727	-0.0701688	-0.27154	0.114213	-0.155638	-0.404531	-0.105192	-0.234806	-0.210598	0.0838165	0.355825	0.335867	0.141324	0.387269	-0.0893999	-0.0260421	-0.259249	-0.413354	-0.0956134	-0.123305	0.0408856	-0.0457906	0.038906	0.0815324	-0.135282	-0.401693	-0.154584	-0.286089	-0.0764326	0.176416	0.293168	0.376259	0.297593	0.28285	0.169026	-0.0427501	-0.000326768	0.185817	M8 pink|0.4758
8583	PLCH1|Q4KWH8	pink	0.125206	0.0634696	-0.384278	-0.152311	-0.43391	0.369651	0.356209	0.325534	-0.121181	0.110492	-0.116197	0.276513	0.443509	0.467759	0.440891	0.209113	0.236418	0.211328	0.188789	0.225159	0.212675	0.432604	0.272226	0.0853577	0.277501	0.195194	0.0216974	0.210209	0.0888327	0.0090932	0.147653	-0.0990744	-0.349185	-0.149781	-0.518315	-0.591621	-0.505285	-0.553382	-0.365639	-0.332828	-0.376714	-0.543905	-0.354323	-0.292977	-0.64491	-0.454935	-0.589385	-0.498573	-0.535891	-0.288445	-0.528793	-0.142864	-0.211739	-0.57568	-0.406084	-0.408954	-0.406988	-0.477106	-0.0265129	-0.144032	-0.284397	0.209084	0.0286923	0.122613	0.344872	0.404607	0.192959	-0.184904	-0.00854105	-0.440062	-0.336297	0.107869	-0.223642	-0.489241	-0.311093	-0.126765	-0.0562438	0.368788	-0.0626687	-0.141823	-0.395061	0.0413812	-0.218267	-0.186916	0.0912403	0.203371	0.26877	0.299378	0.0919664	0.521545	0.0179731	-0.20653	0.19113	M8 pink|0.4678
6394	PARP2|Q9UGN5	pink	-0.182996	-0.335163	-0.449052	-0.219296	-0.353514	0.0539152	-0.0908855	-0.0507222	-0.220883	-0.167539	-0.381292	-0.22429	0.395442	0.46228	0.381857	0.238431	0.241947	0.0458685	0.109877	0.532837	-0.179018	0.0322094	0.296956	-0.0236043	0.173749	0.0554133	0.255071	0.110663	-0.00379887	0.224189	0.029397	-0.311058	-0.0830918	-0.0442311	-0.221808	-0.240471	-0.178381	-0.199468	-0.377077	-0.398755	-0.385536	-0.496495	-0.409167	-0.356593	-0.132677	-0.353175	-0.175076	-0.263955	-0.276615	-0.22881	-0.303017	0.087161	-0.0205716	-0.276101	-0.130845	-0.132417	-0.207469	-0.266534	-0.0784297	-0.179376	-0.184803	0.15409	0.196677	-0.00383641	-0.444466	-0.259136	-0.313279	-0.254718	0.153337	-0.303297	-0.12833	-0.0670521	-0.148506	-0.269457	-0.348348	-0.249515	-0.112088	-0.0291115	-0.011883	-0.315094	-0.260407	-0.0901079	-0.274176	0.35699	0.0932979	0.165935	0.455622	0.00485624	-0.0620124	-0.0720565	-0.371043	-0.19532	-0.190754	M8 pink|0.4623
3942	SRPK1|Q96SB4	pink	0.0582893	0.017292	-0.0835244	-0.0127341	-0.0822642	0.461646	0.222772	0.201311	0.0427222	0.0843921	0.0666354	0.273652	0.342552	0.459951	0.398217	0.324725	0.152051	0.16223	-0.195292	-0.0639187	0.02457	0.0224033	-0.0175655	-0.18858	-0.0738919	0.192198	0.0520069	0.135411	0.0344622	0.156776	0.343207	-0.0755858	-0.175051	-0.0708346	-0.292989	-0.375009	-0.345387	-0.307329	-0.161786	-0.0449094	-0.132422	-0.200688	0.0315584	-0.0328329	-0.369373	-0.217347	-0.275646	-0.23672	-0.29613	-0.023627	-0.259717	0.0130193	-0.360525	-0.394296	-0.462348	-0.427504	-0.326156	-0.352312	-0.0551624	-0.261996	-0.329579	-0.176011	-0.303659	-0.196534	0.317446	0.32752	0.262841	0.156746	0.341341	-0.0834797	-0.101269	-0.18387	-0.238588	-0.260976	-0.30334	-0.0791536	0.0699508	0.217227	-0.0803573	-0.205044	-0.439244	-0.16721	-0.183567	-0.295045	-0.0318089	0.220475	0.236894	0.0711882	0.0090224	0.208326	-0.256618	-0.303293	-0.0461358	M8 pink|0.46
8524	ESRRA|P11474	pink	-0.0953457	-0.301265	-0.395379	-0.353215	-0.546786	-0.0449989	0.33216	0.184222	-0.0442736	-0.0152317	0.0136137	0.0739278	0.354276	0.45226	0.373567	0.040457	0.0359992	0.0121928	0.430972	0.413256	-0.0484611	-0.00932192	0.0960599	-0.242745	-0.0776131	0.175616	0.330697	0.103418	0.21171	-0.0190356	-0.108973	-0.457244	-0.355314	-0.295954	-0.354485	-0.225727	-0.48922	-0.525742	-0.590351	-0.514134	-0.336624	-0.434614	-0.487818	-0.651729	0.139556	-0.19032	-0.149013	0.141826	-0.123732	-0.0198915	-0.275804	0.0203622	-0.0811496	-0.361962	-0.282205	-0.296392	0.228757	-0.0612269	-0.108981	0.000882533	-0.382991	0.252373	0.134574	0.0256478	-0.140382	0.295679	0.0758146	-0.230665	0.123474	-0.257459	0.0397268	-0.385192	-0.590443	-0.198879	-0.102854	0.0461579	-0.166376	-0.248509	-0.0698788	-0.257033	-0.31534	-0.31042	-0.556145	0.0991778	0.163557	0.157208	0.394712	0.472858	0.378247	0.047712	0.0470232	0.18657	0.259474	M8 pink|0.4523
325	PARP1|P09874	pink	-0.0284473	-0.216022	-0.261564	0.076855	0.00448327	0.229852	-0.0111244	0.159806	0.0115728	0.0662973	-0.256786	-0.071541	0.494291	0.450858	0.441467	0.307601	0.367118	0.236252	-0.160521	0.492404	-0.438926	-0.13413	0.264874	0.0182052	0.200283	0.111842	0.154625	-0.00564609	-0.0552426	0.230376	-0.0426391	-0.297618	0.0313644	0.131017	-0.257766	-0.134294	-0.0767857	-0.0899254	-0.179214	-0.29772	-0.225189	-0.339781	-0.284918	-0.203981	-0.162737	-0.395919	-0.184864	-0.295026	-0.187092	-0.0621946	-0.0556209	0.193376	0.0678366	-0.193647	-0.0361489	-0.112141	-0.333346	-0.307806	-0.0413548	-0.192734	-0.0107898	0.165036	0.234817	0.0655914	-0.344727	-0.248216	-0.359288	-0.18039	0.220157	-0.16336	-0.118575	-0.149051	-0.212397	-0.354791	-0.453693	-0.464385	-0.231823	-0.154178	-0.16724	-0.408681	-0.353139	-0.171115	-0.290437	0.262855	-0.130168	0.0785103	0.343514	-0.172138	-0.194035	-0.35435	-0.549005	-0.428437	-0.412856	M8 pink|0.4509
9599	STK35|Q8TDR2	pink	0.167345	-0.0396025	0.093798	0.0485835	-0.169553	0.497004	0.283244	0.298751	0.21841	0.227847	0.15517	0.344098	0.388671	0.449091	0.427522	0.119493	0.174278	0.243672	0.0646745	0.12064	-0.199337	0.0447617	0.0912242	-0.233484	-0.0756839	0.0272171	0.0775028	0.341093	0.0704808	-0.169051	-0.149351	-0.43711	-0.359458	-0.239833	-0.265337	-0.322537	-0.406259	-0.367297	-0.229884	-0.146436	-0.208202	-0.396967	-0.234834	-0.323079	-0.203943	-0.420165	-0.419558	-0.136197	-0.361202	-0.123362	-0.205002	-0.0567875	-0.238235	-0.417163	-0.391814	-0.42358	-0.0776679	-0.275102	0.0488388	0.180215	-0.24583	-0.0772681	-0.0483011	0.0346038	-0.0168409	0.234777	0.326582	0.196655	0.342588	-0.181787	-0.052645	-0.412821	-0.493911	-0.136854	-0.118494	-0.0051677	-0.118702	-0.136338	0.158031	-0.148334	-0.475359	-0.189207	-0.226176	-0.183682	0.0667264	0.265859	0.346451	0.280654	0.308352	0.135816	-0.108428	-0.0923758	0.0825511	M8 pink|0.4491
7536	FABP4|P15090	pink	0.0446896	-0.0197557	-0.124263	-0.0699617	-0.182658	0.456768	0.253248	0.340247	-0.00142448	0.201687	-0.078703	0.317359	0.364228	0.447488	0.437878	0.0998951	0.0204694	0.0995231	-0.0235517	0.210286	0.0181598	0.0213507	-0.0139346	-0.00194338	-0.0280131	0.147329	0.0141516	0.117685	0.191775	0.0504588	-0.0301246	-0.219578	-0.175943	-0.213318	-0.394147	-0.18547	-0.320114	-0.376839	-0.235513	-0.185114	-0.253989	-0.355607	-0.25621	-0.270358	-0.220335	-0.212848	-0.220188	-0.168058	-0.180394	-0.0532127	-0.305119	0.0258854	-0.390326	-0.443111	-0.437772	-0.459523	-0.183431	-0.387415	-0.0617979	-0.170992	-0.276673	-0.0359156	-0.113936	-0.0852191	-0.0127574	0.201942	0.2065	-0.0167065	0.10943	-0.291312	-0.294397	-0.17028	-0.356771	-0.242259	-0.381612	-0.126668	-0.297246	0.0246894	0.0640228	-0.073948	-0.23911	-0.16684	-0.239567	0.124729	0.157017	0.302947	0.365994	0.211305	0.0330042	0.14991	0.019009	-0.0228549	0.0981269	M8 pink|0.4475
423	DNAJA1|P31689	pink	-0.0756547	-0.027707	-0.36062	-0.0919039	-0.229378	0.213081	0.439409	0.410186	0.0695567	0.184572	0.0561772	0.225433	0.519809	0.436409	0.385423	0.18719	0.301745	0.211768	0.0881009	0.44432	0.106068	0.421824	0.20017	0.0907702	0.284558	0.341786	0.297856	0.176314	0.0544105	0.245326	0.17135	-0.143606	-0.235633	-0.0650843	-0.291439	-0.55352	-0.467867	-0.312712	-0.456784	-0.480452	-0.103678	-0.272051	-0.175193	-0.225814	-0.391121	-0.329515	-0.390322	-0.487133	-0.494627	-0.109301	-0.206418	-0.0447861	0.0589265	-0.236795	-0.119294	-0.142265	-0.0702814	-0.0933144	-0.0715538	-0.305108	-0.332049	0.160851	0.110125	-0.0603526	0.241103	0.417518	-0.0883935	-0.413213	0.0833965	-0.303752	-0.104828	0.208533	-0.138002	-0.545587	-0.202293	-0.294787	-0.205299	0.0713326	-0.449182	-0.486696	-0.456532	-0.301106	-0.45355	-0.12301	-0.1102	-0.0122942	0.161753	0.315232	0.141859	0.235511	-0.225538	-0.272252	-0.0459908	M8 pink|0.4364
9463	TCF7L1|Q9HCS4	pink	-0.122543	-0.0997806	-0.254218	-0.310341	-0.288202	-0.0179561	0.439915	0.209362	-0.0070566	-0.108435	-0.0150666	0.063017	0.332068	0.433207	0.374435	0.105504	0.0826594	-0.00128111	0.284441	0.215171	-0.206096	-0.0222905	0.0853202	-0.261019	-0.1182	0.00207391	0.137265	-0.0373975	0.212872	-0.0433562	-0.0536567	-0.255479	-0.289467	-0.151123	-0.349804	-0.232409	-0.391026	-0.443609	-0.405859	-0.265193	-0.212417	-0.227849	-0.275088	-0.331714	0.0380928	-0.18813	-0.254356	0.208343	-0.11109	0.0386134	-0.263248	0.0296002	-0.355263	-0.380201	-0.401516	-0.35542	0.236169	-0.261636	-0.203149	-0.122058	-0.37494	-0.102357	-0.204588	-0.141015	-0.260283	0.117194	0.0939892	-0.106221	0.165915	-0.13849	0.0235344	-0.324856	-0.44476	-0.154907	-0.217919	-0.0469353	-0.243486	-0.163207	-0.0860377	-0.0872688	-0.226295	-0.363823	-0.452246	0.17948	0.159138	0.197347	0.365482	0.3571	0.168615	0.0616146	0.0713736	0.27024	0.213822	M8 pink|0.4332
8005	TMEM59|Q9BXS4	pink	0.0835295	-0.0738527	-0.128644	0.0286054	-0.170709	0.399377	0.20791	0.319977	0.0958046	0.271499	0.0252594	0.295016	0.38862	0.416783	0.372169	0.0690325	0.152086	0.212157	0.00445893	0.245967	-0.24652	0.020568	0.0303551	-0.0467745	0.0739762	0.205581	0.179006	0.173507	0.187934	-0.0221848	-0.0285035	-0.382858	-0.279398	-0.21561	-0.257205	-0.322888	-0.353976	-0.283877	-0.327008	-0.263576	-0.189917	-0.39512	-0.221739	-0.254864	-0.33317	-0.505305	-0.460056	-0.266314	-0.296927	-0.275784	-0.228626	0.0657927	0.000238753	-0.338077	-0.197402	-0.27453	-0.14032	-0.143129	0.138944	0.111699	-0.124433	0.183662	0.202128	0.162201	0.210995	0.325539	0.127335	9.36805e-05	0.210178	-0.198808	-0.0677511	-0.0668228	-0.295709	-0.272557	-0.158028	-0.116244	-0.092188	0.0268897	-0.0872538	-0.25859	-0.465193	-0.153491	-0.304113	-0.131703	-0.0309758	0.131599	0.264543	0.178921	0.212804	0.124242	-0.224925	-0.305619	-0.0781598	M8 pink|0.4168
6735	NMNAT3|Q96T66	pink	-0.0349961	0.0864642	-0.397587	-0.284214	-0.422634	0.137341	0.367314	0.24035	-0.179912	-0.0477256	-0.195273	0.091659	0.28352	0.41454	0.329309	-0.0594574	0.111148	0.0476044	0.270185	0.292009	0.1821	0.445885	0.171402	0.185316	0.298669	0.0099401	0.199563	-0.0069922	-0.0744003	-0.170478	-0.176193	-0.0800836	-0.379573	-0.202244	-0.377718	-0.547718	-0.440147	-0.430173	-0.373622	-0.308391	-0.336028	-0.374552	-0.318851	-0.215542	-0.457629	-0.275542	-0.416036	-0.295224	-0.44555	-0.256019	-0.494481	-0.0368118	-0.196255	-0.430444	-0.323239	-0.270978	-0.106641	-0.264963	-0.163846	-0.105549	-0.259466	0.0476241	0.0465378	0.0558243	0.00287456	0.186882	0.160903	-0.274289	-0.108642	-0.441372	-0.337469	0.28014	-0.0597156	-0.359963	-0.16762	-0.0902645	-0.23655	0.168234	-0.0934632	-0.0270737	-0.204466	0.0497291	-0.196367	0.0954984	0.130215	0.201878	0.327322	0.414217	0.0312479	0.422391	0.201462	0.142275	0.318457	M8 pink|0.4145
8929	ZCCHC9|Q8N567	pink	0.0276579	0.0400403	-0.143349	-0.146692	-0.335854	0.106553	0.471599	0.357077	0.139976	0.209058	0.262518	0.284336	0.362854	0.40355	0.412092	-0.0221604	0.0690724	0.129095	0.352117	0.314474	-0.0460355	0.115005	0.00634725	-0.279853	-0.0937887	0.439333	0.302987	0.272688	0.116678	-0.106604	-0.122608	-0.435768	-0.386687	-0.327068	-0.292245	-0.407323	-0.435994	-0.430187	-0.352908	-0.438169	-0.261383	-0.316866	-0.344556	-0.462109	-0.0975116	-0.0608531	-0.235767	-0.125861	-0.296397	-0.0209987	-0.205017	-0.0913195	-0.0195119	-0.270051	-0.20089	-0.234629	0.270043	-0.0500593	-0.198254	-0.0764022	-0.377593	0.123337	-0.0137123	-0.136096	0.0917978	0.364518	0.0706904	-0.278895	-0.0664402	-0.359093	-0.103278	-0.191828	-0.377231	-0.279969	-0.0424414	0.0387252	-0.17352	-0.201369	-0.178832	-0.198715	-0.250852	-0.341966	-0.450662	-0.137413	0.0944008	0.0690092	0.256618	0.423905	0.238765	0.213988	0.105185	0.131122	0.275439	M8 pink|0.4035
9666	TRIM44|Q96DX7	pink	0.0277017	-4.10017e-05	-0.30384	-0.203308	-0.354724	0.0779478	0.364487	0.278447	0.00863342	0.0257225	0.00851752	0.110192	0.323949	0.401197	0.419489	0.017031	0.0931029	0.103319	0.329769	0.379669	0.0566149	0.305	0.120433	-0.0241748	0.0812405	-0.0833336	0.253681	0.077842	0.208299	0.00191664	0.0364341	-0.189299	-0.234835	-0.203242	-0.346142	-0.37666	-0.408437	-0.416763	-0.365766	-0.383228	-0.308878	-0.412967	-0.395946	-0.411441	-0.142915	-0.159683	-0.228725	-0.136487	-0.304106	-0.0926355	-0.248201	-0.0125926	-0.0846154	-0.324556	-0.263247	-0.236277	-0.046277	-0.179552	-0.0430973	-0.0372965	-0.264363	0.168146	0.134156	0.0940901	-0.0915696	0.176533	0.0573731	-0.236813	0.0335453	-0.310135	-0.11661	-0.00970586	-0.268175	-0.335231	-0.203945	-0.0516033	-0.144262	0.0933504	-0.0519583	-0.11349	-0.255729	-0.231427	-0.38881	0.118194	0.159592	0.110792	0.281878	0.326566	0.146427	0.294149	-0.0148898	0.0797636	0.217104	M8 pink|0.4012
7566	TMEM130|Q8N3G9	pink	-0.100394	-0.345566	-0.275738	-0.169202	-0.250709	0.281686	0.0700936	0.0667871	-0.089976	-0.0460916	-0.296249	-0.0333629	0.37796	0.400616	0.322464	0.0737857	0.20535	0.0754733	-0.0151651	0.34214	-0.283554	0.0469754	0.188501	0.0571301	0.191435	0.149527	-0.0778995	0.207157	0.118044	0.0233466	-0.171245	-0.333208	-0.231501	-0.0739748	-0.081241	-0.198595	-0.31975	-0.220567	-0.376698	-0.317582	0.0117436	-0.326419	-0.235091	-0.301694	-0.31994	-0.590297	-0.443493	-0.0548738	-0.178841	-0.40796	-0.179499	0.414871	0.0716122	-0.194451	-0.0374422	-0.102522	-0.0745965	-0.100427	0.285024	0.170493	-0.0425643	0.0638515	0.218857	0.156577	-0.214213	-0.000684833	0.035401	0.0428394	0.297301	-0.260537	-0.152662	-0.0637419	-0.255491	-0.224576	-0.177702	-0.144056	-0.316742	-0.194191	-0.105965	-0.310062	-0.450494	-0.0689507	-0.262253	-0.0885698	-0.0320645	0.0663737	0.234129	0.127885	0.0808943	0.105434	-0.221273	-0.243321	-0.117488	M8 pink|0.4006
7550	ARID5B|Q14865	pink	-0.000266095	-0.145412	-0.30475	-0.187431	-0.363702	0.0781146	0.137712	0.126059	-0.0290133	0.0442754	-0.0655124	0.0866297	0.338932	0.398794	0.395205	0.0904549	0.187573	0.119346	0.0968854	0.384866	0.0808256	0.141459	0.258059	0.101272	0.206325	-0.00472456	0.121296	0.0731179	-0.167928	-0.0353463	-0.157873	-0.170598	-0.174818	-0.0880218	-0.363054	-0.269296	-0.336488	-0.387648	-0.339508	-0.373916	-0.32605	-0.456308	-0.478213	-0.470688	-0.154726	-0.277822	-0.252122	-0.103362	-0.24463	-0.198006	-0.218039	0.10685	-0.0629673	-0.313526	-0.147573	-0.189767	-0.153074	-0.161127	-0.128103	-0.100508	-0.249028	0.152144	0.166726	-0.0279111	-0.132105	0.093389	-0.0968468	-0.212399	0.0333871	-0.379467	-0.176708	-0.229024	-0.350613	-0.26333	-0.199893	-0.092711	-0.266409	-0.0975776	-0.0164136	-0.175518	-0.264106	-0.185891	-0.345635	0.100199	0.126533	0.140494	0.356811	0.184335	0.0721996	0.155523	0.0332202	-0.0442563	0.0916188	M8 pink|0.3988
9739	RNF138|Q8WVD3	pink	-0.0783579	-0.176084	-0.391785	-0.257813	-0.419404	-0.0590507	0.25208	0.21711	-0.0680085	0.0547937	-0.0856398	0.0807262	0.383836	0.398795	0.366679	-0.0140832	0.141267	0.0726242	0.217477	0.47088	-0.067987	0.152045	0.201727	-0.078145	0.12654	0.0908138	0.237458	0.0921612	0.12106	-0.140105	-0.275124	-0.257149	-0.236738	-0.130091	-0.349338	-0.266693	-0.323197	-0.395046	-0.433923	-0.40642	-0.243445	-0.388217	-0.431874	-0.375012	-0.214656	-0.276387	-0.317847	-0.111291	-0.245247	-0.256237	-0.318116	0.0984286	-0.0397948	-0.332584	-0.183365	-0.205168	0.0629179	-0.156119	-0.0909405	-0.119114	-0.224665	0.229546	0.168733	0.040325	-0.105926	0.164868	-0.0231103	-0.311992	-0.0491332	-0.326138	-0.150935	-0.0883556	-0.318239	-0.314466	-0.185063	-0.143908	-0.347778	-0.129282	-0.0620523	-0.121982	-0.191693	-0.249157	-0.359463	0.236015	0.171321	0.156417	0.34632	0.300011	0.135946	0.0987345	0.0295894	0.0421336	0.169229	M8 pink|0.3988
2626	SORT1|Q99523	pink	-0.0460074	-0.262752	-0.183937	-0.193453	-0.386989	0.209997	0.38312	0.246475	0.133098	0.151474	0.202419	0.223238	0.425731	0.396215	0.332308	0.0404621	0.219964	0.143875	0.207133	0.369156	-0.159822	0.177377	0.217652	-0.163785	0.0900267	0.0532232	0.174965	0.274392	0.0499629	-0.124852	-0.214991	-0.50372	-0.427925	-0.217179	-0.168283	-0.315054	-0.565146	-0.403637	-0.554133	-0.470983	-0.116585	-0.392648	-0.333703	-0.508599	0.00612026	-0.466079	-0.380872	0.0732583	-0.213425	-0.144091	-0.116331	0.131324	0.0981566	-0.266993	-0.165668	-0.20656	0.234875	0.0833559	0.123254	0.10594	-0.299194	0.259633	0.192492	0.038811	0.00945306	0.430436	0.116765	-0.0825238	0.289853	-0.214008	0.110222	-0.20648	-0.464828	-0.213403	0.0245411	0.00408667	-0.170229	-0.303449	-0.160536	-0.410812	-0.579535	-0.179229	-0.447964	-0.231743	-0.0405813	0.0257647	0.234066	0.483197	0.456956	0.101246	-0.12261	-0.0119964	0.123668	M8 pink|0.3962
6127	EXTL2|Q9UBQ6	pink	0.143237	0.0182646	-0.112877	-0.0525409	-0.107457	0.478668	0.153222	0.165343	-0.0310623	0.0668728	-0.174997	0.179835	0.32119	0.391936	0.398685	0.219268	0.180654	0.181764	-0.151194	0.0471127	-0.0957722	0.0186786	0.0803577	-0.0142045	0.0868578	-0.0463256	-0.11913	0.0601698	-0.0331255	0.0454926	0.0248379	-0.0929288	-0.153553	-0.0433953	-0.232618	-0.240876	-0.316115	-0.30664	-0.118471	-0.0597005	0.0429365	-0.222021	-0.0593354	-0.0907622	-0.392829	-0.281092	-0.305382	-0.100704	-0.084923	-0.134389	-0.230295	0.320747	-0.282702	-0.349416	-0.361925	-0.353625	-0.376794	-0.350772	0.32511	-0.065459	-0.086436	-0.0704467	-0.149267	0.00749271	0.0385896	0.12315	0.249357	0.212268	0.244683	-0.218309	-0.337939	-0.0881479	-0.210734	-0.252327	-0.368328	-0.136388	-0.185937	0.073241	0.00998048	-0.061879	-0.352059	0.0607945	-0.0728759	-0.167708	-0.0365659	0.202085	0.224132	0.0322464	-0.1477	0.151187	-0.169517	-0.234379	-0.0464438	M8 pink|0.3919
7584	POMGNT1|Q8WZA1	pink	0.0109625	-0.140986	-0.143802	-0.161718	-0.29991	0.161474	0.406625	0.264877	0.139997	0.149246	0.234844	0.230967	0.37944	0.385263	0.338614	0.0243658	0.117098	0.121531	0.093751	0.160104	-0.219304	0.0931475	0.0469243	-0.256291	-0.0448921	0.203307	-0.0410309	0.193875	0.0276553	-0.17012	-0.154347	-0.37084	-0.43204	-0.166668	-0.144631	-0.365992	-0.526284	-0.382509	-0.419879	-0.305584	0.0300465	-0.216419	-0.136873	-0.291751	-0.15549	-0.349124	-0.37977	0.0789627	-0.159315	-0.126702	-0.118753	0.237776	0.0618815	-0.257404	-0.195946	-0.221248	0.213481	0.0804501	0.173117	0.15664	-0.193209	0.205669	0.106153	0.0822492	0.147009	0.444851	0.300346	0.10395	0.320813	-0.156668	0.0894979	-0.19408	-0.389172	-0.211007	0.0378704	0.0240732	-0.200611	-0.216974	-0.143947	-0.23807	-0.460508	-0.135784	-0.329555	-0.344182	-0.0283839	0.0589032	0.17242	0.391327	0.356442	0.205188	-0.0983948	-0.0985365	0.164442	M8 pink|0.3853
7131	TRPS1|Q9UHF7	pink	0.0904434	-0.125811	-0.328737	-0.0777893	-0.288802	0.137761	0.0546789	0.089798	-0.158857	-0.0181545	-0.298342	-0.0448366	0.322112	0.382532	0.363043	0.11664	0.185246	0.117834	0.178603	0.38943	-0.11028	0.0885562	0.277036	0.106225	0.259796	-0.00358767	0.060871	0.103141	0.10165	0.0688576	-0.0408892	-0.228819	-0.245012	-0.0547509	-0.295338	-0.229165	-0.286939	-0.342275	-0.310716	-0.321057	-0.328177	-0.475257	-0.410697	-0.329048	-0.244804	-0.373587	-0.289664	-0.124783	-0.225855	-0.20657	-0.293614	0.129558	0.0330127	-0.359156	-0.144754	-0.173655	-0.24042	-0.264379	0.0333636	0.19856	0.0463294	0.330507	0.368448	0.342403	-0.290703	-0.136806	-0.126983	-0.174923	0.0495902	-0.346261	-0.206794	-0.0537488	-0.244639	-0.302515	-0.350945	-0.195723	-0.163409	-0.0108811	0.0493611	-0.13808	-0.297552	-0.0663592	-0.247476	0.190933	0.0586677	0.145885	0.336381	0.0427938	-0.0712767	0.0411308	-0.172439	-0.222745	-0.085798	M8 pink|0.3825
7062	CAPRIN2|Q6IMN6	pink	-0.0508907	-0.166887	-0.259989	-0.198637	-0.212647	0.421417	0.0901313	0.0233049	-0.218996	-0.119091	-0.300534	0.0200328	0.277998	0.374284	0.254145	0.318392	0.124912	0.0141035	-0.130882	-0.0222481	0.0968974	0.149639	0.102184	0.0848168	0.141705	0.0934202	-0.118953	0.200881	0.125326	0.225963	0.347875	0.0326515	-0.174228	-0.0347212	-0.126146	-0.307856	-0.344243	-0.277013	-0.237061	-0.04742	0.105121	-0.168395	0.0807143	0.00392702	-0.49195	-0.380928	-0.393682	-0.313732	-0.296922	-0.239941	-0.356415	0.113259	-0.29359	-0.329976	-0.372696	-0.295779	-0.390283	-0.369883	0.422223	-0.0947798	-0.131632	-0.0261547	-0.226707	0.00819622	0.144088	0.198444	0.298225	0.208645	0.320162	-0.130029	-0.236963	0.13333	-0.0969516	-0.253794	-0.24758	-0.0592682	0.000404466	0.262998	0.0249671	-0.131017	-0.381767	0.0560691	-0.0642313	-0.222245	0.0771982	0.272957	0.205731	0.0873568	-0.055794	0.298287	-0.113078	-0.269468	0.00145289	M8 pink|0.3743
7706	UNC79|Q9P2D8	pink	-0.176719	-0.337715	-0.344423	-0.375121	-0.48924	0.0792016	0.192709	-0.0187008	-0.038038	-0.162357	-0.0988811	-0.105568	0.298727	0.371733	0.2431	0.0399799	0.218333	0.00841135	0.310573	0.315803	-0.113985	0.205047	0.260234	-0.217641	0.10671	-0.134033	0.0470835	0.088645	0.0463619	-0.106182	-0.135596	-0.339969	-0.3533	-0.146918	-0.0704753	-0.282568	-0.415534	-0.312541	-0.50081	-0.356134	-0.00871916	-0.240386	-0.290463	-0.386352	-0.0705484	-0.389232	-0.358024	0.0460887	-0.31173	-0.276225	-0.230622	0.0941315	0.0350952	-0.171874	-0.0912312	-0.0149352	0.131756	-0.0433644	0.220706	-0.00696407	-0.308675	0.131499	-0.0171452	-0.121633	-0.319394	0.068429	0.0741098	-0.0336767	0.304392	-0.194943	0.0347902	-0.0876776	-0.225314	-0.133348	0.0842105	0.0665887	-0.196208	-0.206997	-0.0268442	-0.181811	-0.365247	-0.0365964	-0.245677	-0.0250073	0.159791	0.140307	0.293137	0.372583	0.301754	0.150135	-0.0024111	0.194476	0.223806	M8 pink|0.3717
7081	UGCG|Q16739	pink	0.113446	-0.0576075	0.0323293	0.034315	-0.126685	0.426681	0.171797	0.177569	0.142156	0.238579	0.134997	0.278874	0.319977	0.36687	0.348958	0.142442	0.095537	0.137605	-0.061926	0.0286274	-0.11309	-0.0585718	-0.0227032	-0.170369	-0.0740404	0.0449876	-0.147217	0.334582	0.0154056	0.107085	0.0715367	-0.267658	-0.286288	-0.138854	-0.100572	-0.282918	-0.369006	-0.256953	-0.238552	-0.130822	0.0973045	-0.19867	-0.0328092	-0.183674	-0.191314	-0.295933	-0.247653	-0.113078	-0.150012	-0.0995293	-0.115674	0.236514	-0.0413895	-0.243383	-0.229501	-0.243638	-0.12975	-0.127775	0.292104	0.075437	-0.0920424	0.111789	-0.0191373	0.0727722	0.124101	0.236901	0.271302	0.238013	0.332266	-0.144508	-0.0945955	-0.193902	-0.301058	-0.169996	-0.17598	-0.035101	-0.058405	-0.0713157	-0.03769	-0.242941	-0.47879	-0.0363619	-0.20129	-0.3198	-0.0649297	0.106427	0.166299	0.136084	0.0933326	0.126843	-0.253005	-0.250305	-0.0317705	M8 pink|0.3669
8123	THRA|P10827	pink	0.199126	0.0565581	-0.122787	0.0989596	0.0298945	0.152206	0.0649139	0.111048	-0.0287903	0.0451754	-0.191731	-0.0148946	0.216971	0.363492	0.331983	0.0324789	0.0946781	0.123196	-0.0752325	0.16576	-0.241153	-0.175066	0.0476619	0.103924	0.147533	-0.0891763	-0.101711	-0.240032	-0.0719451	-0.0019234	-0.0911677	0.000476952	-0.141807	0.091876	-0.317977	-0.195898	-0.134146	-0.169633	-0.0426954	-0.0174967	-0.102772	-0.148375	-0.192441	-0.0264226	-0.309502	-0.25884	-0.191906	-0.0801325	-0.150279	-0.0598534	-0.12088	0.109238	0.00121155	-0.212402	-0.0649452	-0.058378	-0.361806	-0.250406	0.03668	0.216363	0.303943	0.298487	0.29221	0.42013	-0.251809	-0.285555	-0.0867647	-0.014401	0.108062	-0.153419	-0.189835	-0.210862	-0.171816	-0.278255	-0.37921	-0.2469	-0.241131	0.031109	-0.00761325	-0.00425818	-0.202787	-0.180785	-0.156579	0.193214	-0.0101309	0.151176	0.26634	-0.13169	-0.26428	-0.173393	-0.208831	-0.221138	-0.158505	M8 pink|0.3635
8683	GKAP1|Q5VSY0	pink	0.240456	0.0340362	-0.171306	0.0580574	-0.130535	0.275945	-0.000493571	0.10644	-0.058671	0.0643224	-0.199859	0.0709219	0.27912	0.356577	0.381634	0.0502085	0.125915	0.203172	0.0185751	0.220315	-0.184253	-0.137368	0.0611932	-0.109579	0.034042	0.022497	-0.0732625	0.00433219	-0.120219	-0.0110457	-0.0200634	-0.271212	-0.179981	-0.122845	-0.268266	-0.228737	-0.145161	-0.238384	-0.0714817	-0.160417	-0.228059	-0.390837	-0.318033	-0.217229	-0.324305	-0.241642	-0.242288	-0.279363	-0.205714	-0.172402	-0.233907	0.192447	0.0124309	-0.284854	-0.105206	-0.129512	-0.340747	-0.351275	0.12505	0.121776	0.150856	0.224142	0.196307	0.281828	-0.0597136	-0.074161	-0.114452	-0.0260752	0.0582487	-0.278474	-0.238536	-0.187388	-0.186434	-0.251345	-0.355726	-0.0868623	-0.00952892	0.117904	0.0213705	-0.0600297	-0.263409	0.00638459	-0.125733	0.0175228	0.0335961	0.133113	0.243166	-0.0937325	-0.135602	-0.000128333	-0.293223	-0.300872	-0.088064	M8 pink|0.3566
5124	PHF10|Q8WUB8	pink	-0.0822134	-0.044877	-0.201528	-0.0513031	-0.109902	0.132838	0.115287	0.182932	0.0269611	0.0690785	-0.0776878	0.0649462	0.355096	0.355384	0.338444	0.1777	0.192154	0.104378	0.182004	0.450607	-0.169696	0.0291561	0.170704	-0.204425	-0.00250217	0.127209	0.222117	-0.0476389	-0.0452887	0.0722745	-0.00770934	-0.229856	-0.000163057	-0.0430048	-0.309208	-0.0655254	-0.0748741	-0.231856	-0.156928	-0.284046	-0.36013	-0.332662	-0.258537	-0.245212	0.0848674	0.0429378	0.00870086	-0.1747	-0.146366	0.0652421	-0.243709	0.0698086	-0.198633	-0.319078	-0.262283	-0.302539	0.0686193	-0.310084	-0.298377	-0.458015	-0.326156	-0.142516	-0.111631	-0.296523	-0.243849	-0.0240806	-0.216553	-0.277284	0.0481738	-0.117432	-0.0734844	-0.203577	-0.261095	-0.203516	-0.347977	-0.240461	-0.124769	-0.00875257	-0.089727	-0.137154	-0.012928	-0.221404	-0.236536	0.40978	0.0512399	0.1308	0.314484	0.076836	-0.00533774	-0.224135	-0.212913	0.0293504	-0.0570779	M8 pink|0.3554
8307	GNPTG|Q9UJJ9	pink	0.238097	0.17633	-0.052599	0.022461	-0.12647	0.395216	0.269426	0.273275	0.0625772	0.192704	0.0158676	0.268568	0.282193	0.354584	0.381608	0.0598148	0.117088	0.195692	0.0544463	0.0364832	-0.0349535	0.115677	0.0358091	-0.0758488	0.0804649	0.194266	-0.0631801	0.19817	0.320225	-0.0876063	-0.00319016	-0.063393	-0.253236	-0.0497424	-0.315493	-0.326843	-0.297207	-0.310036	-0.0912045	-0.0532475	-0.0131115	-0.156191	-0.148214	-0.0546761	-0.472141	-0.316428	-0.418853	-0.256207	-0.259207	-0.241743	-0.223502	-0.0929074	-0.0702044	-0.293104	-0.224349	-0.194488	-0.244587	-0.322372	0.193644	0.0366155	-0.0229409	0.194419	0.00448842	0.142788	0.180022	0.174344	0.253878	0.0651061	0.0564069	-0.23942	-0.281796	0.0196771	-0.107348	-0.302004	-0.206813	-0.075098	-0.229629	0.131307	0.0331785	0.0803543	-0.227212	0.00212832	0.000803702	-0.119011	0.0883622	0.197356	0.197048	0.107827	-0.0561488	0.291	0.0147762	-0.144529	0.091262	M8 pink|0.3546
2502	EP300|Q09472	pink	-0.214116	-0.344229	-0.184382	-0.140579	-0.186239	0.169153	0.140341	0.115452	0.0335035	0.060861	0.0385149	0.126881	0.347185	0.350934	0.255286	0.154886	0.174389	0.0620061	-0.0900703	0.268987	-0.194899	-0.00284532	0.0751953	-0.136959	0.0118852	0.099574	0.162822	0.14439	-0.141717	0.031016	0.000114074	-0.348205	-0.135697	-0.155188	-0.102088	-0.122483	-0.235901	-0.172864	-0.340316	-0.284618	-0.15247	-0.271223	-0.0385581	-0.283297	0.0612578	-0.270579	-0.173249	-0.151424	-0.167558	-0.062371	-0.128489	0.00103234	-0.0583959	-0.192751	-0.195462	-0.332458	0.044971	-0.0704804	-0.13207	-0.200675	-0.371758	-0.0912124	-0.040345	-0.182472	0.0852439	0.305791	0.0295241	-0.0589777	0.361046	0.0506603	0.172288	-0.231142	-0.324981	-0.110704	-0.0504202	-0.0672501	-0.00929594	-0.0915171	-0.135935	-0.397429	-0.375824	-0.199654	-0.306724	-0.0129116	-0.0400635	0.123875	0.270765	0.204188	0.301163	-0.129244	-0.347819	-0.125497	-0.0587583	M8 pink|0.3509
4286	POGLUT1|Q8NBL1	pink	-0.125608	0.0164134	-0.0684586	-0.100174	-0.197407	0.324259	0.348279	0.240519	0.0207538	0.0777308	0.114244	0.299283	0.270767	0.330843	0.228549	0.0364201	0.0962777	0.0451648	0.153151	0.115869	0.0520633	0.3609	0.0529837	-0.122929	0.00805537	0.00327069	-0.0251688	0.273456	0.187678	-0.0401142	0.0913926	-0.234917	-0.309229	-0.236647	-0.114447	-0.397553	-0.353322	-0.249295	-0.281687	-0.186082	-0.155762	-0.245185	-0.101261	-0.130877	-0.204248	-0.323749	-0.409951	-0.269157	-0.433336	-0.16421	-0.285395	-0.19456	-0.195493	-0.286071	-0.296923	-0.285087	0.0192953	-0.178413	-0.112248	-0.231349	-0.462684	-0.209284	-0.216188	-0.243941	0.209294	0.379328	0.231512	-0.0571289	0.193537	-0.114245	0.0562071	0.105227	-0.103605	-0.114728	0.0443614	0.0226065	0.1092	0.172089	-0.0607813	-0.164878	-0.290884	0.0206083	-0.115764	-0.105006	0.0414833	0.157289	0.211857	0.383707	0.326449	0.330501	-0.0515046	-0.0156723	0.142457	M8 pink|0.3308
7358	POU2F1|P14859	pink	-0.0795428	-0.00346947	-0.187083	-0.255018	-0.291738	-0.0252326	0.309122	0.104891	-0.00810274	-0.005899	0.105579	0.123571	0.20848	0.329272	0.263376	0.0195292	0.0428362	-0.033651	0.176393	0.135046	0.0643231	0.164518	0.0683322	-0.208427	-0.0517845	-0.128995	0.0100043	0.00271203	-0.219656	-0.144353	-0.0923507	-0.136322	-0.242472	-0.15766	-0.188157	-0.301775	-0.304057	-0.332261	-0.282054	-0.18527	-0.142052	-0.178701	-0.156085	-0.180403	-0.0433023	0.0373252	-0.147175	0.0175312	-0.218396	0.0453042	-0.256014	0.0539068	-0.283273	-0.306838	-0.347488	-0.281033	0.129519	-0.135759	-0.146505	-0.243714	-0.377819	-0.0786311	-0.280594	-0.258581	-0.0723991	0.171041	0.183368	-0.0805186	0.0568877	-0.162569	-0.052284	-0.100755	-0.191755	-0.0949778	-0.0512109	0.0586009	-0.0780083	0.0147897	-0.0228448	0.0181335	-0.107471	-0.154781	-0.237019	0.0876265	0.161322	0.174596	0.284305	0.338759	0.144506	0.150242	0.165756	0.288655	0.329206	M8 pink|0.3293
3307	BTN3A3|O00478	pink	0.0287486	0.00961697	-0.241989	-0.152281	-0.276545	0.111073	0.262719	0.224159	-0.0238321	0.076389	-0.0854778	0.0971093	0.27566	0.32605	0.328338	0.0396171	0.0814089	0.0770305	0.197157	0.282048	0.180463	0.311204	0.123143	0.112309	0.155635	0.187442	0.0693072	0.279627	0.15243	0.0633413	-0.0139425	0.0182781	-0.201561	-0.0415364	-0.401007	-0.314122	-0.320263	-0.358057	-0.28491	-0.260232	-0.303496	-0.318361	-0.276274	-0.224458	-0.22229	-0.253932	-0.233948	-0.222886	-0.285322	-0.207216	-0.298173	-0.0287141	-0.145585	-0.379623	-0.266852	-0.259394	0.000253745	-0.255275	-0.205322	-0.130333	-0.212764	0.0595845	0.116664	0.0846682	0.0363873	0.165874	0.0783567	-0.185692	-0.027733	-0.293725	-0.190528	0.0666075	-0.167223	-0.318641	-0.249033	-0.162079	-0.345444	0.0951982	-0.0220754	-0.0804897	-0.185786	-0.128834	-0.223372	0.124254	0.129883	0.142624	0.232742	0.249441	0.0401608	0.325012	0.0850255	0.0335059	0.145608	M8 pink|0.3261
5940	NAAA|Q02083	pink	-0.080164	-0.0788118	-0.0752937	-0.0681015	-0.132447	0.22064	0.355521	0.249762	0.0777435	0.141312	0.175875	0.230729	0.324217	0.324741	0.216762	-0.00506726	0.0792359	0.0434085	-0.0350337	0.109553	-0.130676	0.163084	0.0238815	-0.0390034	0.0567563	0.0761469	-0.0907927	0.0628741	0.0279583	-0.0636279	0.000990711	-0.167975	-0.39629	-0.134449	-0.0729842	-0.39126	-0.449302	-0.266757	-0.325593	-0.181157	0.13701	-0.107618	-0.00995311	-0.159717	-0.262966	-0.412667	-0.443552	-0.274359	-0.390701	-0.196875	-0.124924	-0.0257858	0.0689217	-0.155619	-0.0899085	-0.104187	-0.0160605	0.0177894	0.217878	0.0597076	-0.165122	0.242665	0.0800275	0.0604305	0.199753	0.361915	0.283431	0.0560105	0.285185	-0.048451	0.128476	-0.0341602	-0.274207	-0.201717	0.133179	-0.0649488	-0.13287	-0.0634391	-0.0950242	-0.20526	-0.410916	-0.121743	-0.253569	-0.189566	-0.0334122	0.116722	0.150244	0.340253	0.322054	0.154022	-0.114384	-0.169542	0.0658092	M8 pink|0.3247
9115	PEG10|Q86TG7	pink	0.106654	-0.252877	-0.283419	0.124708	0.0451219	0.324009	-0.181147	0.0463168	-0.0759331	0.0371298	-0.401489	-0.115768	0.356195	0.30679	0.314717	0.352857	0.28886	0.220029	-0.381065	0.231308	-0.14929	-0.177615	0.221426	0.261415	0.281792	0.0119162	-0.0317863	-0.0583777	0.0855112	0.318774	0.11996	0.00476945	0.129362	0.226953	-0.18841	0.0102445	-0.0542276	-0.0461957	-0.118819	-0.144535	-0.0553184	-0.203734	-0.103682	-0.0891917	-0.277541	-0.320029	-0.0612332	-0.156087	-0.00534731	-0.00974953	-0.0150791	0.260992	0.0518043	-0.112596	-0.00846947	-0.0552327	-0.570968	-0.283697	0.190673	0.003769	0.178321	0.183155	0.259959	0.277816	-0.259401	-0.308864	-0.269096	-0.0397563	0.183092	-0.133768	-0.251198	-0.0828797	-0.140132	-0.326156	-0.531858	-0.392183	-0.207922	-0.0494591	-0.149045	-0.347773	-0.365557	-0.147072	-0.205743	0.044758	-0.186344	-0.00378083	0.145399	-0.345707	-0.371888	-0.241329	-0.430516	-0.558504	-0.463799	M8 pink|0.3068
5033	ATG3|Q9NT62	thistle3	0.829542	0.54813	0.331359	0.751393	0.390723	0.489245	0.439354	0.787587	0.813412	0.893141	0.515825	0.628686	0.546244	0.10293	0.454343	0.333049	0.580854	0.848354	-0.169627	-0.0019644	-0.121192	0.0137147	0.237911	-0.022395	0.183757	0.202665	0.101694	0.273854	0.23821	0.0282364	-0.189383	-0.04936	-0.0218968	0.318445	-0.353922	-0.224063	-0.271314	-0.161239	0.0920355	-0.164423	0.06486	-0.0230313	-0.108594	-0.0955755	-0.315147	-0.117659	-0.103312	-0.138845	-0.00649667	0.44036	0.401324	0.00016748	0.269321	-0.0401072	0.0987593	-0.0781728	-0.272817	-0.0646062	0.0399515	0.092973	0.179206	0.231205	0.298141	0.365723	0.290669	0.155267	-0.0917358	-0.138912	-0.209321	-0.221731	-0.315733	-0.316376	-0.377872	-0.532148	-0.41219	-0.58659	-0.416941	-0.395853	-0.529168	-0.389781	-0.516965	-0.464328	-0.378315	-0.598084	-0.669843	-0.468082	-0.351119	-0.146248	-0.280924	-0.212763	-0.190769	-0.523545	-0.400858	M79 thistle3|0.8931
1126	PLAA|Q9Y263	thistle3	0.845698	0.6355	0.439589	0.774333	0.407869	0.566003	0.515237	0.812946	0.870582	0.880627	0.594589	0.743546	0.498821	0.142483	0.479013	0.156415	0.532673	0.84695	-0.135703	-0.048854	-0.199621	0.0389436	0.140165	-0.137695	0.108922	0.0028878	-0.0121249	0.156764	0.115585	-0.201835	-0.350276	-0.174254	-0.176499	0.17562	-0.306829	-0.281983	-0.312366	-0.188233	0.131854	-0.105669	0.0512718	-0.007651	-0.129469	-0.0987064	-0.283555	-0.0823302	-0.119531	-0.0965882	-0.0616802	0.426112	0.387386	-0.0745412	0.229867	-0.0456961	0.0887191	-0.111643	-0.192059	-0.0258711	0.00264804	0.120743	0.120419	0.108616	0.210268	0.265926	0.200163	0.147022	-0.010844	-0.070756	-0.215085	-0.23626	-0.305823	-0.370357	-0.377127	-0.445858	-0.302285	-0.492483	-0.405308	-0.439436	-0.425776	-0.249955	-0.484928	-0.420823	-0.29102	-0.580251	-0.638458	-0.400492	-0.29769	-0.0753325	-0.236359	-0.214315	-0.143363	-0.420751	-0.320121	M79 thistle3|0.8806
1077	GBE1|Q04446	thistle3	0.733743	0.560109	0.430282	0.63109	0.27075	0.571072	0.587628	0.818293	0.836783	0.866265	0.692396	0.81642	0.523648	0.225573	0.50856	0.143103	0.44178	0.743631	-0.0599685	-0.0234916	-0.173206	0.028438	0.0825335	-0.256367	0.00464564	0.118733	0.0605101	0.239201	0.150055	-0.183057	-0.271825	-0.262496	-0.281907	0.0393937	-0.347973	-0.335057	-0.39125	-0.278197	0.0104538	-0.165045	-0.0155284	-0.0817338	-0.151567	-0.184439	-0.243567	-0.14458	-0.20948	-0.153533	-0.16962	0.332622	0.224786	-0.198316	0.114905	-0.148866	-0.0417612	-0.239912	-0.0612886	-0.06851	-0.0774382	0.0552382	-0.049117	0.0583567	0.117297	0.166487	0.307052	0.341469	0.0955077	-0.0734996	-0.11843	-0.188656	-0.183497	-0.438705	-0.484836	-0.414152	-0.242791	-0.398436	-0.360079	-0.401283	-0.388329	-0.264145	-0.494426	-0.453176	-0.354667	-0.564643	-0.524962	-0.296821	-0.194119	0.0814619	-0.0287548	-0.135096	-0.121606	-0.333348	-0.209154	M79 thistle3|0.8663
3057	HEATR5A|Q86XA9	thistle3	0.744696	0.387588	0.24301	0.645215	0.237366	0.377971	0.514983	0.794358	0.863282	0.865909	0.613819	0.67903	0.567645	0.132863	0.432093	0.22536	0.575747	0.798895	-0.0145847	0.12684	-0.206568	0.0550536	0.280845	-0.0764341	0.202907	0.279838	0.199419	0.178008	0.237167	-0.156545	-0.350709	-0.212032	-0.157611	0.214942	-0.344118	-0.229512	-0.385563	-0.2612	-0.11408	-0.322489	0.0609531	-0.0944383	-0.275708	-0.279523	-0.226344	-0.166981	-0.167	0.0246476	0.028544	0.395407	0.391426	0.109046	0.358208	-0.0223878	0.173213	-0.0440084	-0.0409963	0.104076	0.0522311	0.141199	0.0831161	0.330546	0.360011	0.29997	0.15086	0.229607	-0.140946	-0.258421	-0.257157	-0.305316	-0.234228	-0.422064	-0.507362	-0.521156	-0.278681	-0.495234	-0.498085	-0.566746	-0.577913	-0.433756	-0.54415	-0.609467	-0.510864	-0.577099	-0.627604	-0.510759	-0.320085	0.0201027	-0.0947622	-0.241115	-0.0773028	-0.426617	-0.306164	M79 thistle3|0.8659
288	ANKFY1|Q9P2R3	thistle3	0.74697	0.694371	0.498641	0.737933	0.412686	0.54665	0.42735	0.713379	0.727566	0.864508	0.576263	0.726258	0.308741	0.0448053	0.333781	-0.0379523	0.354158	0.657998	-0.151285	-0.0551025	-0.11985	0.110411	0.0654937	0.0375562	0.167918	-0.0217442	-0.0957956	0.118432	0.0246182	-0.248336	-0.368932	-0.0827311	-0.183556	0.104253	-0.229136	-0.286317	-0.204961	-0.0922418	0.201645	-0.025863	0.0938428	0.00498875	-0.081133	0.00327296	-0.343562	-0.111548	-0.179755	-0.240115	-0.143074	0.216501	0.28846	-0.0749538	0.278372	0.000613679	0.159459	-0.00185976	-0.224414	-0.00109972	0.0443346	0.235076	0.242411	0.185621	0.319209	0.372122	0.205268	0.0828864	0.0377125	-0.0597448	-0.275647	-0.2534	-0.334778	-0.1262	-0.168801	-0.357027	-0.178205	-0.373569	-0.345183	-0.258519	-0.305793	-0.0977109	-0.320246	-0.198538	-0.126433	-0.454187	-0.484151	-0.33012	-0.281006	-0.0394706	-0.220719	-0.0619845	-0.0477687	-0.335274	-0.191101	M79 thistle3|0.8645
1630	IPO9|Q96P70	thistle3	0.670728	0.445793	0.363509	0.615644	0.299001	0.461263	0.526683	0.779698	0.84041	0.858118	0.657206	0.700417	0.579403	0.210981	0.51265	0.294738	0.553088	0.75895	-0.0895786	0.139954	-0.271098	-0.0384265	0.260324	-0.157387	0.0926868	0.120314	0.272053	0.123701	0.131149	-0.0682983	-0.319674	-0.264308	-0.128039	0.19777	-0.398425	-0.194536	-0.351919	-0.263784	-0.0499354	-0.283237	-0.128952	-0.169216	-0.253732	-0.283805	-0.0647569	-0.110111	-0.10292	0.094078	0.00308761	0.452764	0.360267	0.0329879	0.1629	-0.15298	-0.0171037	-0.250816	-0.0281938	0.0184033	-0.197358	0.00965907	-0.0418332	0.130397	0.270374	0.147589	0.0847902	0.178439	-0.0904573	-0.187244	-0.0912133	-0.197965	-0.154625	-0.519572	-0.573146	-0.415978	-0.344571	-0.51411	-0.480875	-0.548522	-0.486446	-0.400954	-0.539233	-0.558815	-0.510821	-0.46138	-0.5909	-0.40193	-0.180878	0.0207492	-0.0809195	-0.305625	-0.188019	-0.308574	-0.289534	M79 thistle3|0.8581
319	XPO1|O14980	thistle3	0.673088	0.352878	0.298148	0.585691	0.188401	0.534354	0.579583	0.801607	0.860835	0.849566	0.654424	0.74551	0.644415	0.367589	0.609737	0.172661	0.521777	0.757436	-0.0177618	0.201912	-0.315797	-0.0107886	0.183828	-0.21914	0.0836708	0.0853387	0.14058	0.228191	0.147475	-0.164112	-0.342015	-0.401354	-0.305676	0.0404684	-0.379343	-0.343462	-0.470769	-0.334827	-0.173594	-0.338437	-0.0750632	-0.215167	-0.320012	-0.370323	-0.172245	-0.275848	-0.252126	-0.0266095	-0.161175	0.318933	0.256495	-0.0114536	0.213686	-0.169279	0.00850774	-0.196873	-0.0373199	-0.0143208	-0.0454786	0.129056	-0.043582	0.183714	0.293065	0.231685	0.045544	0.2348	-0.0578751	-0.152701	-0.00272503	-0.259717	-0.122801	-0.564782	-0.622237	-0.464338	-0.302253	-0.450632	-0.452218	-0.548066	-0.433698	-0.42672	-0.649422	-0.616979	-0.5561	-0.442059	-0.51745	-0.300411	-0.0569463	0.106314	0.0212718	-0.242742	-0.233918	-0.376608	-0.281428	M79 thistle3|0.8496
3525	IPO11|Q9UI26	thistle3	0.685963	0.251882	0.200289	0.731023	0.34716	0.374375	0.279075	0.664928	0.827935	0.848552	0.511116	0.550436	0.550076	0.0210473	0.316663	0.431832	0.689976	0.829984	-0.25319	0.0571785	-0.203118	-0.00069321	0.364477	-0.0211712	0.280573	0.221391	0.125601	0.181354	0.232379	0.088238	-0.148885	-0.103079	0.0729302	0.402198	-0.162994	-0.0502716	-0.220862	-0.042049	-0.0682325	-0.265913	0.194217	0.00507499	-0.0664777	-0.0918949	-0.17672	-0.15624	-0.0214218	0.0403524	0.144285	0.503249	0.509241	0.122327	0.404941	0.109653	0.263953	0.0226782	-0.193741	0.155118	0.150712	0.0169749	0.128337	0.314117	0.327938	0.236693	0.148846	0.0997983	-0.277783	-0.217933	-0.135114	-0.12494	-0.13719	-0.317492	-0.336995	-0.483529	-0.345588	-0.609563	-0.359455	-0.525764	-0.652084	-0.580445	-0.573322	-0.558836	-0.422296	-0.627574	-0.787357	-0.609419	-0.443555	-0.226681	-0.202704	-0.437666	-0.326683	-0.638242	-0.580682	M79 thistle3|0.8486
2163	APAF1|O14727	thistle3	0.534003	0.456892	0.375854	0.701824	0.442223	0.441535	0.477129	0.764047	0.800548	0.847801	0.637594	0.700649	0.488987	0.0623374	0.331201	0.259674	0.525175	0.710446	-0.178579	0.0452298	-0.218688	0.13509	0.161162	-0.115403	0.10544	0.165494	0.0118069	0.248414	0.151824	0.0260847	-0.106853	-0.143834	-0.011337	0.206247	-0.176757	-0.195696	-0.192092	-0.0511759	0.0649581	-0.171422	0.0990893	0.0285627	0.0303076	-0.0195972	-0.182399	-0.105461	-0.125902	-0.159654	-0.0759633	0.405271	0.384451	-0.0700892	0.210677	0.0348776	0.119702	-0.101354	-0.0928414	0.041519	-0.114868	-0.172798	-0.0785723	-0.00798542	0.0978642	0.00584065	0.327416	0.263409	-0.122442	-0.178733	-0.0980926	-0.0568642	-0.0637554	-0.233176	-0.279377	-0.392719	-0.229669	-0.526669	-0.23666	-0.322735	-0.529677	-0.432598	-0.440056	-0.433947	-0.331507	-0.500757	-0.64865	-0.437741	-0.342303	-0.0586505	-0.0869226	-0.232453	-0.320458	-0.476215	-0.410368	M79 thistle3|0.8478
3437	N4BP1|O75113	thistle3	0.693177	0.497505	0.24355	0.657926	0.315684	0.28045	0.42477	0.736248	0.816325	0.831799	0.529296	0.541951	0.463397	0.0497898	0.360697	0.168753	0.561136	0.77056	-0.0113485	0.0577901	-0.175988	0.11888	0.222432	-0.0520041	0.211253	0.118798	0.0539008	0.176983	0.0791225	-0.119872	-0.378568	-0.0840049	-0.0821804	0.283842	-0.195311	-0.225324	-0.248013	-0.0941029	0.0098621	-0.21572	0.14323	0.0720772	-0.103128	-0.0684875	-0.189629	-0.0355022	-0.0480735	-0.0197004	0.0120138	0.391615	0.452963	0.0649257	0.406615	0.102029	0.254774	0.0695539	-0.0392829	0.179568	0.0417627	0.0528016	0.118434	0.255235	0.290374	0.214191	0.13253	0.0832617	-0.161701	-0.213935	-0.254293	-0.215018	-0.212182	-0.209258	-0.248655	-0.456745	-0.227308	-0.518085	-0.449683	-0.511427	-0.575113	-0.346762	-0.387405	-0.476279	-0.350914	-0.509055	-0.658927	-0.531309	-0.367741	-0.0807335	-0.215291	-0.247971	-0.0783163	-0.378472	-0.33203	M79 thistle3|0.8318
1804	ARAP1|Q96P48	thistle3	0.627517	0.636359	0.43034	0.624817	0.358756	0.549878	0.485065	0.744789	0.679253	0.828243	0.515212	0.720144	0.402647	0.119285	0.407049	0.00531684	0.367024	0.62366	-0.0640337	0.0484485	-0.183679	0.117688	0.0866353	-0.059034	0.102605	0.103141	-0.0310658	0.153464	0.121421	-0.259915	-0.418804	-0.147613	-0.175686	0.0634731	-0.309703	-0.247681	-0.241514	-0.198695	0.152546	-0.118102	0.010939	-0.0661006	-0.132822	-0.109378	-0.285044	-0.0426499	-0.173718	-0.204947	-0.132333	0.213952	0.205786	-0.0178571	0.143244	-0.0976378	0.0419875	-0.145336	-0.112277	-0.0911035	-0.0695033	0.0245281	0.0580629	0.0303463	0.193647	0.162361	0.169256	0.108321	0.0501632	-0.128005	-0.270743	-0.283081	-0.37001	-0.195251	-0.288589	-0.366542	-0.242154	-0.407892	-0.438032	-0.31981	-0.327787	-0.114654	-0.274484	-0.267448	-0.2133	-0.348751	-0.442264	-0.291016	-0.211616	0.0395486	-0.203301	-0.0718665	-0.0280298	-0.222202	-0.137786	M79 thistle3|0.8282
488	CSE1L|P55060	thistle3	0.725449	0.336255	0.235699	0.593274	0.205704	0.530399	0.550341	0.800646	0.834634	0.8253	0.553093	0.675963	0.697956	0.372344	0.634186	0.257284	0.59726	0.825043	-0.0799416	0.176708	-0.340206	-0.043507	0.231194	-0.198505	0.126064	0.129367	0.13932	0.218585	0.180205	-0.126891	-0.334308	-0.346216	-0.266757	0.13601	-0.39125	-0.322354	-0.47304	-0.330917	-0.153727	-0.324174	-0.0221223	-0.186356	-0.285159	-0.322904	-0.250749	-0.29733	-0.254588	-0.0237215	-0.115138	0.328139	0.277109	0.0467853	0.236241	-0.16216	0.0138013	-0.194482	-0.114813	-0.038918	0.04468	0.11983	0.017874	0.26034	0.307444	0.278364	0.0735686	0.199561	-0.0582225	-0.130939	-0.00432308	-0.259621	-0.188463	-0.574274	-0.626004	-0.531369	-0.377653	-0.539966	-0.518188	-0.57879	-0.475688	-0.44006	-0.694192	-0.629314	-0.550098	-0.500218	-0.592388	-0.329917	-0.0951859	0.0227484	-0.0773917	-0.299051	-0.281002	-0.468841	-0.355901	M79 thistle3|0.8253
974	SNX27|Q96L92	thistle3	0.616647	0.39293	0.162963	0.636839	0.282455	0.408704	0.471812	0.75962	0.780466	0.825155	0.427045	0.555679	0.612289	0.195745	0.473789	0.312342	0.640187	0.774381	-0.0973672	0.207551	-0.202257	0.141278	0.330889	0.0822555	0.325726	0.233295	0.164932	0.248268	0.17662	0.0148967	-0.344071	-0.126305	-0.0838627	0.310271	-0.249018	-0.299953	-0.348349	-0.154602	-0.112874	-0.349698	0.0968765	-0.0586174	-0.166777	-0.159572	-0.280703	-0.218511	-0.167472	-0.0954296	-0.064873	0.324359	0.417428	0.0861571	0.365115	0.0176326	0.191807	-0.00501076	-0.10593	0.123096	0.0718012	0.0387165	0.095564	0.275409	0.352655	0.246192	-0.0147666	0.0257464	-0.221878	-0.293137	-0.174669	-0.319743	-0.284928	-0.193833	-0.31676	-0.567317	-0.356208	-0.587523	-0.551162	-0.587748	-0.627522	-0.532846	-0.555957	-0.574916	-0.484848	-0.498518	-0.655456	-0.492045	-0.252184	-0.0192909	-0.245751	-0.25516	-0.151831	-0.44028	-0.386709	M79 thistle3|0.8252
6522	COMMD7|Q86VX2	thistle3	0.714037	0.366698	0.253126	0.700816	0.367249	0.375526	0.343936	0.671893	0.809079	0.824372	0.511362	0.586703	0.513727	0.0304341	0.347311	0.386037	0.694936	0.831163	-0.257344	0.0225622	-0.158402	0.0859628	0.38077	0.0276931	0.313986	0.0678215	0.0492797	0.160675	0.113178	-0.0132443	-0.234534	-0.0453489	0.0733434	0.402064	-0.195612	-0.115077	-0.225466	-0.0736293	0.00110633	-0.208281	0.140245	0.00814363	-0.0794663	-0.0597716	-0.254821	-0.139305	-0.0935513	0.0974372	0.117681	0.445424	0.47458	0.164938	0.297346	0.0678031	0.187506	-0.0368585	-0.22351	0.11864	0.0543579	0.0055138	0.105048	0.181055	0.261808	0.204002	0.126011	0.0772714	-0.211914	-0.181124	-0.174242	-0.176884	-0.231502	-0.316053	-0.309374	-0.452493	-0.342147	-0.577769	-0.3691	-0.48261	-0.581366	-0.450376	-0.527155	-0.50612	-0.371873	-0.598079	-0.729081	-0.552019	-0.402399	-0.190316	-0.264554	-0.333924	-0.199747	-0.541758	-0.475236	M79 thistle3|0.8244
2213	USP25|Q9UHP3	thistle3	0.715918	0.497524	0.258698	0.694404	0.355226	0.206433	0.344335	0.665343	0.783084	0.822693	0.544121	0.5112	0.367303	-0.146047	0.204325	0.208084	0.552817	0.758812	-0.00264805	0.0586931	0.0454248	0.174672	0.293851	0.0864138	0.282363	0.230903	0.112531	0.263306	0.230729	0.035909	-0.20045	-0.00108457	0.106113	0.341706	-0.128382	-0.140595	-0.117284	0.0219823	0.0749005	-0.247921	0.120256	0.0590952	-0.130611	-0.0737731	-0.131892	0.0720966	0.0512065	-0.0994162	0.0711414	0.44151	0.534565	-0.0158946	0.512645	0.215005	0.366877	0.200075	0.000245195	0.245406	0.0358328	0.0179522	0.170899	0.318324	0.364029	0.269843	0.183771	0.0515312	-0.323395	-0.359927	-0.455454	-0.267034	-0.270443	-0.0893204	-0.118077	-0.43162	-0.197634	-0.461856	-0.293301	-0.421456	-0.628751	-0.376022	-0.293665	-0.431805	-0.322954	-0.529379	-0.659211	-0.678421	-0.530592	-0.133077	-0.235501	-0.213748	-0.0197599	-0.364211	-0.335383	M79 thistle3|0.8227
1734	PKN2|Q16513	thistle3	0.770485	0.463399	0.242783	0.63772	0.269573	0.400005	0.536574	0.818566	0.855508	0.822522	0.543374	0.681887	0.609462	0.203617	0.53125	0.347106	0.621705	0.843452	0.000372039	0.122431	-0.214591	0.0067059	0.299785	-0.177969	0.124497	0.0915813	0.156717	0.0915838	0.179351	-0.09159	-0.310381	-0.230983	-0.0982198	0.22906	-0.433846	-0.198987	-0.344059	-0.304715	-0.0533147	-0.299435	-0.124189	-0.161853	-0.314447	-0.278808	-0.130824	-0.0472291	-0.0681028	0.0865603	0.0653614	0.545252	0.341136	0.043659	0.116188	-0.1644	-0.018237	-0.255002	-0.0621862	-0.0604865	-0.15317	-0.0581395	-0.0440747	0.0983905	0.156528	0.132911	0.0457063	0.14159	-0.160938	-0.266536	-0.264068	-0.284906	-0.287224	-0.530318	-0.563589	-0.495644	-0.447801	-0.566918	-0.471821	-0.549865	-0.534968	-0.373243	-0.49009	-0.629045	-0.520721	-0.463195	-0.626454	-0.449549	-0.230985	-0.030778	-0.199466	-0.347334	-0.10228	-0.336748	-0.315856	M79 thistle3|0.8225
3559	TRADD|Q15628	thistle3	0.626505	0.568691	0.451459	0.77096	0.539589	0.535344	0.293824	0.641633	0.674353	0.816573	0.523641	0.679278	0.315228	-0.0611792	0.242116	0.232447	0.416519	0.650212	-0.338317	-0.097941	-0.0549532	0.0415325	0.112314	0.0497346	0.147394	0.112994	0.0329915	0.067279	0.117586	0.0332101	-0.0381343	0.116868	0.125304	0.270634	-0.239754	-0.0774089	-0.0430465	0.0151112	0.266211	0.00590131	0.0655715	0.0576794	0.103329	0.105506	-0.259322	0.0474834	0.0110944	-0.209999	0.00619026	0.420528	0.320201	-0.141258	0.100052	0.0129249	0.0682222	-0.13116	-0.372463	-0.0956077	-0.11584	-0.149235	0.0682937	-0.0134778	0.114453	0.124018	0.35015	0.101502	-0.111944	-0.154964	-0.218947	-0.0442033	-0.239136	-0.206516	-0.164689	-0.373612	-0.361106	-0.508541	-0.206837	-0.133443	-0.42829	-0.265428	-0.277179	-0.321192	-0.145674	-0.440873	-0.62497	-0.414687	-0.405091	-0.248035	-0.303649	-0.250555	-0.272626	-0.487586	-0.446719	M79 thistle3|0.8166
8263	UBE2D1|P51668	thistle3	0.685121	0.5179	0.368826	0.802392	0.539106	0.556308	0.324761	0.693942	0.754121	0.786749	0.449357	0.621121	0.441081	0.0441684	0.328875	0.283313	0.588107	0.783636	-0.360491	-0.0468576	-0.228353	0.0170217	0.202703	-0.0272694	0.217421	0.0444674	0.00875793	-0.0447978	0.162051	-0.016419	-0.185579	0.00494269	0.0583261	0.355909	-0.229359	-0.098047	-0.131291	-0.00962862	0.193189	-0.0384768	0.144829	0.0948787	0.037926	0.0917247	-0.278282	-0.0761943	-0.0256649	-0.102198	0.053683	0.434656	0.44545	-0.0381305	0.215856	0.0564722	0.152395	-0.0679404	-0.338711	-0.00505569	-0.0117129	-0.0980997	0.11535	0.0594649	0.163248	0.127386	0.180817	0.00858623	-0.156587	-0.129675	-0.15983	-0.0771647	-0.262234	-0.265727	-0.216334	-0.435655	-0.360562	-0.590205	-0.369563	-0.355615	-0.501655	-0.32854	-0.411594	-0.373639	-0.175647	-0.497117	-0.717708	-0.44467	-0.380735	-0.279896	-0.348969	-0.40105	-0.356154	-0.577226	-0.541136	M79 thistle3|0.7867
4810	RNF25|Q96BH1	thistle3	0.704038	0.473234	0.383251	0.616298	0.336197	0.453205	0.314767	0.561923	0.669782	0.779037	0.577146	0.648718	0.299146	-0.00274636	0.279447	0.127648	0.362314	0.625902	-0.296431	-0.219866	-0.0312414	-0.0464576	0.104429	-0.0993055	0.0720232	0.0253108	-0.129319	0.0723969	0.124935	-0.248072	-0.256463	0.0233214	0.00280391	0.205368	-0.209093	-0.0352832	-0.168607	-0.119593	0.179099	0.0246646	0.148942	0.0726139	0.0174401	0.0127558	-0.210682	0.0724271	-0.0227639	0.0921849	0.109292	0.409691	0.345457	-0.00523436	0.114324	-0.0255003	0.00994013	-0.112965	-0.218751	0.0163491	0.0945584	0.0602989	0.103005	0.172468	0.079415	0.164743	0.343729	0.195446	0.116429	0.0433987	-0.177372	-0.0857894	-0.224367	-0.323204	-0.26708	-0.251564	-0.184899	-0.244093	-0.233353	-0.277675	-0.292952	-0.087646	-0.28624	-0.286959	-0.131898	-0.557156	-0.455325	-0.323893	-0.325522	-0.116048	-0.160904	-0.164103	0.0314188	-0.288409	-0.160535	M79 thistle3|0.779
3703	ARIH1|Q9Y4X5	thistle3	0.829132	0.42233	0.210678	0.652138	0.274795	0.417514	0.391405	0.712483	0.762204	0.768125	0.398641	0.551395	0.573241	0.16713	0.501505	0.480551	0.576778	0.811587	-0.0707402	0.0424476	-0.0159548	-0.0487741	0.319401	-0.0204159	0.168448	0.236334	0.16344	0.197127	0.359758	0.10376	-0.095783	-0.00940147	0.0365959	0.351105	-0.497852	-0.123629	-0.279197	-0.279649	0.01546	-0.208449	-0.128526	-0.136974	-0.238518	-0.230776	-0.184061	-0.0438968	0.00733839	0.0038626	0.101133	0.554056	0.32489	-0.0747979	0.104652	-0.178238	-0.0357621	-0.222077	-0.248978	-0.174165	-0.0808451	0.0592567	0.13358	0.229001	0.250092	0.35289	0.097402	0.0639498	-0.146543	-0.198791	-0.233848	-0.250624	-0.339291	-0.48889	-0.524064	-0.518071	-0.557606	-0.577807	-0.445516	-0.403958	-0.452742	-0.354712	-0.44393	-0.585719	-0.453391	-0.432129	-0.564673	-0.396044	-0.246201	-0.144809	-0.307317	-0.286024	-0.0774818	-0.402346	-0.368224	M79 thistle3|0.7681
6328	BTK|Q06187	thistle3	0.415839	0.308558	0.235077	0.46523	0.265194	0.416524	0.353487	0.619553	0.563486	0.725062	0.420268	0.56678	0.478223	0.111195	0.379762	0.262857	0.419174	0.564335	-0.201615	0.0572586	-0.16297	0.106823	0.154138	-0.0236059	0.107429	0.438766	0.0611526	0.52086	0.196437	0.0599936	-0.102167	-0.0625297	-0.000425011	0.196454	-0.240348	-0.203796	-0.196979	-0.126654	0.0364245	-0.187841	0.0360011	-0.0707531	0.00453281	-0.0557866	-0.281834	-0.1491	-0.204396	-0.263098	-0.102146	0.133962	0.21578	0.0363218	0.15612	-0.0885623	-0.00421846	-0.19534	-0.104358	-0.067003	-0.0566954	-0.208381	-0.102949	0.0252927	0.0931597	0.00343028	0.404312	0.320927	-0.0227121	-0.11075	-0.0789684	-0.144306	-0.190415	-0.170445	-0.27568	-0.403897	-0.275095	-0.426891	-0.335234	-0.242406	-0.410881	-0.359934	-0.36896	-0.361062	-0.279724	-0.462847	-0.454353	-0.306029	-0.243158	-0.0759912	-0.133737	-0.0472563	-0.197464	-0.458616	-0.302791	M79 thistle3|0.7251
3916	TDRD7|Q8NHU6	thistle3	0.559915	0.494375	0.378156	0.490146	0.247716	0.346901	0.500377	0.606861	0.620581	0.719018	0.650873	0.649635	0.345299	0.16121	0.397464	0.0900154	0.27596	0.50486	-0.104603	-0.0439801	-0.0817503	0.0238404	0.0571172	-0.0840332	0.0345582	-0.00397659	0.0470935	0.143044	0.0290588	-0.109807	-0.190369	-0.0695005	-0.192211	0.0732788	-0.288802	-0.31724	-0.301199	-0.221446	0.0351611	-0.0892906	0.0453536	-0.019735	-0.0662845	-0.0907217	-0.188767	-0.0142543	-0.127594	-0.0283615	-0.119041	0.358525	0.220465	-0.0875166	0.0858571	-0.111695	-0.0661148	-0.152079	-0.168408	-0.016899	-0.0630548	0.0851877	0.0238073	0.200551	0.145272	0.209845	0.198901	0.182111	0.0976575	-0.0652584	-0.109896	-0.173806	-0.152941	-0.281959	-0.323359	-0.326912	-0.223827	-0.28922	-0.256734	-0.253257	-0.276662	-0.166612	-0.350629	-0.367447	-0.311222	-0.382539	-0.373379	-0.218925	-0.121258	0.0552088	-0.102414	-0.0512094	-0.0597265	-0.216465	-0.0989112	M79 thistle3|0.719
5052	SNX7|Q9UNH6	thistle3	0.619044	0.627288	0.330278	0.554435	0.272357	0.343999	0.520024	0.682159	0.630993	0.706527	0.510712	0.657553	0.315115	-0.00401152	0.320839	0.0891862	0.392762	0.606568	0.0692603	0.0228859	0.0417223	0.266133	0.198082	0.0313958	0.168773	0.0405327	0.0660229	0.192567	0.119749	-0.180288	-0.322279	0.0159356	-0.0735986	0.173497	-0.34447	-0.229209	-0.239658	-0.209502	0.105345	-0.15902	-0.0906516	-0.0552246	-0.160191	-0.114142	-0.158288	0.0917626	-0.0351545	0.0322217	0.00423264	0.415023	0.248964	-0.0752216	0.0828046	-0.100732	-0.013868	-0.189409	-0.0899855	-0.0303336	-0.265404	-0.102333	-0.0753019	-0.0540428	0.105293	0.1004	0.188112	0.169721	-0.0477134	-0.277679	-0.393227	-0.267997	-0.325684	-0.19709	-0.251769	-0.386181	-0.309993	-0.394436	-0.354614	-0.271735	-0.401109	-0.17811	-0.213581	-0.322541	-0.238786	-0.365514	-0.512625	-0.403063	-0.31058	0.0618788	-0.215086	-0.0674251	0.0836949	-0.112551	-0.123102	M79 thistle3|0.7065
2888	MAP3K20|Q9NYL2	thistle3	0.538784	0.516306	0.385494	0.583779	0.386665	0.502623	0.316308	0.562976	0.605062	0.682084	0.495852	0.640722	0.29118	0.0558868	0.291884	0.206063	0.269565	0.515515	-0.150584	-0.123022	0.0568168	-0.0191891	-0.00839533	-0.208833	-0.0949459	-0.0461529	-0.049622	0.0888429	0.115776	0.0379637	0.0709022	-0.0731023	0.0474328	0.0497558	-0.235404	-0.067001	-0.0889786	-0.104511	0.176725	-0.00812286	-0.0532427	-0.0125633	-1.88862e-05	0.00959423	-0.0374237	0.26199	0.149566	-0.183001	-0.0530706	0.577698	0.18508	-0.196852	-0.162759	-0.138825	-0.160672	-0.2614	-0.165441	-0.21204	-0.153158	-0.308595	-0.158331	-0.193248	-0.208362	-0.138646	0.241177	0.146916	-0.0128142	-0.108729	-0.214576	-0.0772903	-0.21545	-0.230708	-0.213977	-0.22916	-0.321658	-0.326166	-0.0399007	-0.0627608	-0.287657	-0.133589	-0.219146	-0.335474	-0.201141	-0.290894	-0.385601	-0.240827	-0.230462	-0.108564	-0.194572	-0.191015	-0.10693	-0.187276	-0.200343	M79 thistle3|0.6821
3161	SYK|P43405	thistle3	0.413275	0.33876	0.326056	0.539598	0.421007	0.329117	0.268099	0.546624	0.600561	0.676937	0.389006	0.461094	0.381981	0.0179977	0.293393	0.272411	0.402025	0.555044	-0.296083	-0.0402965	-0.190426	0.0257195	0.0927537	-0.0026593	0.0746077	0.270062	-0.00482348	0.444349	0.193532	0.133134	-0.0670382	0.0454335	0.122023	0.287023	-0.12851	-0.0847354	-0.0545894	0.0369482	0.165435	-0.0531565	0.0812596	0.0870609	0.136068	0.0852911	-0.16997	-0.0780473	-0.0770144	-0.154217	-0.0073012	0.208277	0.359968	-0.0223436	0.16415	0.0388357	0.0763579	-0.114992	-0.0804891	0.0145311	-0.132112	-0.177484	0.00211023	-0.0893166	0.0793154	0.00572185	0.33143	0.170111	-0.0867633	-0.0438895	-0.0428809	0.0147749	-0.0836875	-0.166064	-0.169974	-0.289002	-0.233289	-0.449696	-0.290683	-0.28202	-0.368715	-0.312343	-0.298572	-0.360086	-0.192509	-0.395984	-0.492893	-0.324862	-0.295037	-0.194892	-0.21562	-0.175877	-0.244262	-0.44677	-0.407258	M79 thistle3|0.6769
9808	TNFAIP8L2|Q6P589	thistle3	0.318405	0.170003	0.166267	0.360848	0.19995	0.342887	0.280223	0.562644	0.532823	0.669519	0.412806	0.456459	0.521566	0.238569	0.42254	0.320666	0.348187	0.523568	-0.174098	0.121968	-0.321384	-0.152767	0.0634229	-0.238019	-0.0821857	0.33034	0.160032	0.394378	0.215236	0.106824	-0.0468448	-0.216841	-0.0392351	0.121339	-0.242911	-0.154741	-0.188247	-0.152004	-0.0673379	-0.218266	-0.0904237	-0.132364	-0.0474096	-0.147995	-0.0980338	-0.136467	-0.126512	-0.171593	-0.0880656	0.146376	0.161154	-0.00522358	0.0809947	-0.155056	-0.0982182	-0.248	0.05481	-0.0847847	-0.106668	-0.129029	-0.0497686	0.0838886	0.142646	0.0821417	0.224396	0.205767	-0.0361954	-0.0431782	0.11394	-0.0129916	-0.0145506	-0.354721	-0.403623	-0.318336	-0.288065	-0.347081	-0.240651	-0.307223	-0.304443	-0.385419	-0.404735	-0.527931	-0.426187	-0.275134	-0.31725	-0.168411	-0.0266236	-0.0505844	-0.0101364	-0.225446	-0.258541	-0.371613	-0.264761	M79 thistle3|0.6695
2610	USP19|O94966	thistle3	0.501358	0.3316	0.105775	0.403981	0.137952	0.295781	0.436021	0.573263	0.588074	0.665232	0.50171	0.537556	0.431319	0.182954	0.370604	0.285998	0.455904	0.55824	-0.111619	0.0159365	0.0169858	0.104796	0.229396	-0.0264808	0.196364	0.124056	0.108303	0.0783899	0.115151	0.00305488	-0.134146	-0.0441714	-0.0864644	0.192806	-0.229524	-0.262823	-0.339887	-0.20539	-0.154207	-0.236463	0.127659	-0.00414908	-0.0959094	-0.0867424	-0.208107	-0.0407756	-0.116243	0.0139752	-0.0483958	0.376565	0.254439	0.0142196	0.110662	-0.0640825	-0.0217713	-0.0978453	-0.130091	0.0792217	0.0942475	-0.0799302	-0.0741956	0.289149	0.0456886	0.0332196	0.144064	0.148022	-0.0120669	-0.187198	-0.160214	-0.244905	-0.243965	-0.128588	-0.23064	-0.392902	-0.249685	-0.341126	-0.305364	-0.335584	-0.489001	-0.300893	-0.428375	-0.437324	-0.404169	-0.466477	-0.425038	-0.316876	-0.163505	0.0346371	-0.155604	-0.10035	0.0210786	-0.239561	-0.149177	M79 thistle3|0.6652
3791	NMD3|Q96D46	thistle3	0.499889	0.33957	0.35056	0.54429	0.333683	0.516139	0.299016	0.536973	0.562831	0.66509	0.473143	0.574619	0.407026	0.15349	0.35781	0.295435	0.348071	0.521649	-0.269092	0.0410792	-0.048641	-0.0229935	0.102052	-0.00800456	0.0944517	0.176025	0.0677734	0.25827	0.178007	0.269487	0.166301	-0.0571216	-0.0102117	0.168479	-0.244306	-0.214834	-0.192915	-0.0814517	0.0553282	-0.106629	0.0728118	-0.0514611	-0.0181285	-0.04835	-0.263455	-0.160726	-0.120855	-0.257844	-0.13477	0.240064	0.188521	-0.020013	0.123087	-0.0633028	0.0120351	-0.122576	-0.270839	-0.130666	-0.0254588	-0.0137818	0.0697746	0.0511313	0.182496	0.212609	0.255054	0.203469	-0.0622613	-0.0652926	0.00430122	-0.113819	-0.180496	-0.246592	-0.287456	-0.398608	-0.369121	-0.452845	-0.20234	-0.137012	-0.337545	-0.358034	-0.436006	-0.376223	-0.294451	-0.384824	-0.428975	-0.239029	-0.170862	-0.120338	-0.153509	-0.14044	-0.343055	-0.511921	-0.382298	M79 thistle3|0.6651
4696	SYNJ2|O15056	thistle3	0.59543	0.320243	0.163076	0.39497	0.0324181	0.324824	0.498673	0.625489	0.578509	0.645548	0.549831	0.594384	0.416196	0.165252	0.381095	0.0370487	0.359052	0.575238	0.0600967	0.0205612	-0.0880744	0.0978866	0.158589	-0.0830843	0.1517	0.237403	0.108765	0.162005	0.137058	-0.28914	-0.341349	-0.148228	-0.349178	0.0421602	-0.345329	-0.347917	-0.45988	-0.367367	-0.13358	-0.241335	0.0696655	-0.118432	-0.226449	-0.271903	-0.292334	-0.152144	-0.241361	-0.0879281	-0.1027	0.195074	0.175347	-0.0699527	0.271162	-0.119919	0.0298128	-0.0996922	-0.0827743	0.0623807	0.182334	0.16775	0.0317273	0.488504	0.284061	0.295883	0.303718	0.32611	0.0972965	-0.154394	-0.222216	-0.31726	-0.241137	-0.308249	-0.439151	-0.461736	-0.145983	-0.252425	-0.391552	-0.388531	-0.350439	-0.231898	-0.446435	-0.372926	-0.348072	-0.571384	-0.400963	-0.291102	-0.194009	0.121685	0.00178523	-0.0100284	0.0119292	-0.31986	-0.0779653	M79 thistle3|0.6455
9229	BCL2L2|Q92843	thistle3	0.367623	0.249376	0.13492	0.477797	0.176138	0.398234	0.274498	0.533411	0.583132	0.618679	0.353732	0.429362	0.404735	0.0350334	0.196597	0.13519	0.538864	0.578702	0.0385901	0.252188	-0.123863	0.272612	0.322368	-0.00583776	0.299449	0.110671	0.157453	0.0954342	0.167964	-0.0694774	-0.271848	-0.295242	-0.049243	0.12115	0.0175644	-0.128753	-0.215621	-0.0048384	-0.128977	-0.345101	0.11913	-0.0956041	-0.175673	-0.161999	-0.104292	-0.162992	-0.115058	-0.111019	-0.0512232	0.184119	0.338819	0.0943877	0.413304	0.134084	0.286001	0.111726	0.0559421	0.236193	0.168806	-0.0747789	-0.0965403	0.170004	0.240759	-0.0425549	-0.0133611	0.067204	-0.232543	-0.293937	-0.190878	-0.261029	-0.176631	0.0519221	-0.0790899	-0.304977	-0.0252719	-0.352024	-0.252729	-0.408412	-0.513792	-0.409233	-0.373112	-0.204003	-0.235812	-0.383786	-0.511058	-0.462785	-0.272211	0.0611932	-0.00213381	-0.174391	-0.114457	-0.27465	-0.256985	M79 thistle3|0.6187
7166	PXDC1|Q5TGL8	thistle3	0.426391	0.492129	0.315513	0.503423	0.365302	0.409265	0.46355	0.611374	0.539964	0.614468	0.497586	0.578998	0.349599	0.0742122	0.271993	0.279634	0.336788	0.504506	-0.113555	-0.0302223	0.154614	0.169049	0.0673655	-0.038383	0.0541212	0.0729221	0.192032	0.140669	0.145489	0.176088	0.130501	0.0934423	0.0198262	0.162835	-0.293778	-0.245168	-0.209359	-0.110026	0.0853095	-0.0703433	-0.018779	0.0842403	0.119674	0.0112415	-0.150241	0.149488	0.028424	-0.179245	-0.0976396	0.482286	0.203267	-0.286152	-0.0530756	-0.0622913	-0.102782	-0.213855	-0.155892	-0.0802009	-0.266667	-0.26386	-0.150886	-0.139857	-0.0541864	-0.0196289	0.397233	0.29976	0.000505541	-0.21293	-0.0963108	-0.0272803	-0.146431	-0.163864	-0.2338	-0.365739	-0.305888	-0.420654	-0.12249	-0.0623885	-0.424798	-0.316227	-0.295291	-0.424995	-0.302276	-0.344109	-0.476774	-0.257987	-0.237414	0.0242035	-0.14236	-0.10445	-0.185918	-0.253038	-0.261118	M79 thistle3|0.6145
6442	NPL|Q9BXD5	thistle3	0.517097	0.471176	0.440741	0.532457	0.345155	0.411865	0.234835	0.454053	0.528791	0.611532	0.425566	0.499111	0.22574	0.070838	0.284685	0.0756777	0.224639	0.446461	-0.112769	-0.112615	-0.201144	-0.102533	0.0349035	-0.0364432	0.0153724	-0.126597	-0.104693	0.00533967	-0.0448949	-0.120579	-0.17791	-0.0650657	-0.0511564	0.0705217	-0.213185	-0.114424	-0.0769921	-0.0991632	0.210725	0.0652992	-0.0689155	-0.0698173	-0.0788738	-0.0383369	-0.177016	-0.0236414	-0.130833	-0.0870281	-0.0815145	0.187547	0.192893	-0.0284559	0.0333493	-0.111577	-0.0275103	-0.153527	-0.248303	-0.0987179	-0.0376217	0.0986602	0.153854	0.0513576	0.156541	0.189727	0.113621	-0.0479396	0.0720389	0.11217	-0.0672323	-0.0909438	-0.155981	-0.306531	-0.257409	-0.101873	-0.156889	-0.257894	-0.141355	-0.123756	-0.034839	0.0552362	-0.232388	-0.0847877	-0.0736219	-0.208959	-0.26647	-0.112092	-0.099986	-0.130986	-0.180376	-0.0622407	-0.110577	-0.228578	-0.160255	M79 thistle3|0.6115
1158	KIF1B|O60333	thistle3	0.552017	0.435149	0.309793	0.422145	0.173496	0.396138	0.43672	0.558957	0.537943	0.608049	0.517476	0.622517	0.356117	0.0555605	0.257482	0.144637	0.389287	0.527414	-0.0476524	-0.0774419	-0.0555601	0.159765	0.234593	-0.153445	0.0927556	0.0930621	-0.0467318	-0.0325766	0.0146066	-0.284209	-0.278675	-0.139503	-0.181528	0.108883	-0.232349	-0.175407	-0.311337	-0.240807	0.0300111	-0.0945484	0.0874526	-0.0831096	-0.108165	-0.107111	-0.205091	-0.0206394	-0.167009	0.0342907	-0.00991148	0.350256	0.182386	0.0887082	0.0627633	-0.126327	-0.046964	-0.204564	-0.0665436	-0.00048314	0.0859067	0.0512243	-0.0155359	0.154417	0.0495197	0.0897206	0.262357	0.275812	0.165193	-0.0506102	-0.208325	-0.206429	-0.223562	-0.229935	-0.313575	-0.264521	-0.115668	-0.258804	-0.22927	-0.206388	-0.314501	-0.0965808	-0.266549	-0.199321	-0.176082	-0.490417	-0.432042	-0.309473	-0.264839	0.132241	0.0101843	-0.0796718	0.102925	-0.151281	-0.026262	M79 thistle3|0.608
1416	ASAP1|Q9ULH1	thistle3	0.624446	0.486975	0.316098	0.520329	0.30739	0.0896083	0.377636	0.502826	0.643201	0.603589	0.536041	0.459573	0.138977	-0.2202	0.0496306	0.115187	0.283337	0.51793	-0.0126602	-0.27439	0.243451	0.149001	0.0941625	0.00550891	0.0866369	0.190955	-0.0543467	0.231518	0.331061	-0.120922	-0.133955	0.124839	0.0655684	0.251633	-0.0748915	-0.0839911	-0.132915	-0.0180203	0.13798	-0.0068648	0.251059	0.25923	0.0212563	0.0601247	-0.0994682	0.226118	0.0966328	0.0923014	0.158108	0.535652	0.504368	-0.156648	0.250338	0.195648	0.198743	0.142781	0.0959853	0.250359	0.103778	0.126702	0.125222	0.154303	0.0465726	0.179012	0.327102	0.185992	0.0220288	-0.134736	-0.459724	-0.176852	-0.22344	-0.0457935	-0.0578917	-0.21922	0.0181613	-0.164905	-0.178355	-0.288812	-0.404023	-0.0935878	-0.133532	-0.373345	-0.170542	-0.583643	-0.429017	-0.49853	-0.521536	-0.00392034	-0.149884	-0.00953423	0.343428	-0.0797481	-0.0370606	M79 thistle3|0.6036
8691	UBE2Q2|Q8WVN8	thistle3	0.661613	0.513836	0.154525	0.361624	0.0207695	0.302875	0.452002	0.61455	0.510941	0.598769	0.37361	0.530382	0.364307	0.207864	0.46271	-0.0343421	0.281309	0.535806	0.20763	0.154777	0.0333354	0.128313	0.15897	-0.0642544	0.123963	0.0450281	-0.0119471	-0.0416033	-0.0120711	-0.319843	-0.400477	-0.153613	-0.261594	-0.0106731	-0.491841	-0.314346	-0.335946	-0.400952	-0.0146587	-0.240026	-0.244593	-0.300157	-0.461504	-0.343503	-0.226365	0.0680641	-0.108897	-0.0946317	-0.0983311	0.239884	0.0654338	-0.0162794	0.13036	-0.256388	-0.0349861	-0.20935	-0.0660902	-0.0958258	-0.104258	0.108796	0.043205	0.323117	0.292004	0.263804	0.021448	0.0720136	-0.0223264	-0.293561	-0.443465	-0.49098	-0.425591	-0.33658	-0.386914	-0.421789	-0.272857	-0.275159	-0.458481	-0.247416	-0.211728	0.0240824	-0.186026	-0.329991	-0.280807	-0.215074	-0.219686	-0.215289	-0.0611123	0.11623	-0.146408	-0.00988519	0.226615	-0.0386765	0.0948097	M79 thistle3|0.5988
8900	ARHGAP9|Q9BRR9	thistle3	0.341939	0.321678	0.250118	0.460407	0.328651	0.280098	0.128486	0.404112	0.423737	0.582946	0.284719	0.355533	0.259744	-0.0972496	0.146214	0.209363	0.371204	0.45684	-0.298194	-0.0972772	-0.0817315	0.13726	0.145481	0.0545412	0.161464	0.195018	-0.0788381	0.375976	0.105234	0.0530675	-0.081889	0.114334	0.129752	0.293117	-0.0109258	-0.0581051	0.00500145	0.0933369	0.173645	0.00369835	0.182044	0.10846	0.213459	0.184267	-0.248593	-0.0502283	-0.0623113	-0.250241	-0.00986531	0.0735112	0.286961	-0.00363511	0.230616	0.0886008	0.118914	-0.0396198	-0.166148	0.0416245	0.0543974	-0.167848	0.0267569	0.0527594	0.0737377	0.00575971	0.364097	0.0960206	-0.0144236	-0.00269985	-0.129704	-0.018122	-0.193105	0.0927705	0.0443028	-0.243749	-0.133965	-0.375474	-0.224267	-0.138956	-0.298487	-0.184022	-0.182662	-0.0792035	0.00179484	-0.40334	-0.435066	-0.327664	-0.353668	-0.228731	-0.253458	-0.054618	-0.171647	-0.408175	-0.311608	M79 thistle3|0.5829
8592	PDCD2L|Q9BRP1	thistle3	0.265227	0.231652	0.213933	0.304632	0.107048	0.444023	0.328745	0.488665	0.501954	0.580559	0.422112	0.479778	0.398114	0.16321	0.327912	0.184283	0.354153	0.442516	-0.0207572	0.182699	-0.0581054	0.132503	0.182108	-0.149675	0.0732975	0.311462	0.194306	0.188596	0.260956	-0.0392169	-0.23324	-0.208214	-0.0292013	0.0706022	-0.234629	-0.0474099	-0.250024	-0.159612	-0.0748169	-0.248835	-0.0125476	-0.0643219	-0.124091	-0.212334	0.0363949	-0.0159316	-0.0203291	0.01071	-0.00258703	0.258119	0.218994	-0.0708792	0.0730309	-0.0747143	-0.0427125	-0.199507	0.114122	0.0867409	-0.11519	-0.249944	-0.27455	-0.00634719	0.0168445	-0.270994	0.185389	0.25113	0.00736522	-0.173826	-0.0705124	-0.149165	-0.134061	-0.150457	-0.260824	-0.216559	-0.115504	-0.299231	-0.400316	-0.34471	-0.319601	-0.251045	-0.287085	-0.209978	-0.210108	-0.278779	-0.303492	-0.197391	-0.0834334	0.107566	0.0423504	-0.0654947	-0.0621288	-0.0843889	-0.125064	M79 thistle3|0.5806
2797	AFTPH|Q6ULP2	thistle3	0.496605	0.480793	0.180079	0.285003	0.116417	0.249562	0.459661	0.516231	0.416223	0.561417	0.445305	0.518175	0.233802	0.0805023	0.308225	-0.0786289	0.224903	0.390945	0.108504	0.0420305	-0.0118092	0.158214	0.106145	-0.0717338	0.116289	0.0459266	-0.0829141	0.0453516	0.112342	-0.305855	-0.338703	-0.0719496	-0.177161	0.0528133	-0.22291	-0.200133	-0.237689	-0.222491	0.0289145	-0.140876	0.062094	-0.00351729	-0.171856	-0.076891	-0.177922	0.123828	-0.10441	0.0647861	-0.0346098	0.236076	0.144143	0.031836	0.13102	-0.0730159	-0.00379673	-0.0552337	0.049216	0.014881	0.0333203	0.0275963	0.0341511	0.21913	0.109315	0.139219	0.0712853	0.118809	-0.00221282	-0.217021	-0.347779	-0.306914	-0.330766	-0.0352327	-0.118447	-0.318534	-0.182708	-0.14666	-0.280266	-0.19454	-0.320016	0.0108815	-0.0823311	-0.285435	-0.209404	-0.255249	-0.220201	-0.26433	-0.168175	0.105786	-0.164486	0.0164501	0.273921	0.0253412	0.0989681	M79 thistle3|0.5614
7608	IRF5|Q13568	thistle3	0.283536	0.201326	0.200507	0.481706	0.401705	0.16958	0.0229352	0.361807	0.445862	0.548391	0.218703	0.25279	0.246888	-0.111747	0.108584	0.165415	0.385139	0.4335	-0.254137	0.145492	-0.249274	-0.00131948	0.195064	0.0763869	0.205497	0.21345	-0.00686902	0.0832615	0.120092	0.0976472	-0.175283	0.0105493	0.262157	0.32733	-0.0293059	0.181377	0.12722	0.159077	0.161909	-0.114073	0.075097	0.0389122	0.00361778	0.0603896	-0.000463905	0.0199381	0.0774552	-0.00535233	0.181244	0.163105	0.407451	0.197306	0.317595	0.157994	0.273946	0.0604941	0.00483404	0.181719	-0.0820563	-0.175744	0.12222	0.0985502	0.274769	-0.0171392	0.0458338	-0.107779	-0.339521	-0.209257	-0.181697	-0.0262326	-0.101815	-0.0836682	-0.0360382	-0.194235	-0.165883	-0.426217	-0.310955	-0.329475	-0.342103	-0.223873	-0.105468	-0.224782	-0.0867917	-0.125348	-0.423038	-0.388509	-0.311777	-0.298482	-0.252082	-0.384966	-0.262311	-0.386681	-0.435893	M79 thistle3|0.5484
7777	ARHGAP30|Q7Z6I6	thistle3	0.344519	0.324779	0.299621	0.509376	0.472209	0.230324	0.147755	0.395374	0.472055	0.53848	0.275881	0.342246	0.209015	-0.182215	0.0438883	0.22735	0.340694	0.423115	-0.350789	-0.125696	0.00276887	0.118133	0.120494	0.148584	0.180816	0.179164	-0.120611	0.211023	0.111012	0.153497	-0.00379056	0.273563	0.220691	0.392944	0.00300104	0.044878	0.047801	0.153444	0.216558	0.04757	0.240852	0.22895	0.25784	0.274228	-0.194193	0.0544778	0.0204834	-0.106208	0.0990644	0.233345	0.379115	0.0505933	0.154014	0.145172	0.163821	-0.0119224	-0.0566356	0.116271	-0.0346102	-0.236752	0.0954874	-0.0615922	0.0381334	-0.0182113	0.335032	0.0882439	-0.131264	-0.108554	-0.170746	0.0643272	-0.112487	0.0444746	0.0333823	-0.243054	-0.165738	-0.419801	-0.26027	-0.195117	-0.397439	-0.227132	-0.152938	-0.269341	-0.0492372	-0.381403	-0.507594	-0.405509	-0.474559	-0.246933	-0.285157	-0.219499	-0.102862	-0.385391	-0.391276	M79 thistle3|0.5385
2867	UBQLN2|Q9UHD9	thistle3	0.504621	0.482039	0.23234	0.393913	0.234027	0.368491	0.334972	0.486606	0.44091	0.48378	0.278059	0.393422	0.254319	0.198421	0.362272	0.0168791	0.183159	0.404984	0.0444502	0.0339963	-0.0230224	-0.0289043	-0.0314708	-0.0594046	0.0215009	0.142812	-0.0862502	-0.00115374	0.233041	0.0247493	-0.146599	-0.0576325	-0.147284	0.0776321	-0.271534	-0.22842	-0.204129	-0.155733	0.0956662	-0.0540394	0.0775411	0.0514388	-0.176659	-0.0471561	-0.170971	0.0171232	-0.0255633	-0.130556	-0.081086	0.205365	0.197749	-0.0833752	0.138094	-0.0298082	0.080045	0.0386669	-0.0873507	-0.0460143	0.0623076	0.0659635	0.147102	0.22448	0.139805	0.168795	-0.0371622	-0.0642151	-0.0358712	-0.0965594	-0.185481	-0.281247	-0.327293	-0.134373	-0.150731	-0.326601	-0.249752	-0.257838	-0.369575	-0.239493	-0.24751	-0.0337191	-0.143444	-0.261412	-0.169296	-0.189526	-0.216188	-0.142626	-0.0617097	-0.0253555	-0.256459	-0.0730883	0.0604528	-0.139592	-0.105101	M79 thistle3|0.4838
4773	DENND11|A4D1U4	thistle3	0.460392	0.33924	0.202724	0.241075	0.055327	0.113756	0.388515	0.413916	0.440589	0.440522	0.403106	0.316429	0.252643	0.0852074	0.263316	-0.0223523	0.28203	0.400081	0.22622	0.0816093	-0.116988	0.135951	0.163406	-0.0640164	0.134371	0.104589	0.0237398	0.206927	0.0351953	-0.186973	-0.360472	-0.138738	-0.273295	0.100648	-0.140664	-0.256835	-0.308875	-0.185167	-0.0521569	-0.159752	0.141545	-0.0144865	-0.20832	-0.143321	-0.106613	-0.103348	-0.176041	0.0166438	-0.0902972	0.0659351	0.20503	0.0860325	0.308508	0.00451784	0.12704	0.0673273	0.178464	0.169745	0.198981	0.206942	0.17203	0.418906	0.312547	0.279274	0.0116957	0.075249	0.0347687	-0.0709163	-0.180323	-0.270111	-0.187056	-0.129167	-0.206813	-0.277505	-0.038029	-0.218373	-0.369009	-0.36991	-0.216639	-0.0545271	-0.260441	-0.206615	-0.210884	-0.286634	-0.255308	-0.229617	-0.127697	0.157222	-0.0401471	-0.0253555	0.112272	-0.0465511	0.0149657	M79 thistle3|0.4405
7632	TRPC4AP|Q8TEL6	thistle3	0.268424	-0.00374529	0.214751	0.259211	0.0991859	0.248133	0.234947	0.320524	0.426344	0.420489	0.418406	0.352476	0.334179	0.124319	0.246691	0.091456	0.267933	0.370834	-0.13931	0.00270126	-0.286204	-0.102251	0.0746354	-0.235546	-0.0344474	0.0781763	-0.115781	0.314671	0.145983	-0.0726554	-0.167969	-0.297069	-0.161871	0.0417494	-0.017072	-0.0785014	-0.247249	-0.088966	-0.088746	-0.140425	0.137667	-0.0328819	-0.0104467	-0.201828	-0.00960591	-0.229447	-0.143132	0.142159	0.0473459	0.101535	0.266296	0.0701422	0.271614	0.0470056	0.107847	-0.0333965	0.132656	0.198044	0.120564	0.148717	0.011174	0.198068	0.223597	0.126477	0.194871	0.275152	0.0625742	0.087279	0.188838	0.0155999	0.116923	-0.389737	-0.371641	-0.156309	-0.0219717	-0.156819	-0.130376	-0.404555	-0.19644	-0.340055	-0.431435	-0.31904	-0.26718	-0.441077	-0.344629	-0.202893	-0.109393	0.0625979	0.186087	-0.192368	-0.277666	-0.298526	-0.225486	M79 thistle3|0.4205
9478	ARHGAP15|Q53QZ3	thistle3	0.272028	0.289085	0.158593	0.258488	0.127509	0.113478	0.100494	0.273973	0.269081	0.414192	0.208038	0.283496	0.150713	-0.0823707	0.142665	0.00249868	0.201507	0.284156	0.0374909	0.0991209	-0.0559092	0.171057	0.163416	0.0937068	0.138998	0.0449389	-0.0758337	0.290793	-0.0093073	-0.0738265	-0.162478	0.00655585	0.0531941	0.0927991	-0.0648509	-0.0821793	0.028183	-0.0127198	0.147161	-0.107813	-0.0935851	-0.147413	-0.141577	-0.0799085	-0.0810022	0.0278969	-0.104275	-0.204519	-0.0999226	-0.0497783	0.131001	-0.00478565	0.226861	-0.0111832	0.122783	0.0121116	-0.018763	0.00776979	-0.0572968	-0.105441	0.0539968	0.120518	0.196481	0.0461793	0.10336	0.0270523	-0.147912	-0.132253	-0.244133	-0.165532	-0.149181	-0.0176162	-0.0251131	-0.117806	-0.0585363	-0.140725	-0.0919014	-0.0532474	-0.0814389	0.0223123	0.0252726	-0.0259351	-0.00366325	-0.0592395	-0.141496	-0.211472	-0.167244	-0.0756972	-0.113373	0.0259961	0.0288718	-0.11945	-0.0553717	M79 thistle3|0.4142
8874	TLR7|Q9NYK1	thistle3	0.0993456	0.0920742	0.333817	0.256158	0.252164	0.220794	-0.0576286	0.128812	0.298266	0.397446	0.345469	0.222414	-0.00784796	-0.130776	-0.0909383	-0.00958995	-0.01689	0.115526	-0.294322	-0.236098	-0.0986662	-0.133187	-0.155815	-0.070071	-0.131722	0.00129247	-0.0514801	0.129924	0.162872	-0.000578439	-0.0322512	0.027833	0.0352566	0.051586	0.247856	0.127756	0.0679653	0.207287	0.116385	0.146924	0.255365	0.188075	0.262981	0.184347	0.107697	-0.0237834	0.0361622	-0.0135088	0.0734557	-0.0651528	0.243887	0.0612	0.202416	0.163573	0.115204	0.077554	0.133308	0.29506	0.198615	0.0345893	0.101616	0.0488385	0.0662411	-0.000432615	0.316896	0.131113	0.218884	0.321044	0.131314	0.261199	0.173463	0.0446973	0.0541909	0.21784	0.289554	0.0553597	0.0723254	-0.118045	-0.00884396	0.00414662	-0.0720229	0.138841	0.136702	-0.284022	-0.16847	-0.115718	-0.197898	-0.0543858	0.120664	-0.0514207	-0.0780535	-0.174066	-0.103846	M79 thistle3|0.3974
7347	SNX24|Q9Y343	thistle3	0.290293	0.417921	0.234478	0.355792	0.302943	0.165622	0.300882	0.388378	0.304428	0.379221	0.246409	0.292415	0.0675571	-0.127559	0.0129453	-0.140964	0.164423	0.284745	0.0375498	0.0542713	-0.0577436	0.277834	0.0654999	0.203767	0.220268	-0.0724396	-0.123751	-0.159698	-0.0178529	-0.21763	-0.217116	0.075268	-0.0439859	0.0672953	-0.00806528	-0.113282	-0.0674673	0.0213508	0.174654	-0.0156466	0.128022	0.0626645	0.0552571	0.0746128	-0.158435	0.0262798	-0.105966	-0.073477	-0.0504173	0.129963	0.209062	-0.0233091	0.23925	0.0891683	0.194872	0.0853764	-0.0419011	0.148899	0.0716798	0.141255	0.177886	0.181	0.264741	0.213722	0.130813	0.0639866	-0.0490842	-0.168026	-0.237218	-0.0899999	-0.104238	0.135111	0.0507904	-0.190774	0.0452339	-0.204886	-0.113377	-0.0633832	-0.227922	0.000244092	-0.00381153	-0.0379118	-0.00158316	-0.165709	-0.291698	-0.255302	-0.263373	0.0706991	-0.060568	-0.0366142	0.0803299	-0.0892707	-0.0495129	M79 thistle3|0.3792
5360	EEPD1|Q7L9B9	thistle3	0.0718139	0.036962	0.120842	0.181415	0.139055	0.0715206	0.174875	0.236344	0.348504	0.367599	0.276872	0.224618	0.232375	0.00485421	0.0978235	0.188601	0.248582	0.221418	-0.180173	-0.00248377	-0.0958061	0.00682937	0.122403	-0.00593266	0.0566513	0.261816	-0.0624221	0.291361	0.0191019	0.0554764	-0.18381	-0.0655357	0.063266	0.182894	0.0720837	0.00759471	-0.0742836	0.0550938	-0.0687273	-0.153172	0.257222	0.129236	0.0611475	0.0123407	0.0288894	-0.106186	-0.0803933	0.0577063	0.0655667	0.124117	0.294162	0.128232	0.141017	0.151843	0.132559	0.0558396	0.186941	0.203898	0.0924903	-0.159802	-0.123291	0.012253	-0.10354	-0.237067	0.11012	0.113962	-0.00457141	-0.0263852	0.00232987	-0.021738	0.00530276	-0.00823741	-0.0675894	-0.064179	0.0386639	-0.160129	-0.255789	-0.40243	-0.328153	-0.272936	-0.215627	-0.216784	-0.197558	-0.350102	-0.263467	-0.244566	-0.161766	0.0323195	0.00747713	-0.100129	0.0503673	-0.0714117	-0.0904695	M79 thistle3|0.3676
7008	GTPBP3|Q969Y2	thistle3	0.230207	0.264626	0.0934206	0.32451	0.218246	0.117343	0.12009	0.316362	0.236429	0.365979	0.0925346	0.174579	0.0784623	-0.163279	-0.00386128	-0.0316909	0.181096	0.29151	0.00155471	0.0351699	-0.0111867	0.140068	0.0362487	0.0934354	0.15852	0.194546	0.0495518	0.205862	0.262688	0.097256	-0.0950277	-0.0139061	0.080487	0.0880405	0.0942265	0.0222335	0.0325024	0.148394	0.0739606	-0.104492	0.194873	0.142036	0.0837229	0.152324	-0.096851	0.0657096	0.105927	-0.148434	0.0867349	0.20672	0.208771	-0.00608772	0.235031	0.178507	0.193193	0.119428	0.033523	0.112742	0.0755501	-0.0906464	0.0280074	0.0106664	0.080429	0.042019	0.126955	0.0185566	-0.172623	-0.276291	-0.376995	-0.144376	-0.240876	0.31379	0.21084	-0.21703	-0.0925478	-0.273999	-0.143454	-0.141067	-0.388304	-0.192793	-0.0453492	-0.0421968	-0.020591	-0.231209	-0.349674	-0.337438	-0.326979	-0.111526	-0.225665	-0.0806486	-0.0861923	-0.211168	-0.233499	M79 thistle3|0.366
2630	CDK18|Q07002	thistle3	0.251521	0.150687	0.137486	0.244625	0.129584	0.110659	0.243168	0.29747	0.347176	0.365398	0.362351	0.213306	0.210126	0.0767723	0.146473	-0.0892656	0.18866	0.282343	-0.0534257	0.0957405	-0.194505	-0.0135258	-0.000607368	-0.108056	0.0486049	-0.0203701	0.0326614	0.0566543	-0.145633	-0.0815724	-0.228802	-0.221176	-0.239594	0.00891554	0.0958196	-0.225176	-0.232764	0.0167883	-0.10231	-0.151967	0.284279	0.120202	-0.0229942	-0.0396298	-0.0745637	-0.122463	-0.0982659	-0.083632	-0.0924791	0.0814806	0.267241	0.0953644	0.390269	0.202417	0.25352	0.251576	0.0827127	0.265776	0.298037	0.206121	0.168334	0.429393	0.269253	0.202411	0.0461819	0.088403	-0.0541529	-0.0502551	0.0241971	-0.102267	0.0208715	-0.0193135	-0.0687146	-0.202506	0.0847623	-0.154683	-0.16977	-0.353221	-0.304731	-0.247909	-0.365489	-0.18377	-0.23847	-0.329243	-0.280819	-0.221004	-0.116811	0.0589331	0.0298206	-0.130708	-0.161103	-0.241499	-0.130295	M79 thistle3|0.3654
7410	TBC1D8B|Q0IIM8	thistle3	0.39101	0.419172	0.291507	0.342108	0.255715	0.204561	0.225498	0.326304	0.383244	0.323662	0.300338	0.300905	0.179256	0.0793141	0.268438	0.0659684	0.233018	0.367039	-0.0179357	0.0524813	-0.240569	-0.076093	0.100523	-0.214947	-0.0730952	-0.135994	0.132378	-0.276096	-0.167217	-0.170853	-0.266349	-0.0333845	-0.0374333	0.119377	-0.316211	0.0220356	-0.0834996	-0.172776	0.209475	0.018042	-0.24731	-0.120809	-0.163529	-0.0746557	0.164237	0.221035	0.150097	0.202972	0.124411	0.352033	0.173435	0.0697929	-0.111522	-0.207824	-0.152763	-0.267546	-0.0307802	-0.101491	-0.349618	-0.146471	-0.0329605	-0.0166448	0.0294234	-0.105759	-0.0910487	-0.0694658	-0.105497	-0.0698114	-0.0619367	-0.0256795	-0.0506149	-0.446866	-0.302724	-0.119299	-0.254669	-0.248195	-0.260754	-0.212968	-0.0943456	0.0626551	-0.0641046	-0.133562	-0.052113	-0.0202285	-0.257599	-0.116206	-0.0440398	-0.0902252	-0.149774	-0.303622	-0.162306	-0.0350331	-0.144692	M79 thistle3|0.3237
2000	RPS3A|P61247	plum3	-0.249737	-0.185792	-0.0232824	-0.0192376	0.136541	-0.0194668	-0.329718	-0.300987	-0.201697	-0.275056	-0.166574	-0.244607	-0.189438	-0.166832	-0.295738	0.405075	-0.157834	-0.232787	-0.223081	-0.299647	0.369737	-0.0879274	-0.150182	0.0467631	-0.147316	0.170177	-0.0181303	0.111937	0.263317	0.765963	0.980104	0.385665	0.356522	0.134223	0.191893	0.169274	0.252282	0.269408	0.106894	0.256126	0.152331	0.260523	0.46027	0.347899	0.0492623	0.136885	0.26238	-0.24732	0.0363766	0.139861	-0.0406924	-0.280124	-0.239889	0.116635	-0.0872236	0.0288406	-0.219353	-0.148343	0.0073829	-0.292293	-0.0758089	-0.281757	-0.3936	-0.228119	0.281484	0.0571958	-0.00143558	0.159897	0.238654	0.37444	0.212596	0.191574	0.255334	0.124602	-0.0541757	0.006929	0.463325	0.465125	0.0582236	-0.105997	0.0725503	0.0897348	0.182583	-0.0470516	0.0606716	0.0996207	-0.131023	-0.283404	-0.0612544	0.0743246	-0.29635	-0.25563	-0.259676	M78 plum3|0.9801
3321	RPS10|P46783	plum3	-0.239801	-0.124129	-0.0102252	-0.0622352	0.107608	-0.0346189	-0.330229	-0.334184	-0.254524	-0.306321	-0.149963	-0.232264	-0.261991	-0.171749	-0.301779	0.338967	-0.244646	-0.28797	-0.190126	-0.348102	0.44774	-0.0926547	-0.206133	0.0244679	-0.198184	0.133561	-0.0281068	0.060544	0.223288	0.692779	0.979278	0.435684	0.336196	0.0805237	0.146077	0.157939	0.261418	0.225641	0.153543	0.30635	0.0947392	0.251865	0.44465	0.349833	0.057231	0.238118	0.292893	-0.257852	0.013771	0.132772	-0.109771	-0.348048	-0.3242	0.0642165	-0.160412	-0.00608992	-0.233335	-0.198438	-0.0310518	-0.308749	-0.0947711	-0.284449	-0.449973	-0.254034	0.307048	0.0591567	0.0585465	0.175652	0.193107	0.358781	0.180036	0.180664	0.268215	0.161854	-0.0424055	0.0933192	0.500922	0.54878	0.146595	0.0270906	0.164272	0.12361	0.230481	0.00708902	0.160213	0.170872	-0.0902972	-0.26429	-0.0685007	0.142728	-0.198543	-0.156452	-0.150334	M78 plum3|0.9793
3477	RPS19|P39019	plum3	-0.233368	-0.142941	-0.0771022	-0.0862103	0.0485193	-0.0220447	-0.30475	-0.300667	-0.283127	-0.308506	-0.215562	-0.241656	-0.199808	-0.138789	-0.256924	0.378206	-0.193056	-0.25942	-0.104599	-0.254801	0.4346	-0.0369503	-0.120779	0.0716133	-0.131461	0.182916	0.0127831	0.108833	0.291448	0.723048	0.97125	0.399846	0.328352	0.0865795	0.0820182	0.140682	0.228266	0.169556	0.103335	0.227918	0.0323105	0.157216	0.352183	0.276143	0.0193122	0.164867	0.233036	-0.269381	0.0049473	0.102473	-0.157354	-0.310589	-0.308638	0.0116923	-0.171604	-0.032495	-0.261945	-0.261127	-0.0378925	-0.310763	-0.103656	-0.237301	-0.388128	-0.209206	0.270405	0.0591696	0.0148533	0.104672	0.16208	0.283516	0.125932	0.199579	0.233164	0.0962635	-0.113639	0.0366029	0.461023	0.559634	0.122092	-0.014928	0.138208	0.141006	0.194841	0.0407405	0.154107	0.159446	-0.0653576	-0.236078	-0.0730909	0.173642	-0.205504	-0.170145	-0.154696	M78 plum3|0.9712
1668	RPS17|P08708	plum3	-0.214301	-0.124193	-0.0489659	-0.0738694	0.0770329	-0.0462817	-0.277572	-0.281462	-0.242574	-0.301178	-0.186248	-0.235442	-0.179925	-0.123456	-0.236313	0.420929	-0.167952	-0.234085	-0.112519	-0.264508	0.41066	-0.0820864	-0.117978	0.0210764	-0.168162	0.152334	0.0320003	0.0705653	0.26326	0.758628	0.968764	0.359259	0.332442	0.102127	0.0790296	0.143915	0.219516	0.169954	0.100186	0.22664	0.00830511	0.164436	0.348757	0.266865	0.0760502	0.186502	0.265584	-0.204874	0.039704	0.170618	-0.106352	-0.296966	-0.330728	0.00651602	-0.188576	-0.0650203	-0.211664	-0.2255	-0.096476	-0.304643	-0.113005	-0.260797	-0.405112	-0.227672	0.243319	0.0504369	0.012435	0.112843	0.174476	0.298019	0.145405	0.138037	0.189908	0.113368	-0.122341	0.0207992	0.462054	0.496937	0.0984224	-0.0391065	0.115434	0.0894309	0.143845	0.0249823	0.122876	0.143444	-0.0579138	-0.227865	-0.0712214	0.109288	-0.210046	-0.14647	-0.165416	M78 plum3|0.9688
6701	RPS20|P60866	plum3	-0.215179	-0.134367	-0.0367107	0.0119389	0.15515	-0.0216614	-0.370655	-0.301524	-0.225606	-0.260179	-0.215187	-0.259041	-0.193027	-0.218552	-0.305694	0.43907	-0.111952	-0.196473	-0.248215	-0.288427	0.432316	-0.0407145	-0.0776375	0.104569	-0.0868394	0.173345	-0.00827995	0.106321	0.269533	0.773009	0.95949	0.474732	0.438698	0.206322	0.143012	0.200742	0.300457	0.276315	0.169627	0.262833	0.121117	0.245114	0.437639	0.358713	0.0202019	0.189301	0.307146	-0.28787	0.0582557	0.156109	-0.0405762	-0.290895	-0.24471	0.115852	-0.075276	0.0346481	-0.310481	-0.201499	-0.0271091	-0.363355	-0.066112	-0.289052	-0.383522	-0.23411	0.276141	-0.00335003	-0.056252	0.104141	0.143278	0.335415	0.121967	0.217879	0.29045	0.0876753	-0.11874	-0.0561477	0.425487	0.498153	0.0600458	-0.0765429	0.139024	0.131674	0.234291	-0.00854155	0.0380426	0.0657009	-0.174394	-0.344014	-0.155866	0.0670993	-0.282604	-0.269383	-0.290153	M78 plum3|0.9595
2699	RPS5|P46782	plum3	-0.165397	-0.0746984	0.0958891	0.0867978	0.254749	-0.00844356	-0.335824	-0.277373	-0.115731	-0.215145	-0.0783334	-0.185528	-0.238693	-0.254888	-0.334415	0.399778	-0.153318	-0.183795	-0.297753	-0.407245	0.341947	-0.133088	-0.182016	-0.0288014	-0.210182	0.115901	-0.0298346	0.0546194	0.232854	0.71566	0.957764	0.459857	0.407356	0.189947	0.206926	0.233968	0.327437	0.323399	0.237133	0.361008	0.166971	0.336601	0.54269	0.454749	0.0943556	0.254256	0.350175	-0.206491	0.104736	0.243131	0.0296579	-0.328335	-0.283723	0.13298	-0.102972	0.003828	-0.21155	-0.149287	-0.0509323	-0.349645	-0.0564508	-0.351803	-0.467532	-0.275627	0.322071	0.0453379	0.001166	0.193777	0.203467	0.467802	0.246988	0.132762	0.278416	0.159952	-0.0617094	0.00053632	0.482867	0.457789	0.0623735	-0.0426851	0.142002	0.0794061	0.267693	-0.0865101	-0.00630118	0.0488355	-0.227999	-0.358411	-0.105988	-0.016636	-0.31229	-0.256953	-0.303585	M78 plum3|0.9578
1232	RPS3|P23396	plum3	-0.134904	-0.0751563	0.0930846	0.0869989	0.238398	0.0548672	-0.264987	-0.222874	-0.0958812	-0.196193	-0.0598817	-0.12467	-0.184937	-0.169778	-0.267534	0.400358	-0.151633	-0.167159	-0.28346	-0.389464	0.301404	-0.148043	-0.191957	-0.037354	-0.210779	0.147999	-0.0422272	0.0197833	0.277093	0.687436	0.953964	0.412862	0.330581	0.156109	0.132739	0.183866	0.242019	0.240546	0.185774	0.338233	0.155447	0.29359	0.484984	0.40322	0.035827	0.179544	0.266919	-0.195829	0.0782886	0.222329	-0.00871484	-0.297021	-0.311561	0.0703227	-0.145382	-0.0457925	-0.224506	-0.181547	-0.0237955	-0.297795	-0.0585052	-0.313364	-0.446062	-0.237153	0.324357	0.0829012	0.0495799	0.205924	0.226278	0.418203	0.215774	0.0693928	0.189306	0.11674	-0.0911224	-0.0160209	0.428605	0.449496	0.0615452	-0.0413522	0.0657736	0.0253885	0.206554	-0.105426	0.00697851	0.0874606	-0.17583	-0.315378	-0.0854665	0.00862025	-0.310507	-0.285301	-0.291494	M78 plum3|0.954
3539	RPS2|P15880	plum3	-0.15162	-0.0598175	0.113519	0.0986755	0.269562	0.014754	-0.316441	-0.264569	-0.102844	-0.192235	-0.0464177	-0.153786	-0.246889	-0.249032	-0.333294	0.367079	-0.167148	-0.184449	-0.307057	-0.402524	0.33561	-0.139905	-0.19336	-0.00319213	-0.202545	0.122021	-0.0522965	-0.0019506	0.217729	0.67658	0.944492	0.43805	0.396029	0.164318	0.201228	0.223544	0.306049	0.311547	0.232099	0.346369	0.151469	0.302876	0.502803	0.427224	0.0895725	0.246684	0.323278	-0.194608	0.103015	0.231947	0.0433371	-0.285505	-0.273205	0.123169	-0.099011	0.0048636	-0.203794	-0.115125	-0.0355759	-0.317989	-0.054133	-0.309289	-0.430894	-0.266253	0.328111	0.0464022	0.00312545	0.188454	0.185527	0.428498	0.234318	0.113214	0.266185	0.170446	-0.0298304	0.0277596	0.493614	0.456301	0.0522438	-0.0284241	0.117582	0.0781352	0.244426	-0.107399	0.00113804	0.0357924	-0.227365	-0.338673	-0.0872564	-0.0010964	-0.282016	-0.251616	-0.277436	M78 plum3|0.9445
3243	RPS12|P25398	plum3	-0.258159	-0.182264	-0.107453	-0.13913	-0.0170979	0.00956773	-0.232209	-0.266758	-0.281013	-0.301225	-0.204804	-0.209901	-0.13195	-0.0476266	-0.193396	0.377847	-0.189725	-0.263226	-0.118948	-0.252926	0.418446	-0.0338798	-0.136433	0.0485791	-0.13548	0.216922	0.0131328	0.180983	0.330519	0.721486	0.942983	0.31858	0.225262	0.0386324	0.08603	0.0477926	0.116287	0.116823	-0.000395852	0.179474	0.0772255	0.154395	0.340858	0.236801	-0.0461449	0.0546914	0.128501	-0.29447	-0.0675002	0.0361467	-0.180798	-0.308516	-0.293505	-0.00816261	-0.190957	-0.0497006	-0.222342	-0.23107	0.021698	-0.237223	-0.124514	-0.22117	-0.378665	-0.182169	0.295161	0.134131	0.115152	0.147166	0.223088	0.240256	0.113419	0.219193	0.189382	0.0756136	-0.0730108	0.0485347	0.397257	0.500488	0.106315	-0.0546955	0.0235595	0.112866	0.128304	-0.0348729	0.180206	0.204795	-0.00489813	-0.149633	-0.0206459	0.253122	-0.197916	-0.179154	-0.11199	M78 plum3|0.943
4961	RPS28|P62857	plum3	-0.139032	-0.0682297	0.100865	0.0839246	0.252282	0.0940437	-0.293161	-0.23107	-0.132357	-0.1847	-0.109622	-0.140744	-0.19042	-0.182494	-0.267321	0.406487	-0.163292	-0.171702	-0.35353	-0.441356	0.323966	-0.152807	-0.216586	0.021983	-0.196475	0.17234	-0.0262502	0.0849875	0.283905	0.701926	0.932297	0.487715	0.344912	0.179407	0.142157	0.200832	0.251642	0.263282	0.219231	0.386948	0.231798	0.358705	0.577039	0.458857	-0.012792	0.166299	0.264801	-0.233104	0.0684322	0.193638	-0.0223557	-0.321057	-0.319756	0.0965623	-0.14591	-0.0394997	-0.324756	-0.22476	0.0347473	-0.277361	-0.0185541	-0.331036	-0.453604	-0.202078	0.391218	0.0878919	0.121501	0.271498	0.277529	0.45975	0.194969	0.133522	0.222099	0.11546	-0.110542	-0.0442444	0.37497	0.475267	0.0717664	-0.0301663	0.0645867	0.0805263	0.253665	-0.128054	-0.0143594	0.114018	-0.186763	-0.350694	-0.133355	0.0549558	-0.326066	-0.314198	-0.313933	M78 plum3|0.9323
1438	RPS7|P62081	plum3	-0.211691	-0.0111958	0.103905	0.0121058	0.237262	0.0528699	-0.401827	-0.386843	-0.322176	-0.361224	-0.222187	-0.216476	-0.384318	-0.240563	-0.370513	0.229114	-0.314166	-0.328456	-0.309079	-0.471873	0.377791	-0.120148	-0.281515	0.0144437	-0.227674	-0.000631984	-0.193139	-0.121276	0.121428	0.550071	0.915827	0.525523	0.355907	0.0887758	0.146456	0.239349	0.3915	0.291675	0.368303	0.517051	0.114032	0.3091	0.529104	0.530715	-0.012662	0.276407	0.302529	-0.285435	0.0250786	0.103715	-0.149301	-0.361601	-0.430232	0.0429443	-0.185868	-0.0362558	-0.362854	-0.321188	-0.0647731	-0.326005	-0.00359013	-0.406461	-0.524914	-0.259311	0.330983	-0.0125391	0.108276	0.28267	0.168646	0.443782	0.149613	0.208288	0.376515	0.224037	-0.052916	0.11653	0.551878	0.692832	0.286251	0.216324	0.306549	0.291604	0.47753	0.0665387	0.181706	0.245842	-0.117834	-0.364263	-0.156822	0.10251	-0.217112	-0.169758	-0.165609	M78 plum3|0.9158
2359	RPS4X|P62701	plum3	-0.260263	-0.135542	0.184589	0.00319647	0.231382	-0.0718589	-0.399634	-0.408076	-0.177886	-0.281194	-0.000615406	-0.208817	-0.362435	-0.286852	-0.408356	0.262918	-0.313148	-0.325102	-0.287174	-0.495362	0.287603	-0.244463	-0.308233	-0.14897	-0.377413	-0.0148786	-0.143339	0.0654243	0.091525	0.579152	0.914281	0.351406	0.372773	0.0615305	0.311188	0.290176	0.393048	0.37611	0.279426	0.447155	0.136005	0.339412	0.566446	0.446197	0.237881	0.298324	0.367107	-0.107008	0.109932	0.202043	0.0174484	-0.33066	-0.323205	0.146351	-0.140061	0.00829002	-0.097811	-0.091334	-0.0648338	-0.270851	-0.0726829	-0.395915	-0.521757	-0.315672	0.369127	0.0860167	0.11194	0.353937	0.298829	0.565943	0.401358	0.0670516	0.287668	0.380284	0.116924	0.210844	0.688223	0.515369	0.226642	0.0691201	0.204496	0.192949	0.329972	-0.0521887	0.121554	0.137808	-0.160706	-0.308874	0.0512019	0.0182321	-0.259755	-0.118198	-0.166852	M78 plum3|0.9143
3865	RPS16|P62249	plum3	-0.194646	-0.1201	-0.0918296	-0.100013	0.0232667	-0.103914	-0.337166	-0.334445	-0.292773	-0.324018	-0.208291	-0.249531	-0.266023	-0.191622	-0.293091	0.338394	-0.210099	-0.267499	-0.0588644	-0.255967	0.46173	-0.0531207	-0.102547	0.0430214	-0.141416	0.0670427	-0.0129295	0.00527042	0.214776	0.652211	0.911914	0.386271	0.349262	0.0743012	0.0654425	0.19035	0.271302	0.158129	0.122081	0.226	-0.0589337	0.107517	0.269989	0.245038	0.100612	0.259297	0.31067	-0.170042	0.0882515	0.152401	-0.150137	-0.268899	-0.336456	-0.0165001	-0.187882	-0.0524343	-0.213851	-0.234821	-0.113219	-0.318039	-0.103697	-0.223269	-0.385474	-0.215558	0.206137	0.0126482	-0.0310926	0.0600514	0.0450976	0.245429	0.0918767	0.15954	0.239738	0.140302	-0.110501	0.0978349	0.509383	0.551488	0.158503	0.052052	0.212951	0.161039	0.204826	0.0820219	0.190017	0.134204	-0.0753209	-0.239888	-0.0874313	0.126088	-0.11835	-0.0805341	-0.0848165	M78 plum3|0.9119
1107	RPSA|P08865	plum3	-0.152624	-0.230652	-0.0670564	0.0426149	0.142163	0.00621732	-0.282741	-0.200519	-0.0865646	-0.189811	-0.167523	-0.21097	-0.0510191	-0.112596	-0.205344	0.535223	-0.00654763	-0.0973567	-0.245426	-0.233775	0.306523	-0.121748	-0.0327877	0.0461734	-0.0763954	0.247357	0.0725848	0.120116	0.399533	0.813435	0.907679	0.368963	0.364828	0.242024	0.104333	0.20969	0.16687	0.194856	0.0106108	0.163617	0.167038	0.243077	0.385237	0.269289	0.045453	0.0727383	0.263777	-0.135628	0.136534	0.212396	0.0272253	-0.195969	-0.219148	0.0971753	-0.0787251	-0.0113331	-0.204798	-0.128969	0.041659	-0.289687	-0.0712801	-0.211609	-0.335392	-0.199373	0.178949	0.0191798	-0.0658649	0.0920228	0.215735	0.322136	0.144858	0.0672483	0.100659	0.00918309	-0.186127	-0.153559	0.252039	0.25224	-0.052917	-0.221876	-0.0512507	-0.100613	0.0387022	-0.0972793	-0.0567121	0.0184677	-0.154669	-0.314668	-0.127405	-0.0594301	-0.328941	-0.35036	-0.392055	M78 plum3|0.9077
3228	RPS15|P62841	plum3	-0.189499	-0.047026	0.162595	0.0549712	0.251118	-0.0612567	-0.338443	-0.324526	-0.15789	-0.250032	-0.0320389	-0.174266	-0.342076	-0.264405	-0.368287	0.280048	-0.293204	-0.278496	-0.215643	-0.470245	0.375524	-0.22467	-0.296813	-0.0913042	-0.330227	0.0299977	-0.0326919	-0.0261024	0.232867	0.61803	0.904224	0.423157	0.359432	0.0820753	0.186076	0.283361	0.356011	0.309187	0.269907	0.433527	0.10207	0.35259	0.515856	0.422784	0.218966	0.368089	0.4339	-0.14482	0.0835018	0.304545	-0.00557725	-0.507065	-0.373721	0.116927	-0.142259	-0.0121997	-0.151901	-0.147635	-0.122628	-0.31364	-0.0665254	-0.338426	-0.502615	-0.286282	0.302456	0.00673714	0.0555979	0.212943	0.163824	0.504682	0.292126	0.0581228	0.240569	0.266379	-0.00996366	0.0943785	0.56558	0.476017	0.18044	0.0769783	0.242228	0.0474794	0.261561	0.0308407	0.0858191	0.130037	-0.157296	-0.307891	-0.0578725	-0.0449589	-0.202063	-0.081293	-0.21393	M78 plum3|0.9042
5715	RPS21|P63220	plum3	-0.171342	-0.229323	-0.159433	-0.0527798	-0.00537752	-0.0115756	-0.239637	-0.191106	-0.15168	-0.210205	-0.207421	-0.216881	-0.0426667	-0.0931876	-0.179731	0.485348	-0.0147012	-0.124011	-0.0506671	-0.111184	0.401219	0.0328396	0.0403328	0.122267	0.00707413	0.283022	0.112944	0.221221	0.455535	0.788298	0.89412	0.340086	0.313684	0.173295	0.0542657	0.133752	0.115958	0.113507	-0.0663244	0.0488105	0.0663318	0.113636	0.242331	0.15258	0.0152331	0.0396042	0.187446	-0.201997	0.0469366	0.110537	-0.0838592	-0.233879	-0.184255	0.0376646	-0.0864703	-0.00523016	-0.176101	-0.17308	0.033002	-0.292483	-0.122183	-0.150905	-0.268049	-0.166342	0.137459	0.0433762	-0.10247	-0.0238903	0.125177	0.186824	0.0758762	0.166981	0.124319	-0.0363729	-0.181134	-0.110419	0.246542	0.326327	-0.0340686	-0.193894	-0.00756416	-0.0360615	0.027179	-0.0205592	0.0366636	0.0304138	-0.107994	-0.209398	-0.0819575	0.0970174	-0.214933	-0.25311	-0.268485	M78 plum3|0.8941
3910	RPS14|P62263	plum3	-0.194675	-0.147812	-0.171787	-0.178019	-0.112671	-0.0284097	-0.155529	-0.207543	-0.268971	-0.284254	-0.204329	-0.181342	-0.0822482	-0.0185335	-0.127368	0.390428	-0.134753	-0.213492	0.0760526	-0.136986	0.452017	0.0690285	-0.032333	0.0712448	-0.072516	0.243864	0.0583324	0.215647	0.338574	0.684826	0.892947	0.286192	0.187598	0.0276999	-0.0270552	-0.00868308	0.0478192	-0.0089186	-0.0603126	0.0712754	-0.0408011	0.0176555	0.174324	0.107366	-0.0487661	0.0737191	0.0988946	-0.256343	-0.075747	0.0432165	-0.239992	-0.256418	-0.304156	-0.104026	-0.2337	-0.104833	-0.172041	-0.26395	-0.0133052	-0.273022	-0.169781	-0.150041	-0.334348	-0.166646	0.223895	0.139995	0.045823	0.0253115	0.096779	0.0959833	0.0168192	0.177237	0.107836	-0.0156484	-0.161419	0.0202123	0.347999	0.489651	0.0895526	-0.0478496	0.0431198	0.0483048	0.0415657	0.0143925	0.19252	0.168497	0.0139437	-0.0801526	-0.0259304	0.285135	-0.0905731	-0.107211	-0.0468256	M78 plum3|0.8929
4230	RPS18|P62269	plum3	-0.187194	-0.0772029	0.277394	0.14154	0.381705	-0.0582698	-0.368978	-0.338373	-0.059484	-0.196233	0.07269	-0.155804	-0.352221	-0.345457	-0.442274	0.294552	-0.271329	-0.249141	-0.42353	-0.61668	0.242934	-0.298504	-0.350049	-0.143164	-0.380187	0.0530867	-0.131457	0.0455467	0.157409	0.581843	0.883636	0.431116	0.397734	0.16074	0.354547	0.339205	0.403419	0.447236	0.338343	0.529265	0.288509	0.510991	0.713506	0.57599	0.211693	0.328054	0.411061	-0.0488744	0.183073	0.317325	0.153835	-0.340432	-0.284117	0.245562	-0.0694753	0.0497199	-0.092868	-0.00846642	-0.0446459	-0.237628	0.013907	-0.409158	-0.52594	-0.29043	0.446993	0.0913667	0.143529	0.393012	0.307738	0.661042	0.437432	0.0530885	0.289607	0.359651	0.117207	0.122924	0.60232	0.399357	0.131793	0.0249812	0.155044	0.0866561	0.330306	-0.173927	-0.0305742	0.0571025	-0.283655	-0.377086	-0.015213	-0.0872813	-0.309645	-0.21232	-0.290674	M78 plum3|0.8836
5599	RPS27|P42677	plum3	-0.0967532	-0.0352713	-0.0894558	-0.0405894	0.0256142	0.0501274	-0.20875	-0.171634	-0.220111	-0.209013	-0.203353	-0.143281	-0.0804228	-0.0360461	-0.100431	0.396959	-0.104154	-0.129001	-0.0881369	-0.233184	0.378518	-0.0175751	-0.0791018	0.00822231	-0.105238	0.210525	0.0212447	0.180331	0.27609	0.679063	0.881499	0.348449	0.229048	0.0976637	-0.0252876	0.0303987	0.123963	0.0589544	0.0872272	0.191229	-0.00231066	0.0951777	0.276853	0.268792	-0.110976	0.124611	0.16146	-0.324094	-0.0639875	0.104132	-0.197729	-0.294555	-0.329145	-0.0974373	-0.245026	-0.123546	-0.301938	-0.338911	-0.0377075	-0.329675	-0.0988998	-0.177482	-0.373522	-0.171343	0.282309	0.0939904	0.0451935	0.0832549	0.117546	0.176217	0.0106463	0.144006	0.159078	-0.0419876	-0.240084	-0.0611695	0.333159	0.512229	0.0933034	-0.00514686	0.05015	0.061911	0.154305	-0.0120137	0.105044	0.168474	-0.0348208	-0.239757	-0.151548	0.167691	-0.226142	-0.238431	-0.170435	M78 plum3|0.8815
4409	RPS15A|P62244	plum3	-0.187348	-0.0468348	0.268308	0.169899	0.427516	0.015592	-0.428116	-0.35507	-0.103466	-0.192619	0.0112661	-0.169071	-0.354798	-0.33255	-0.428467	0.27834	-0.247676	-0.235471	-0.519851	-0.593532	0.207547	-0.301656	-0.343616	-0.100736	-0.32384	-0.0246395	-0.191447	-0.0623527	0.041661	0.561266	0.869886	0.477547	0.433513	0.19216	0.348913	0.33399	0.449833	0.479851	0.411645	0.56823	0.311126	0.50792	0.742403	0.62995	0.128968	0.313922	0.390497	-0.142394	0.152479	0.237214	0.139836	-0.290247	-0.252813	0.253136	-0.0418355	0.0687075	-0.230231	-0.0528435	-0.00736725	-0.275818	0.0611128	-0.403091	-0.491278	-0.279898	0.45561	0.0454006	0.11259	0.415613	0.336464	0.666871	0.383645	0.0869196	0.350211	0.325346	0.0842665	0.0943115	0.606536	0.470326	0.149525	0.0521402	0.175372	0.166184	0.411924	-0.145984	-0.0298052	0.0859769	-0.267608	-0.453086	-0.0872398	-0.112251	-0.386196	-0.294954	-0.328838	M78 plum3|0.8699
5027	RPS13|P62277	plum3	-0.174681	0.0479371	0.284729	0.134962	0.380262	0.106762	-0.320758	-0.300265	-0.144879	-0.211865	0.00310573	-0.0859027	-0.338881	-0.229097	-0.341089	0.199688	-0.29865	-0.25313	-0.469129	-0.57718	0.222498	-0.229281	-0.388806	-0.136224	-0.358107	-0.0752866	-0.235026	-0.0945442	-0.0153415	0.481435	0.84992	0.422402	0.29786	0.0629645	0.24843	0.198644	0.367669	0.368624	0.411872	0.573071	0.177164	0.386706	0.678343	0.603583	0.05027	0.277501	0.301915	-0.25762	0.000778776	0.200662	-0.0126866	-0.390241	-0.402239	0.0851434	-0.190545	-0.077215	-0.269666	-0.193782	-0.10849	-0.287743	-0.0171525	-0.464229	-0.547891	-0.288877	0.458191	0.0851303	0.20259	0.407109	0.321306	0.589859	0.329238	0.0874459	0.323909	0.291575	0.0481087	0.122417	0.610321	0.578347	0.225428	0.133983	0.171165	0.216793	0.431943	-0.102302	0.0453407	0.19536	-0.162732	-0.352024	-0.0565031	-0.00575235	-0.363371	-0.225361	-0.225681	M78 plum3|0.8499
4713	RPS11|P62280	plum3	-0.369021	-0.13728	0.0213294	-0.154891	0.0557234	-0.119667	-0.464705	-0.513803	-0.418637	-0.433002	-0.197425	-0.294366	-0.456993	-0.292733	-0.451881	0.094511	-0.403254	-0.466667	-0.124094	-0.330185	0.413631	-0.0657715	-0.256495	-0.0505574	-0.278737	-0.0767088	-0.173944	-0.0494981	0.0213202	0.466718	0.846249	0.352655	0.33501	-0.0676498	0.264441	0.256536	0.42119	0.308911	0.261074	0.375846	0.00224866	0.172473	0.39391	0.356456	0.192124	0.335607	0.345987	-0.255583	0.0076228	0.036652	-0.191778	-0.37047	-0.343849	0.0728666	-0.138119	0.0387374	-0.165516	-0.203915	-0.0877242	-0.316338	-0.107706	-0.327833	-0.481184	-0.329045	0.227259	-0.00934239	0.0262218	0.181731	0.119299	0.388909	0.254808	0.245153	0.417786	0.361403	0.122712	0.309309	0.714759	0.696204	0.342981	0.218888	0.405468	0.387921	0.446378	0.195745	0.321786	0.226763	-0.0607702	-0.230037	0.041445	0.150889	-0.127604	0.039728	0.00676017	M78 plum3|0.8462
3214	RPL12|P30050	plum3	-0.326835	-0.0597542	0.0457043	-0.115095	0.1116	-0.025133	-0.405079	-0.432314	-0.423896	-0.386064	-0.225832	-0.225411	-0.42571	-0.256	-0.395708	0.0604006	-0.410402	-0.434845	-0.198261	-0.360552	0.4323	-0.0133223	-0.294987	0.0641273	-0.208847	-0.0626098	-0.208755	-0.0296725	0.0688765	0.396906	0.809465	0.473894	0.333025	-0.0332197	0.160934	0.207685	0.407016	0.282963	0.325685	0.441982	0.0428344	0.222351	0.443607	0.42817	-0.00336064	0.284036	0.247923	-0.331304	-0.0502154	-0.0309501	-0.25131	-0.369623	-0.381261	0.04814	-0.165474	0.00473111	-0.295602	-0.31102	-0.100805	-0.309623	-0.0543528	-0.428696	-0.44876	-0.238558	0.352658	0.0471396	0.110323	0.203699	0.109739	0.372846	0.154626	0.300692	0.431712	0.270858	0.0483007	0.218471	0.599495	0.796886	0.352787	0.272948	0.401232	0.363829	0.486906	0.208882	0.316695	0.280925	-0.0520626	-0.248037	-0.0428404	0.254648	-0.120014	-0.0336113	-0.00477899	M78 plum3|0.8095
3611	RPS9|P46781	plum3	-0.155511	-0.0937323	0.316507	0.201769	0.45426	-0.0265823	-0.385481	-0.315434	-0.00805453	-0.134175	0.0980622	-0.124338	-0.330564	-0.352016	-0.431856	0.285664	-0.238594	-0.202437	-0.538131	-0.640619	0.105121	-0.399687	-0.366109	-0.168093	-0.391245	0.0280373	-0.131953	-0.022249	0.133058	0.541336	0.80483	0.428286	0.409502	0.202349	0.389652	0.406742	0.418284	0.483872	0.362636	0.559755	0.353879	0.554565	0.778808	0.621615	0.224927	0.303339	0.413674	0.0256428	0.24394	0.324671	0.220584	-0.278319	-0.246105	0.278376	-0.0432482	0.0349819	-0.115871	0.0386893	-0.0032055	-0.214436	0.0592938	-0.366593	-0.48941	-0.268838	0.445311	0.0801262	0.140319	0.436058	0.384071	0.752499	0.497096	-0.0493962	0.238365	0.3592	0.101922	0.0858007	0.549836	0.305045	0.0890937	-0.0071461	0.110319	0.0173526	0.322233	-0.223104	-0.117676	0.0193156	-0.315354	-0.441277	-0.0190526	-0.228244	-0.400526	-0.290915	-0.382145	M78 plum3|0.8048
5310	RPL31|P62899	plum3	-0.333781	-0.102997	0.0751302	-0.137219	0.0893494	0.0595311	-0.392893	-0.436637	-0.442671	-0.382514	-0.225333	-0.20124	-0.425293	-0.192133	-0.36615	0.0408909	-0.471512	-0.460872	-0.148479	-0.398248	0.347838	-0.161483	-0.369973	-0.00438886	-0.322169	-0.122091	-0.163388	-0.0944683	0.108572	0.362918	0.794172	0.308059	0.262106	-0.165691	0.169548	0.244421	0.353303	0.225405	0.275078	0.445915	-0.00431968	0.150634	0.418373	0.321763	0.0934849	0.253259	0.239009	-0.245905	-0.0392364	0.00224377	-0.262143	-0.38075	-0.431679	-0.0117435	-0.245996	-0.0744138	-0.324559	-0.326607	-0.0119314	-0.20237	-0.0792119	-0.340111	-0.457174	-0.211389	0.339721	0.0477812	0.225326	0.318479	0.220583	0.408284	0.209444	0.186952	0.299722	0.368371	0.0798922	0.308861	0.700509	0.765669	0.414694	0.275795	0.310501	0.392577	0.412461	0.194419	0.335603	0.345182	0.0387188	-0.183621	0.0547381	0.226314	-0.118051	0.0485954	0.0590608	M78 plum3|0.7942
7655	RPL38|P63173	plum3	-0.252109	-0.258287	-0.254903	-0.127751	-0.10251	-0.0171872	-0.276741	-0.224876	-0.261273	-0.278547	-0.342297	-0.277867	-0.0224085	-0.0175939	-0.132062	0.403173	-0.0153773	-0.15557	-0.0228591	0.031644	0.372146	0.082982	0.0593564	0.146376	0.0553725	0.277936	0.164844	0.189894	0.279987	0.781593	0.787165	0.210739	0.250593	0.0796823	0.0387736	0.0630798	0.0851618	0.0800543	-0.128221	-0.0347209	-0.025988	-0.0342828	0.137486	0.103723	-0.0261939	-0.0211765	0.158532	-0.294287	-0.0350045	0.00854026	-0.16686	-0.13325	-0.180496	-0.0404549	-0.0988394	-0.0358561	-0.199412	-0.179401	-0.0053345	-0.316263	-0.149798	-0.0904955	-0.194143	-0.189265	0.0669351	0.00762917	-0.159813	-0.0970802	0.107021	0.0570415	0.00854064	0.256662	0.16815	-0.0850796	-0.210168	-0.117722	0.208042	0.32654	-0.0205237	-0.229784	-0.0416304	0.0731776	0.0343917	0.053185	0.0754014	0.0821818	-0.00520955	-0.168898	-0.081685	0.117951	-0.280246	-0.249687	-0.244696	M78 plum3|0.7872
1614	SERBP1|Q8NC51	plum3	-0.324284	-0.277799	-0.279499	-0.316874	-0.272139	-0.195738	-0.226301	-0.330597	-0.33379	-0.364596	-0.203203	-0.280591	-0.201672	-0.0768135	-0.232754	0.189131	-0.241931	-0.347965	0.171235	-0.0205584	0.550801	0.124787	-0.068105	0.0597202	-0.0684299	0.260744	0.141387	0.219688	0.354491	0.559657	0.760407	0.229619	0.171833	-0.08645	0.0808153	0.0500627	0.0807998	0.02249	-0.160841	-0.0282328	-0.0199218	0.0299353	0.092019	0.0197095	0.0902627	0.151069	0.182051	-0.209387	-0.0623857	-0.0646032	-0.246846	-0.280756	-0.168707	0.0161631	-0.0969095	0.0698383	0.0160878	-0.103444	0.000952732	-0.22441	-0.210691	-0.0693835	-0.271424	-0.216489	0.0773822	0.0986787	-0.0449717	-0.0991912	0.0194225	0.048743	0.073386	0.265898	0.206455	0.0618513	0.0333818	0.218325	0.315099	0.398002	0.123231	-0.00489325	0.167391	0.0621829	0.0626783	0.126578	0.365523	0.170882	0.0495912	0.0173382	0.0942409	0.333955	0.0512685	0.075723	0.120902	M78 plum3|0.7604
1646	AGO1|Q9UL18	plum3	-0.243033	-0.214046	0.0661178	-0.0741344	0.123922	-0.0715295	-0.228567	-0.283734	-0.0538858	-0.242599	0.0191126	-0.163507	-0.204405	-0.083509	-0.236682	0.266545	-0.239876	-0.274851	-0.207246	-0.296314	0.335991	-0.194181	-0.265187	-0.121539	-0.287352	0.14614	0.0484555	0.0103491	0.227636	0.525796	0.740201	0.319478	0.257165	0.0616116	0.151587	0.228505	0.14791	0.163514	0.0541132	0.263693	0.205648	0.344722	0.418096	0.236252	0.271751	0.316501	0.38618	0.0117078	0.133454	0.231493	0.0570378	-0.243863	-0.2779	0.125688	-0.123924	-0.0106095	0.0787426	0.0242474	-0.0159281	-0.211174	-0.117367	-0.31441	-0.442384	-0.331576	0.130649	0.0831465	0.0847208	0.1937	0.28126	0.390197	0.28327	-0.0825782	0.0530087	0.196239	0.0512225	0.13458	0.240794	0.200098	0.111191	-0.00233156	0.101812	-0.209288	0.0720331	0.0299511	0.160567	0.157313	-0.0414476	-0.149211	0.0484662	-0.0606419	-0.119055	-0.021454	-0.114992	M78 plum3|0.7402
5878	RPS27L|Q71UM5	plum3	-0.203262	-0.186931	-0.137748	-0.105361	0.0523736	-0.132552	-0.395406	-0.323139	-0.316835	-0.290743	-0.351224	-0.347057	-0.190256	-0.220697	-0.26703	0.377313	-0.115899	-0.221753	-0.171747	-0.215965	0.418586	-0.0710088	0.00794218	0.197362	-0.00757355	0.246932	0.00648478	0.11309	0.27007	0.669847	0.716638	0.472099	0.413975	0.23837	0.111251	0.274631	0.285385	0.204777	0.115817	0.196369	0.0912046	0.174989	0.324815	0.293648	0.0206863	0.184486	0.309034	-0.170537	0.176923	0.100944	-0.061187	-0.192404	-0.219606	0.0692008	-0.0875936	-0.00224018	-0.259729	-0.175995	0.0548919	-0.299394	-0.0185688	-0.0784923	-0.293546	-0.163919	0.108236	-0.144414	-0.0899145	0.0159889	0.00422928	0.189403	-0.0222461	0.228348	0.253073	0.0443896	-0.202735	-0.0747973	0.20938	0.33844	0.0462577	-0.0153367	0.224846	0.108812	0.198648	0.0731838	0.0478513	0.0195513	-0.15873	-0.360714	-0.260398	0.0234979	-0.0816998	-0.169354	-0.23895	M78 plum3|0.7166
5831	SRP9|P49458	plum3	-0.469173	-0.353073	-0.0148525	-0.133848	0.117539	-0.181443	-0.599347	-0.576941	-0.441267	-0.430337	-0.303089	-0.416907	-0.452091	-0.296461	-0.490178	0.050578	-0.44239	-0.53058	-0.24669	-0.275561	0.244742	-0.236563	-0.312296	0.00146551	-0.276582	0.00820097	-0.259558	0.0314685	0.1132	0.470254	0.709118	0.265023	0.40956	-0.00582984	0.357915	0.423039	0.526494	0.43987	0.221002	0.372083	0.1297	0.271488	0.424171	0.375847	0.261644	0.231464	0.37978	-0.174728	0.120196	-0.0101797	-0.0634776	-0.215192	-0.175928	0.222567	0.0380919	0.183889	-0.113131	-0.103024	0.0232733	-0.168931	0.0623196	-0.268718	-0.304884	-0.179312	0.105267	-0.147818	-0.0373712	0.240148	0.214168	0.460349	0.330861	0.266456	0.42388	0.42102	0.161715	0.272487	0.608678	0.526541	0.352744	0.125857	0.3781	0.339207	0.408186	0.297415	0.329694	0.231258	-0.0311521	-0.324339	0.016823	-0.00499046	-0.203549	-0.0517032	-0.108309	M78 plum3|0.7091
1968	AGO2|Q9UKV8	plum3	-0.232376	-0.1832	0.104762	-0.0798889	0.0691287	-0.0746938	-0.129435	-0.203463	-0.0133072	-0.163278	0.118994	-0.0883765	-0.163141	-0.101786	-0.219005	0.275092	-0.22274	-0.240739	-0.11309	-0.303037	0.415943	-0.0870548	-0.23923	-0.0645718	-0.25444	0.289817	0.173779	0.268432	0.264212	0.517677	0.708901	0.2998	0.200088	0.0392648	0.118808	0.106506	0.0732562	0.12514	0.00762706	0.202873	0.175626	0.310098	0.425822	0.174426	0.214015	0.266123	0.306463	-0.079163	0.04893	0.201393	0.0442503	-0.32712	-0.222236	0.112516	-0.138006	-0.0438223	0.131613	0.0576567	-0.0603177	-0.181075	-0.165754	-0.315425	-0.374161	-0.255076	0.305957	0.239588	0.169339	0.162612	0.241931	0.332044	0.265032	-0.0200958	0.0212643	0.144847	0.0895134	0.131354	0.246628	0.200082	0.0650336	-0.0991922	0.0399165	-0.222754	0.00528944	-0.0860569	0.112152	0.112921	-0.0783243	-0.0307277	0.124925	0.088533	-0.0630604	-0.00592419	-0.0549276	M78 plum3|0.7089
6651	RPS25|P62851	plum3	-0.256544	-0.117838	0.133784	0.0428575	0.243471	0.0665722	-0.290617	-0.324565	-0.147816	-0.272235	-0.0350728	-0.179723	-0.333661	-0.144647	-0.353637	0.00681496	-0.278507	-0.282468	-0.325985	-0.385877	0.0729896	-0.18834	-0.390289	-0.0825607	-0.224605	-0.114379	-0.200545	-0.161255	-0.0433916	0.384741	0.690655	0.155211	0.145725	-0.0833788	0.431208	0.128953	0.270874	0.395537	0.185901	0.394085	0.332382	0.391366	0.558582	0.49303	0.0471383	0.0804114	0.161168	-0.201393	-0.0537666	0.0248793	0.0249729	-0.181429	-0.0999435	0.25077	0.0448799	0.179632	-0.127776	0.040689	0.145809	-0.0526068	0.0560283	-0.288925	-0.338323	-0.175234	0.228718	0.027506	0.108446	0.360788	0.389167	0.480327	0.366232	0.234207	0.396724	0.302186	0.257284	0.229486	0.577513	0.417968	0.126071	0.0473138	0.0222753	0.282925	0.349343	-0.0940166	0.0913218	0.179415	-0.0803041	-0.231239	0.0687008	0.0271457	-0.387878	-0.2185	-0.162605	M78 plum3|0.6907
1837	RO60|P10155	plum3	-0.271096	-0.150315	0.0098897	-0.0650823	0.189546	-0.217499	-0.392109	-0.424238	-0.317097	-0.374772	-0.275105	-0.365477	-0.375451	-0.349271	-0.455224	0.221666	-0.277584	-0.364881	-0.102269	-0.281253	0.390825	-0.111562	-0.126064	0.17372	-0.145369	-0.0270749	-0.0929915	-0.088895	0.145354	0.507676	0.684052	0.50341	0.484208	0.186842	0.179969	0.371609	0.415061	0.32692	0.240542	0.341172	0.120211	0.269835	0.364215	0.325353	0.219631	0.30397	0.364729	-0.00185565	0.244557	0.197679	0.00171201	-0.153254	-0.272202	0.163299	-0.0261885	0.11674	-0.147927	-0.116405	0.0196987	-0.235425	0.0458964	-0.229418	-0.327661	-0.143815	0.12708	-0.13426	-0.0685899	0.0962013	0.0523271	0.375355	0.188909	0.152376	0.283	0.264794	-0.0218723	0.0651423	0.460866	0.463458	0.149787	0.0863043	0.351593	0.148184	0.248116	0.225795	0.0904184	0.0381379	-0.172562	-0.241974	-0.0878297	-0.0539952	-0.00943556	0.0526367	-0.146079	M78 plum3|0.6841
8999	RPS29|P62273	plum3	-0.180987	-0.174561	-0.273233	-0.241734	-0.209841	0.00452491	-0.141036	-0.19565	-0.35748	-0.325878	-0.337269	-0.218717	0.0691303	0.109719	0.0247916	0.431314	0.025572	-0.139158	0.0875795	0.0274621	0.304446	0.103142	0.181227	0.0825682	0.0594814	0.16362	0.039324	0.197002	0.180128	0.566074	0.682262	0.149396	0.126115	0.0696068	-0.119289	-0.0925436	-0.00485092	-0.0946075	-0.108675	-0.0361218	-0.17653	-0.181415	-0.00224759	-0.0203228	-0.178507	-0.143232	-0.095171	-0.290947	-0.163806	-0.108262	-0.338873	-0.145136	-0.283466	-0.221273	-0.260877	-0.165115	-0.294852	-0.396343	-0.0408555	-0.224974	-0.161314	-0.0875707	-0.210485	-0.0746267	0.0807823	0.0430527	0.00637896	0.00128656	0.127469	-0.0304828	-0.0947885	0.123801	0.024116	-0.0939247	-0.28027	-0.0856318	0.270936	0.437259	0.100142	-0.0825899	-0.0200806	0.138927	0.0029475	0.0971226	0.162067	0.196122	0.150379	-0.0628565	-0.066917	0.258111	-0.142858	-0.133047	-0.067889	M78 plum3|0.6823
4677	EIF6|P56537	plum3	-0.298145	-0.274774	-0.462602	-0.279873	-0.308581	-0.00841615	-0.113765	-0.123946	-0.345498	-0.298325	-0.421812	-0.231827	0.0873394	0.0698208	-0.0434404	0.404793	0.090505	-0.13451	0.20212	0.246105	0.464809	0.366894	0.255276	0.266703	0.258949	0.334803	0.299565	0.173394	0.376421	0.653835	0.668003	0.229227	0.169523	0.0530529	-0.131818	-0.0624398	-0.0765374	-0.125481	-0.302093	-0.242005	-0.151778	-0.222337	-0.05956	-0.0963085	-0.118648	-0.0926126	0.01076	-0.350013	-0.123281	-0.113233	-0.348716	-0.152177	-0.20928	-0.174699	-0.179778	-0.133428	-0.185643	-0.256867	-0.0227169	-0.456153	-0.337345	-0.0691116	-0.15845	-0.228406	-0.00810862	0.0608475	-0.198808	-0.330005	-0.0535527	-0.151535	-0.161231	0.338239	0.10391	-0.243106	-0.28061	-0.168278	0.0788512	0.359531	-0.0790936	-0.234917	-0.008828	0.0461198	-0.0563169	0.186268	0.11224	0.0799567	0.0682201	0.031322	-0.0611293	0.242138	-0.11643	-0.134685	-0.123156	M78 plum3|0.668
2066	AGO3|Q9H9G7	plum3	-0.207578	-0.172773	0.124306	-0.0331922	0.160422	-0.0337598	-0.132226	-0.19082	0.0536549	-0.164254	0.141975	-0.0787231	-0.134063	-0.00680753	-0.162878	0.249592	-0.189278	-0.213397	-0.231236	-0.251132	0.213515	-0.251669	-0.262264	-0.224792	-0.315467	0.0797797	0.1125	-0.151018	0.165522	0.454235	0.618879	0.226139	0.200423	0.0690892	0.0972707	0.223215	0.0986238	0.13848	0.0316201	0.245804	0.175817	0.336114	0.373001	0.214865	0.343251	0.302594	0.379087	0.114581	0.157365	0.296725	0.119146	-0.220005	-0.266324	0.0905038	-0.150499	-0.0751085	0.153103	0.0835649	-0.112474	-0.226513	-0.144865	-0.292424	-0.404557	-0.358213	0.109727	0.1187	0.10211	0.190651	0.341884	0.427455	0.349872	-0.201472	-0.0388406	0.194096	0.0676405	0.0983874	0.162132	0.0928233	0.0617016	-0.0199199	0.0469094	-0.246441	0.0329033	0.0370855	0.110477	0.157771	0.00781904	-0.0965943	0.112562	-0.187266	-0.177872	-0.00441845	-0.117962	M78 plum3|0.6189
5985	PURG|Q9UJV8	plum3	-0.282754	-0.15492	-0.0960633	-0.233373	-0.0763998	0.258992	-0.0629083	-0.188429	-0.301603	-0.328836	-0.282834	-0.118008	0.000176048	0.292899	0.106208	0.152706	-0.223794	-0.278571	-0.0945428	-0.0549938	0.178293	0.00533748	-0.206323	-0.00947614	-0.163652	0.0605495	-0.0748201	0.0900207	0.183363	0.341171	0.604403	0.153478	0.0104874	-0.158217	-0.100612	-0.118307	-0.0586851	-0.10599	-0.022395	0.156275	-0.0643049	-0.0601142	0.163676	0.0934326	-0.161538	-0.1054	-0.0985783	-0.305801	-0.260884	-0.160048	-0.372329	-0.176654	-0.502578	-0.275781	-0.419627	-0.261379	-0.292624	-0.451842	0.000226002	-0.22708	-0.237271	-0.348869	-0.397199	-0.221109	0.0743391	0.0777651	0.207556	0.206651	0.392724	0.102272	0.0389405	0.0430544	0.0280229	0.0181371	-0.142143	0.102279	0.197179	0.493248	0.256879	0.0647856	-0.040663	0.0912688	0.105271	0.205067	0.340558	0.457997	0.327513	0.0155562	0.0188523	0.300451	-0.173925	-0.051951	0.0282537	M78 plum3|0.6044
808	PURA|Q00577	plum3	-0.303096	-0.294342	-0.270752	-0.233419	-0.148358	0.165752	-0.105461	-0.158545	-0.299074	-0.325427	-0.383816	-0.239049	0.130585	0.293874	0.119451	0.362347	-0.0279342	-0.199628	0.0382919	0.183741	0.167933	0.0402042	0.0676098	0.12538	0.0365117	0.216849	0.134786	0.0480562	0.344113	0.538076	0.595816	0.0828766	0.109291	0.000201877	-0.183125	-0.0289538	-0.0674037	-0.118609	-0.194444	-0.0759454	-0.176045	-0.199942	-0.0425744	-0.0884391	-0.0276846	-0.160298	-0.0163923	-0.237074	-0.151486	-0.0573377	-0.304162	-0.086334	-0.339011	-0.256828	-0.300284	-0.210249	-0.230046	-0.380515	-0.041393	-0.265012	-0.22996	-0.168182	-0.167575	-0.15788	-0.174017	-0.0989688	-0.0479509	-0.0326617	0.273694	-0.0275681	-0.0408256	0.0768498	-0.0457171	-0.096779	-0.290588	-0.129362	0.0564419	0.316353	0.0874897	-0.147117	-0.0889019	0.013247	-0.0748402	0.321883	0.211142	0.29266	0.315558	-0.00469735	-0.0450453	0.125693	-0.231914	-0.0898055	-0.129324	M78 plum3|0.5958
2226	PURB|Q96QR8	plum3	-0.187973	-0.0320968	-0.176068	-0.17689	-0.0516475	0.075497	-0.0827759	-0.143694	-0.319769	-0.322806	-0.366619	-0.231253	0.017469	0.171337	0.0706851	0.36903	-0.0642416	-0.18781	0.0869496	0.0832796	0.382188	0.0989946	0.0704963	0.214298	0.0510076	0.178026	0.115262	-0.0309095	0.255023	0.520999	0.591823	0.264306	0.21209	0.0817965	-0.290528	-0.0318069	0.0335131	-0.112527	0.0200014	0.0381377	-0.242668	-0.110004	-0.0349252	-0.0243719	-0.0405337	0.0942	0.10755	-0.262397	-0.116055	0.0736997	-0.2584	-0.194855	-0.383461	-0.228938	-0.288404	-0.185804	-0.29251	-0.433748	-0.224237	-0.256006	-0.11715	-0.240728	-0.185654	-0.105068	-0.104025	-0.157646	-0.0273591	-0.0710715	0.0493008	-0.0935089	-0.219858	0.148466	0.0428552	-0.0823754	-0.321833	-0.130355	0.0691988	0.441814	0.137494	0.0452675	0.128187	0.0792285	0.014091	0.374024	0.264081	0.291988	0.250506	-0.0368027	-0.220252	0.217788	-0.0175441	0.0627935	0.00877873	M78 plum3|0.5918
8824	APOBEC3F|Q8IUX4	plum3	-0.0589656	0.00760517	0.231596	0.133142	0.367041	-0.0255774	-0.296357	-0.228346	-0.083283	-0.153968	-0.0623171	-0.159382	-0.252942	-0.229638	-0.276191	0.156397	-0.242553	-0.170089	-0.284226	-0.399274	0.0976661	-0.324303	-0.306268	-0.0985727	-0.326607	-0.0558543	-0.189446	-0.121381	0.0764586	0.342299	0.583816	0.298603	0.379796	0.102757	0.0947438	0.310364	0.419924	0.315443	0.396342	0.469239	0.0893312	0.314557	0.404114	0.37718	0.108332	0.278149	0.293043	-0.0506556	0.145114	0.236741	0.0571845	-0.11091	-0.277778	0.123068	-0.0462585	0.0400888	-0.189424	-0.215034	-0.138404	-0.129663	0.131117	-0.404329	-0.316934	-0.0659399	0.323343	-0.0254879	0.0418704	0.307528	0.150155	0.459757	0.23426	-0.0378656	0.160722	0.266918	-0.0148122	0.0254238	0.470426	0.438806	0.188829	0.13699	0.231959	0.101888	0.236208	0.0933079	0.0278035	0.0949788	-0.144809	-0.336705	-0.0874757	-0.102083	-0.179244	-0.115651	-0.206274	M78 plum3|0.5838
7670	SDF2L1|Q9HCN8	plum3	-0.300212	-0.123258	0.132652	0.00901427	0.139854	0.174146	-0.223046	-0.206255	-0.225411	-0.0998526	-0.0233177	0.0213174	-0.251381	-0.191958	-0.305703	-0.0730727	-0.329536	-0.291953	-0.230829	-0.285572	0.188486	-0.0352946	-0.356953	0.0185308	-0.212758	0.0624045	-0.20157	0.224403	0.0900056	0.245848	0.555778	0.149625	0.159445	-0.18632	0.272439	0.107472	0.251824	0.285277	0.177141	0.266235	0.182698	0.199912	0.464428	0.279685	-0.0774019	0.02307	0.0187466	-0.393775	-0.132528	-0.121629	-0.136448	-0.317744	-0.152431	0.144582	-0.0306749	0.0414624	-0.202373	-0.149643	0.0794167	-0.179066	-0.100575	-0.328844	-0.303423	-0.146134	0.553373	0.289881	0.174888	0.202711	0.216909	0.361022	0.239208	0.26147	0.288352	0.217633	0.187022	0.227411	0.572239	0.544838	0.140813	-0.0353758	0.0906639	0.26128	0.271255	-0.0910477	0.117467	0.15192	-0.108337	-0.0930165	0.17337	0.23997	-0.242895	-0.172582	-0.0639838	M78 plum3|0.5558
3762	FAM98A|Q8NCA5	plum3	-0.21302	-0.0795445	-0.136032	-0.0620962	0.0395498	0.04314	-0.291914	-0.268685	-0.334421	-0.21511	-0.265878	-0.205645	-0.217495	-0.0165936	-0.149675	-0.0213575	-0.266437	-0.26955	-0.179807	-0.0850997	0.253388	-0.0718613	-0.232456	0.123325	-0.0457395	-0.0321302	-0.108117	-0.133572	-0.0694917	0.296126	0.493246	0.224744	0.193409	-0.088572	0.0851685	0.0461214	0.21153	0.150832	0.128577	0.188934	0.0624189	0.0583442	0.2073	0.248506	-0.0675081	0.161938	0.152047	-0.414531	-0.157107	-0.0518839	-0.139175	-0.155861	-0.139341	0.00492456	-0.0732676	0.0858018	-0.341423	-0.18904	0.139793	-0.170802	0.0418887	0.0170145	-0.152924	-0.0560836	0.161793	-0.0556867	-0.0513528	0.0481413	0.0994546	0.116633	0.0301138	0.304565	0.332562	0.0351987	-0.0224666	0.174669	0.402734	0.511636	0.162918	0.0756188	0.142209	0.192507	0.220169	0.180711	0.265596	0.237762	0.100684	-0.185783	-0.0691057	0.110575	-0.147522	-0.130255	-0.00842782	M78 plum3|0.4932
8448	LATS1|O95835	plum3	-0.0418292	0.0212811	0.22931	0.12345	0.187396	0.0737173	-0.102783	-0.0670005	0.11772	-0.0641919	0.122472	0.016295	-0.107029	-0.0802014	-0.136972	0.240029	-0.110304	-0.0651231	-0.0985842	-0.30828	0.191637	-0.143023	-0.178588	-0.177682	-0.307738	-0.0198694	-0.0104116	0.0153017	0.159657	0.389315	0.488631	0.164785	0.155322	0.0702045	0.0248901	0.164692	0.147539	0.133877	0.139474	0.268894	-0.00705148	0.23692	0.2577	0.193511	0.238305	0.160939	0.290593	0.0582618	0.0746564	0.312588	0.0648367	-0.302391	-0.305576	0.0313201	-0.12503	-0.0738217	0.0131415	-0.107517	-0.254258	-0.233055	-0.143525	-0.416831	-0.411858	-0.292504	0.157535	0.0853764	0.116609	0.227989	0.181296	0.347119	0.246174	-0.105614	-0.0107622	0.213232	-0.00857176	-0.0044589	0.220024	0.165543	0.0973815	-0.00797139	0.0694595	-0.027793	0.0903844	-0.0427435	-0.0145711	0.083264	-0.0773106	-0.115153	0.0457618	-0.0358419	-0.0887896	0.00993603	-0.125115	M78 plum3|0.4886
9192	MED20|Q9H944	plum3	-0.534162	-0.338593	-0.0758231	-0.321154	-0.0392902	-0.165294	-0.291791	-0.445205	-0.387962	-0.382032	-0.131479	-0.280342	-0.273711	-0.0403296	-0.288689	0.0270953	-0.384116	-0.518172	-0.298137	-0.236981	0.171703	-0.18359	-0.286242	-0.0300934	-0.255639	0.150595	-0.0167217	-0.0452006	-0.0559152	0.284122	0.477236	0.24023	0.172156	-0.0531345	0.20587	0.171595	0.213883	0.219718	0.00498051	0.236776	0.0238487	0.218144	0.379695	0.275447	0.174674	0.129063	0.138235	-0.072511	-0.0375875	-0.134398	-0.147343	-0.218767	-0.273568	0.0604366	-0.162734	-0.0276606	0.110607	0.030484	-0.169929	-0.253961	-0.178058	-0.243134	-0.376666	-0.365641	0.214317	0.0922667	0.172443	0.209037	0.339106	0.412983	0.376994	0.138458	0.230346	0.358927	0.263941	0.328986	0.339505	0.355868	0.21747	0.103407	0.19072	0.106023	0.184652	0.169379	0.357278	0.313508	0.142709	-0.0350263	0.19722	0.0864066	-0.0286457	0.132352	0.110038	M78 plum3|0.4772
7108	DIMT1|Q9UNQ2	plum3	-0.364372	-0.34525	0.0953392	-0.242975	-0.133324	-0.0926165	-0.338566	-0.441627	-0.274327	-0.275947	0.0624427	-0.104944	-0.347261	-0.154489	-0.361354	-0.113332	-0.438979	-0.460943	-0.114309	-0.354283	0.204467	-0.130828	-0.326539	-0.18842	-0.334377	-0.0785596	-0.277323	0.211524	0.0267331	0.0942318	0.4724	-0.0491232	-0.0245506	-0.286854	0.370393	0.157082	0.130483	0.153447	-0.00691327	0.270191	0.198667	0.13125	0.294651	0.119147	0.184655	0.0723445	0.0825898	-0.0940191	-0.072224	-0.171199	-0.137846	-0.182819	-0.12007	0.0905351	-0.0715013	0.049347	0.121667	0.104549	0.247268	0.0917274	-0.0750082	-0.0868606	-0.281523	-0.17899	0.309138	0.261441	0.385214	0.43691	0.268241	0.304341	0.341933	0.0830315	0.127946	0.459074	0.461821	0.488402	0.54491	0.341931	0.479786	0.225265	0.110185	0.269614	0.271592	-0.0246019	0.402497	0.313	0.0559116	0.0308569	0.378933	0.238065	-0.00595258	0.0679114	0.212884	M78 plum3|0.4724
7731	PSME4|Q14997	plum3	0.00145764	-0.177656	0.12734	0.100057	0.130573	-0.109313	-0.178797	-0.135061	0.130188	0.0245369	0.217132	0.00628435	-0.122048	-0.376823	-0.360484	0.353761	0.058682	0.00306599	-0.208783	-0.330133	0.272571	0.0179188	0.115647	0.0506986	-0.00981806	0.142458	0.0735056	0.143366	0.0740963	0.280687	0.432905	0.33967	0.29049	0.297687	0.189944	0.272516	0.0938503	0.175237	0.031234	0.150074	0.226315	0.239713	0.354691	0.183343	0.202474	0.146404	0.225377	0.211544	0.301835	0.286578	0.236759	-0.0286035	-0.00431749	0.173433	0.0269944	0.0208315	0.060174	0.236259	0.131988	-0.0828851	2.90863e-05	-0.0132479	-0.136047	-0.0751798	0.354448	0.28385	0.0568123	0.14007	0.110334	0.355642	0.301957	-0.108667	-0.0337668	0.124734	0.126424	0.0234086	0.25027	0.044709	-0.0717497	-0.167189	-0.0374115	-0.107292	0.0522907	-0.365927	-0.214308	-0.219029	-0.413509	-0.126414	0.150393	-0.122696	-0.0201522	-0.188575	-0.189598	M78 plum3|0.4329
1958	GLUL|P15104	plum3	-0.289031	-0.202947	-0.0621363	-0.21117	0.00963252	-0.151711	-0.355354	-0.422957	-0.360944	-0.375273	-0.32255	-0.332935	-0.281139	-0.250291	-0.317837	0.20824	-0.135657	-0.325964	-0.0644269	-0.095502	0.361584	0.0740129	0.0967241	0.323483	0.0877223	0.0054172	0.0706713	0.124384	0.120699	0.3746	0.420554	0.418485	0.396862	0.188492	0.197619	0.285635	0.274922	0.226293	0.110115	0.159762	0.0697626	0.147782	0.197036	0.149566	0.135656	0.114835	0.160448	0.0944514	0.196605	-0.0792993	-0.0231122	-0.0238919	-0.183016	0.160697	-0.0337772	0.0971788	-0.117419	-0.036672	0.0940735	-0.141758	-0.0103402	-0.222326	-0.227306	-0.166939	-0.104921	-0.170573	-0.0713443	0.043921	0.0379404	0.165347	0.0265615	0.211421	0.258709	0.236291	0.0116567	0.138652	0.222572	0.274076	0.18988	0.0932356	0.294559	0.161894	0.22925	0.239866	0.187684	0.0792694	-0.0410683	-0.15556	-0.101377	0.0856302	0.159114	0.100751	-0.0375059	M78 plum3|0.4206
3462	ADH4|P08319	plum3	-0.0567001	-0.0181323	0.254669	0.0463675	0.172793	-0.0360962	-0.0134036	-0.0896197	0.0768167	-0.0502378	0.235316	0.080532	-0.102279	-0.0486447	-0.0835483	0.215074	-0.134095	-0.0932401	-0.165048	-0.34732	0.102722	-0.206602	-0.172185	-0.113281	-0.257009	-0.0405192	-0.0361172	0.138044	0.0417872	0.268409	0.411955	0.195747	0.135858	0.0913398	0.0616047	0.09725	0.0688197	0.0841267	0.119471	0.254357	0.0572401	0.24241	0.302773	0.159016	0.17666	0.130044	0.106485	0.183476	0.114361	0.168911	0.0933679	-0.178008	-0.238629	0.0328002	-0.193836	-0.148935	0.0856054	0.0404137	-0.162603	-0.0900661	-0.0692297	-0.361715	-0.307735	-0.160441	0.288018	0.21716	0.215951	0.306511	0.30756	0.368227	0.307236	-0.292172	-0.149666	0.23804	0.0420045	0.0989657	0.27559	0.100654	0.138523	0.0412852	-0.0100693	-0.14962	0.0212667	-0.0924928	0.0172986	0.135878	-0.0123493	-0.0815907	0.102481	-0.0245948	-0.114555	-0.0651256	-0.0892537	M78 plum3|0.412
9343	ABCC10|Q5T3U5	plum3	0.0238459	-0.0878613	0.0933987	0.11267	0.132342	0.259336	-0.169765	-0.0944547	-0.0419985	0.0378917	0.0130555	0.0345727	-0.0199732	-0.0383128	-0.0639452	0.130645	-0.0730174	-0.0130657	-0.398485	-0.261821	0.136244	-0.181145	-0.137767	-0.0656502	-0.110615	0.0716976	-0.174055	0.0297268	0.113637	0.177733	0.375436	0.189285	0.141134	0.0371909	-0.0162052	0.12355	0.0795505	0.0709421	0.153371	0.205516	0.143274	0.104444	0.30775	0.127414	-0.113486	0.0115866	0.0705334	-0.215879	0.0322089	0.0438765	-0.0219616	-0.166138	-0.0906209	0.0107553	-0.0627047	-0.0460895	-0.339634	-0.205868	0.0952289	-0.0275664	0.0508105	-0.0772155	-0.0817876	0.0651547	0.394822	0.135522	0.172789	0.238361	0.270767	0.244016	0.0799697	-0.112386	-0.00701628	0.0408683	-0.034461	0.0434007	0.191897	0.277059	0.0747563	-0.0418693	-0.0927804	0.114014	0.157598	-0.189253	-0.0159437	0.0878928	-0.0913713	-0.186076	0.00390153	0.0449714	-0.346922	-0.275394	-0.145371	M78 plum3|0.3754
5429	SP140L|Q9H930	plum3	-0.0663108	0.17842	0.194233	0.0643201	0.218208	-0.061672	-0.0191452	-0.0826696	-0.0223736	-0.127583	0.117647	0.00142354	-0.225156	-0.0667715	-0.147059	-0.0373477	-0.209807	-0.153814	-0.033315	-0.248087	0.0596253	-0.0648587	-0.299365	-0.156412	-0.219311	-0.101853	-0.0370084	-0.131537	-0.170126	0.14973	0.365553	0.13615	0.0220019	-0.0669445	0.110597	-0.00898301	0.173136	0.147564	0.244668	0.313664	0.115957	0.250178	0.324209	0.339398	0.101577	0.24292	0.130072	-0.158496	-0.0961846	0.137346	0.0119594	-0.226201	-0.175623	0.0362307	-0.0863019	0.00666397	0.0239316	-0.0527223	-0.127081	-0.0925604	0.0686449	-0.239641	-0.264839	-0.118897	0.268429	0.108593	0.0940047	0.167236	0.15836	0.305748	0.259176	0.131989	0.208966	0.164849	0.108326	0.168053	0.391561	0.346011	0.115978	0.162092	0.167202	0.105536	0.20914	0.0881627	0.088278	0.174614	-0.00286771	-0.0677643	0.0444448	-0.00282973	-0.151072	0.00170537	0.0171085	M78 plum3|0.3656
3281	ADH1A|P07327	plum3	-0.0112206	-0.0198934	0.146212	0.0672533	0.067372	-0.0508212	0.0188823	0.0106702	0.128713	0.0749171	0.237704	0.122701	0.0122011	-0.0245383	-0.0253592	0.288586	-0.0113707	0.00564612	-0.0997168	-0.216568	0.191103	-0.0748383	-0.0270083	-0.020187	-0.12872	0.0249584	0.0122565	0.261925	0.0556388	0.296605	0.338931	0.170332	0.12077	0.120402	-0.0116719	0.00308226	-0.0103897	0.0129786	-0.014722	0.0838657	-0.0457677	0.113944	0.186116	0.0211212	0.106021	0.0364314	0.033705	0.091699	0.0611271	0.0884444	0.0783343	-0.171043	-0.130026	0.00548635	-0.132447	-0.14025	0.0799188	0.0851606	-0.17993	-0.0539134	-0.0844256	-0.223943	-0.157565	-0.0780079	0.289681	0.23581	0.145017	0.17346	0.209277	0.22314	0.213105	-0.224599	-0.184391	0.127116	0.00401955	0.0168556	0.180222	0.0366313	0.0503292	-0.0832902	-0.085824	-0.194972	-0.112997	-0.146637	-0.0127185	0.0522644	-0.0185597	-0.0146198	0.112651	0.0600416	-0.0444006	-0.101847	-0.0813591	M78 plum3|0.3389
680	BCAM|P50895	darkviolet	-0.307724	-0.366707	0.0790468	-0.120266	0.0709666	-0.457868	-0.392813	-0.40867	-0.00828262	-0.214905	0.1151	-0.34539	-0.367103	-0.316079	-0.405961	-0.0422496	-0.315823	-0.345873	-0.0099479	-0.101915	-0.035484	-0.480632	-0.267017	-0.337417	-0.460542	-0.0222625	0.212877	-0.23582	-0.0470536	0.124992	0.101463	-0.0639245	0.294266	-0.0164169	0.342024	0.62634	0.382098	0.326334	0.039288	0.123788	0.0857861	0.290317	0.189173	0.0355747	0.909045	0.550171	0.717971	0.514407	0.526741	0.388094	0.314429	0.0236096	0.0352817	0.32435	0.149056	0.184596	0.516206	0.367581	-0.108868	-0.0701031	-0.0452554	-0.0646793	-0.185778	-0.338199	-0.226839	-0.16336	-0.181193	0.0907626	0.137112	0.470746	0.534616	-0.204	0.0302226	0.507745	0.297456	0.304233	0.229546	-0.241564	0.0796284	0.0177894	0.334949	-0.0762392	0.0229753	0.231863	0.118616	-0.0766607	-0.0874514	-0.13675	0.212275	-0.468628	0.00669084	0.334691	0.00748805	M77 darkviolet|0.909
1854	CAV1|Q03135	darkviolet	-0.358235	-0.353434	0.119915	-0.202481	-0.00593401	-0.444243	-0.2399	-0.35287	0.0380144	-0.199078	0.224546	-0.224605	-0.313806	-0.233495	-0.33524	-0.155223	-0.309105	-0.358952	0.0782577	-0.0729359	-0.176964	-0.420792	-0.229177	-0.398164	-0.466133	-0.0601574	0.154409	-0.200562	-0.0832608	-0.0949816	-0.097519	-0.204522	0.151957	-0.113357	0.346838	0.542906	0.276624	0.226001	-0.0268168	0.0714154	0.040755	0.195327	0.0982026	-0.0470872	0.90582	0.428497	0.518064	0.588243	0.427303	0.272776	0.275022	0.0396562	-0.00201491	0.234537	0.0666921	0.0945616	0.695582	0.423397	-0.124493	-0.0615418	-0.155016	-0.0935557	-0.223959	-0.43465	-0.271724	-0.0758014	-0.0647572	0.118934	0.178965	0.430097	0.595249	-0.282711	-0.0641244	0.568986	0.413324	0.402354	0.180082	-0.32427	0.126835	0.091832	0.298713	-0.0825525	0.0089911	0.235931	0.181839	-0.0275805	-0.00121482	0.0396319	0.383574	-0.395108	0.0967795	0.488678	0.159517	M77 darkviolet|0.9058
106	MYO1C|O00159	darkviolet	-0.334428	-0.183552	0.225019	-0.0697338	0.141146	-0.388026	-0.264693	-0.335048	0.0800764	-0.196479	0.218465	-0.205446	-0.384636	-0.344983	-0.431096	-0.118337	-0.306031	-0.344108	0.0894282	-0.117231	0.0461596	-0.265214	-0.253643	-0.342601	-0.443341	-0.0962839	0.156974	-0.233833	-0.00428552	0.064098	0.11048	-0.0139912	0.286408	-0.0648107	0.363909	0.538394	0.386944	0.335361	0.121128	0.177354	0.0664474	0.307258	0.198424	0.0881112	0.87312	0.610544	0.662205	0.410724	0.39959	0.378337	0.289414	-0.123993	-0.0770451	0.315375	0.10757	0.152115	0.634379	0.366563	-0.2349	-0.260879	-0.204557	-0.302721	-0.365693	-0.568977	-0.240816	-0.137938	-0.162044	0.0169835	0.0146646	0.434644	0.506138	-0.138346	0.111868	0.540554	0.377552	0.306698	0.258788	-0.169178	0.120148	0.133197	0.454356	-0.0571968	0.143103	0.321724	0.138247	-0.0702002	-0.117682	-0.0238717	0.251559	-0.375484	0.0984379	0.473396	0.0542688	M77 darkviolet|0.8731
4551	CAV2|P51636	darkviolet	-0.411153	-0.339495	0.218009	-0.166306	0.0915129	-0.379146	-0.263953	-0.390493	0.0388239	-0.214707	0.285531	-0.198806	-0.376309	-0.301337	-0.429748	-0.121665	-0.363119	-0.405339	-0.0914624	-0.228155	-0.0723984	-0.404806	-0.319463	-0.380002	-0.513766	-0.0377659	0.139854	-0.201288	-0.111506	-0.0170274	0.0800487	-0.0429596	0.209593	-0.0795908	0.401046	0.542706	0.321547	0.316096	0.0664828	0.209611	0.138877	0.32724	0.322901	0.100448	0.868872	0.455707	0.544755	0.484498	0.377465	0.280423	0.283944	-0.0878816	-0.0596208	0.285404	0.046852	0.0890779	0.617659	0.416421	-0.152285	-0.122244	-0.174303	-0.224644	-0.321669	-0.47963	-0.0536364	0.0439405	0.0503762	0.234702	0.296853	0.601842	0.698244	-0.255568	0.0007125	0.616459	0.488217	0.427464	0.281803	-0.185765	0.145477	0.0873649	0.304732	-0.032903	0.115839	0.134203	0.153084	3.40861e-05	-0.0826844	0.0182158	0.42484	-0.34369	0.0159183	0.425013	0.126349	M77 darkviolet|0.8689
754	AOC3|Q16853	darkviolet	-0.0973292	-0.188282	0.270308	0.152443	0.337712	-0.359592	-0.466044	-0.345557	0.15268	-0.0762474	0.178551	-0.270543	-0.391665	-0.468533	-0.459719	0.0590535	-0.209856	-0.171383	-0.232074	-0.327204	-0.0876106	-0.578013	-0.255236	-0.312913	-0.45203	-0.0577101	0.0936525	-0.284374	-0.0588535	0.152751	0.118031	0.0728266	0.438704	0.177423	0.400772	0.751744	0.530413	0.485951	0.285779	0.312472	0.202432	0.460323	0.353867	0.258056	0.866881	0.623578	0.820674	0.533549	0.66233	0.570043	0.517985	0.0313694	0.0762747	0.438936	0.238296	0.23167	0.371631	0.354299	-0.0995357	-0.0674187	0.121095	-0.151495	-0.230286	-0.304966	-0.123381	-0.239741	-0.203858	0.205586	0.083571	0.583838	0.49575	-0.203312	0.121674	0.531302	0.233341	0.185457	0.246952	-0.24748	0.00319014	0.0400175	0.352553	-0.0237073	0.169727	0.0455261	-0.0992788	-0.223439	-0.312966	-0.388644	0.0167121	-0.593739	-0.0709238	0.154464	-0.18832	M77 darkviolet|0.8669
9686	KCNMB1|Q16558	darkviolet	-0.123183	-0.215961	0.139193	0.0947193	0.237001	-0.417268	-0.436467	-0.319807	0.0999358	-0.0339164	0.166833	-0.277108	-0.336209	-0.482153	-0.454919	0.103611	-0.129601	-0.138033	-0.159313	-0.201929	-0.00200507	-0.407994	-0.122433	-0.162152	-0.290675	0.00759281	0.143976	-0.16522	-0.0796759	0.173897	0.130659	0.0659047	0.475156	0.184641	0.398671	0.699505	0.492475	0.467364	0.192482	0.160028	0.101814	0.356801	0.290883	0.181052	0.830916	0.601275	0.754264	0.511174	0.617244	0.527594	0.487999	0.0399608	0.162228	0.442666	0.259072	0.241397	0.376335	0.413195	-0.150791	-0.102288	0.0796876	-0.0256074	-0.11761	-0.276502	-0.0722729	-0.180253	-0.287225	0.0550098	0.0213396	0.495224	0.472264	-0.0792293	0.171995	0.469804	0.242431	0.182338	0.300626	-0.198807	-0.0734927	-0.041981	0.309878	-0.00477488	0.0930454	0.0390845	-0.097176	-0.277286	-0.314164	-0.325875	0.0546717	-0.500365	-0.019348	0.164107	-0.12898	M77 darkviolet|0.8309
3047	LNPK|Q9C0E8	darkviolet	-0.317865	-0.355747	0.170358	-0.123377	0.0386221	-0.40039	-0.294956	-0.368686	0.0685917	-0.130813	0.244549	-0.229422	-0.307051	-0.197869	-0.32625	-0.155334	-0.320026	-0.335656	-0.0533108	-0.126535	-0.153742	-0.475356	-0.271611	-0.298827	-0.434487	-0.153125	0.0989739	-0.183709	-0.19496	-0.0523807	-0.052309	-0.197565	0.152692	-0.115713	0.373167	0.486756	0.291994	0.294158	-0.0115611	0.129853	0.0345179	0.209753	0.159396	-0.00554397	0.824216	0.326578	0.446495	0.519513	0.32488	0.227275	0.31527	-0.0153144	0.0781012	0.26357	0.130041	0.155528	0.567095	0.467184	-0.110873	0.130158	-0.0260864	-0.00999567	-0.102252	-0.276092	-0.169538	-0.0739475	-0.00282264	0.24512	0.300894	0.485834	0.657678	-0.259719	-0.0389582	0.621247	0.485085	0.414863	0.24491	-0.252351	0.184942	0.0876873	0.195655	-0.0499315	0.00208181	0.187419	0.195603	0.032315	0.0480565	-0.00918425	0.409629	-0.339455	0.0507718	0.408024	0.133388	M77 darkviolet|0.8242
7440	TMEM38B|Q9NVV0	darkviolet	-0.310677	-0.354462	0.0889631	-0.162991	-0.0115961	-0.409108	-0.254106	-0.33233	0.024607	-0.168108	0.188351	-0.225353	-0.300289	-0.225256	-0.329153	-0.11298	-0.316973	-0.326762	0.086389	-0.128451	-0.136091	-0.412007	-0.294456	-0.406916	-0.482076	0.000802328	0.134185	-0.0785921	-0.0506596	0.0530109	0.0829674	-0.175841	0.0961198	-0.14396	0.400806	0.46559	0.243701	0.257992	-0.0523801	0.0875091	0.0758371	0.224488	0.218939	0.0320309	0.817042	0.409076	0.51921	0.436806	0.354336	0.289267	0.231675	-0.10201	0.0165642	0.237496	0.0617665	0.0622083	0.599695	0.37946	-0.0756317	-0.0189922	-0.131199	-0.0211291	-0.230666	-0.340122	-0.159762	-0.0201037	-0.0530228	0.11704	0.23271	0.480541	0.629528	-0.244498	-0.0203512	0.489041	0.36554	0.365311	0.263514	-0.226966	0.071174	0.00589677	0.227094	-0.129761	-0.00228625	0.121131	0.117037	-0.038794	-0.0427001	-0.0155579	0.370571	-0.379453	-0.0159504	0.340205	0.0564417	M77 darkviolet|0.817
1649	RRAS|P10301	darkviolet	-0.145268	-0.231713	0.0983806	-0.0284576	0.11035	-0.422453	-0.19396	-0.2252	0.182031	-0.0936434	0.232569	-0.229965	-0.244292	-0.298422	-0.343769	0.0834113	-0.143832	-0.153883	0.0512449	-0.186783	-0.00388947	-0.369002	-0.182092	-0.326599	-0.374588	-0.0133968	0.271223	-0.186124	0.0380385	0.192368	0.127653	-0.0123803	0.23418	0.079246	0.339344	0.495116	0.239685	0.292807	-0.0236637	0.0986021	0.150767	0.369139	0.250946	0.106516	0.813636	0.536079	0.664349	0.586614	0.523335	0.543661	0.40541	-0.00429062	0.0399002	0.329971	0.117363	0.142686	0.595717	0.460396	-0.0967993	-0.103125	-0.0555413	-0.0405083	-0.22642	-0.322571	-0.171529	-0.0786843	-0.137243	0.044531	0.0946003	0.446711	0.50166	-0.190732	0.00993876	0.384583	0.241497	0.180604	0.165132	-0.336275	-0.117226	-0.0823609	0.171185	-0.227993	-0.0677546	0.00775283	-0.0818199	-0.213062	-0.210282	-0.0740277	0.176043	-0.46231	0.0260082	0.299578	-0.0485755	M77 darkviolet|0.8136
4130	LCLAT1|Q6UWP7	darkviolet	-0.429281	-0.328025	0.205816	-0.194376	-0.00911871	-0.348479	-0.235118	-0.361306	-0.0593269	-0.207486	0.281046	-0.151868	-0.382541	-0.242381	-0.394662	-0.30855	-0.444697	-0.433498	0.0744935	-0.14083	-0.164825	-0.345224	-0.403402	-0.385157	-0.520317	-0.0509073	0.0893568	-0.0308388	-0.129925	-0.107462	0.0467272	-0.281413	0.0363439	-0.302698	0.439098	0.385872	0.275852	0.307997	0.013675	0.140185	0.0585883	0.228356	0.235567	0.0100975	0.780467	0.323504	0.396665	0.342633	0.218933	0.134485	0.13719	-0.124077	0.0568695	0.298236	0.107098	0.146885	0.60502	0.395395	-0.159833	0.0369636	-0.165559	-0.218127	-0.183781	-0.326996	0.0213129	0.143433	0.0636402	0.220365	0.293044	0.513903	0.715648	-0.142505	0.0470701	0.630498	0.572236	0.495832	0.47434	-0.0435955	0.205759	0.0765937	0.286056	0.0928809	0.0992704	0.199666	0.198513	0.0754837	0.0237536	0.1041	0.540613	-0.209272	-0.0456786	0.373389	0.160196	M77 darkviolet|0.7805
1483	CYB5R3|P00387	darkviolet	-0.381982	-0.203817	0.237494	-0.141655	0.0372088	-0.311123	-0.249271	-0.377826	-0.0492722	-0.245131	0.195267	-0.18648	-0.464464	-0.346061	-0.47834	-0.272614	-0.471196	-0.441078	0.134295	-0.166382	0.055553	-0.253234	-0.409079	-0.352241	-0.526699	-0.0414804	0.161491	-0.055061	0.0109318	0.0366195	0.189061	-0.154319	0.128164	-0.285883	0.420045	0.403483	0.335274	0.333899	0.0825454	0.181593	0.00922999	0.210599	0.236306	0.0797108	0.773564	0.444036	0.508775	0.234122	0.260001	0.182984	0.1408	-0.213656	-0.0398185	0.263426	0.071844	0.1382	0.639231	0.334105	-0.185548	-0.0762785	-0.200493	-0.264993	-0.288113	-0.402114	-0.0106625	0.0697712	-0.0144494	0.104411	0.0973221	0.438408	0.574543	-0.000701175	0.182241	0.576173	0.501492	0.495336	0.470383	0.0168355	0.189928	0.100987	0.364871	0.121508	0.189273	0.173207	0.215571	0.00221388	-0.0869676	0.107863	0.443547	-0.140417	0.0537359	0.468106	0.181171	M77 darkviolet|0.7736
514	SUN2|Q9UH99	darkviolet	-0.462139	-0.375814	0.134358	-0.324324	-0.0422059	-0.432946	-0.257096	-0.478481	-0.207717	-0.406228	0.0583591	-0.31845	-0.389706	-0.193813	-0.35339	-0.268087	-0.426235	-0.504694	0.132674	-0.0533575	-0.178588	-0.334583	-0.269246	-0.257334	-0.407484	-0.178938	0.0676326	-0.102673	-0.185629	-0.0488721	0.0349614	-0.188105	0.0649456	-0.226298	0.365571	0.416232	0.257177	0.220116	0.0202474	0.146678	-0.00475232	0.114469	0.11952	-0.0473025	0.761134	0.249277	0.320864	0.438486	0.24865	0.0437096	0.102697	0.00450901	-0.0612242	0.17878	0.0145157	0.088166	0.573295	0.309859	-0.109668	0.0840644	-0.0926329	-0.152105	-0.132889	-0.262506	-0.200243	-0.0252638	0.000669906	0.193825	0.300239	0.436937	0.637777	-0.211701	-0.0189644	0.600909	0.450109	0.46997	0.37599	-0.0536562	0.318368	0.155602	0.302799	0.0644859	0.0906695	0.380709	0.283869	0.146498	0.126287	0.0944009	0.460091	-0.237965	0.00412808	0.446731	0.159516	M77 darkviolet|0.7611
7618	CARD19|Q96LW7	darkviolet	-0.254898	-0.105843	0.260431	0.00999934	0.289733	-0.383849	-0.539487	-0.514466	-0.113356	-0.283641	0.0569457	-0.331141	-0.636698	-0.50128	-0.607951	-0.122523	-0.470129	-0.442099	-0.106003	-0.371863	0.0928975	-0.45099	-0.385031	-0.173772	-0.433763	-0.258795	-0.0658421	-0.459292	-0.139987	0.179514	0.370696	0.203306	0.415703	0.00834815	0.455799	0.647653	0.621125	0.523945	0.359781	0.453085	0.15355	0.405483	0.367584	0.392105	0.757613	0.623574	0.698538	0.289535	0.437708	0.33319	0.265725	-0.1193	-0.0771747	0.353951	0.147008	0.254742	0.295718	0.265225	-0.0475115	-0.0705644	0.135851	-0.199122	-0.291264	-0.293367	-0.0764553	-0.252895	-0.135071	0.227199	0.0576784	0.577977	0.509557	0.0482203	0.366982	0.647332	0.355645	0.393646	0.561647	0.204813	0.247554	0.32416	0.568489	0.225158	0.390057	0.29387	0.18502	-0.00721261	-0.195932	-0.325344	0.0897499	-0.347904	0.0323628	0.278757	-0.0115076	M77 darkviolet|0.7576
9480	INSIG2|Q9Y5U4	darkviolet	-0.299767	-0.38497	0.0931808	0.0507757	0.202164	-0.314581	-0.426583	-0.288317	0.105866	-0.0306741	0.140295	-0.25626	-0.201338	-0.35657	-0.368181	0.0839553	-0.0438959	-0.139006	-0.171804	0.0406143	-0.215252	-0.337371	-0.0577341	-0.189773	-0.228879	0.0443348	0.213287	-0.0173743	-0.00194802	0.207267	0.114172	-0.0749972	0.442753	0.14935	0.417956	0.601828	0.450434	0.473033	0.0701471	0.0107666	0.0859082	0.21528	0.236774	0.0872837	0.756378	0.304463	0.549425	0.352799	0.432816	0.25984	0.390328	0.0815623	0.229124	0.404034	0.29072	0.228085	0.384792	0.385249	-0.139454	-0.211991	-0.0583583	-0.123577	-0.00540267	-0.325577	-0.184525	-0.154433	-0.375596	-0.00614058	0.225081	0.51426	0.574693	-0.159026	0.0921924	0.384247	0.225972	0.0704468	0.231635	-0.255831	-0.100767	-0.229946	0.188872	-0.0863828	0.0260213	0.152058	-0.120206	-0.251202	-0.209866	-0.268438	0.18202	-0.562389	-0.317071	0.022828	-0.279111	M77 darkviolet|0.7564
1823	ITGA3|P26006	darkviolet	-0.363011	-0.287962	-0.13887	-0.316201	-0.177682	-0.441783	-0.309372	-0.388221	-0.193916	-0.36013	-0.104062	-0.356387	-0.303452	-0.200415	-0.275965	-0.0500979	-0.24385	-0.366792	0.267446	0.166387	0.122777	-0.140504	-0.0550534	-0.216739	-0.25779	-0.0275759	0.261115	-0.197515	0.0263229	0.109174	0.0652641	-0.0514074	0.23436	-0.0750237	0.139308	0.44731	0.301971	0.130656	-0.0482691	-0.0489373	-0.188947	0.00215532	-0.119879	-0.110891	0.752521	0.472242	0.565469	0.349309	0.328591	0.156742	0.00349088	-0.0230713	-0.109734	0.096963	0.0141817	0.0683652	0.48291	0.134525	-0.283052	-0.302148	-0.229606	-0.149185	-0.222243	-0.461154	-0.445802	-0.226312	-0.304148	-0.168366	-0.0979692	0.158367	0.247109	-0.0370279	0.0923546	0.329027	0.0980666	0.244703	0.116694	-0.109785	0.155585	0.123894	0.476237	0.0309124	0.0744949	0.495332	0.290965	0.0207303	0.0793913	0.00588781	0.118014	-0.253558	0.164022	0.497115	0.146192	M77 darkviolet|0.7525
1795	ATL2|Q8NHH9	darkviolet	-0.242887	-0.111885	0.166988	0.0437878	0.211128	-0.494	-0.29388	-0.272535	0.132383	-0.10318	0.263828	-0.262382	-0.363575	-0.447682	-0.478436	-0.0952595	-0.152694	-0.190901	0.0135435	-0.10074	-0.0676919	-0.246497	-0.174569	-0.252491	-0.292887	-0.0489666	0.229449	-0.263844	-0.23182	0.163802	0.0807704	0.0318627	0.301514	0.102366	0.449417	0.426199	0.429159	0.499069	0.145682	0.116344	0.155553	0.396956	0.248884	0.21986	0.740397	0.487925	0.600889	0.357786	0.380919	0.337717	0.440502	-0.0100937	0.256771	0.507146	0.385108	0.402071	0.535148	0.54651	-0.229348	-0.194791	-0.0178306	-0.0872894	-0.0998809	-0.378133	-0.0969243	-0.120441	-0.346819	-0.065168	0.0250913	0.465686	0.585776	-0.0126487	0.272083	0.412462	0.401274	0.183916	0.29425	-0.192199	-0.153585	-0.0754692	0.34325	-0.011683	0.116078	0.0697683	-0.125338	-0.308473	-0.307364	-0.161137	0.192891	-0.434394	-0.103663	0.195658	-0.126515	M77 darkviolet|0.7404
7767	KCNA5|P22460	darkviolet	-0.197377	-0.139924	0.0520458	-0.0818411	0.0786199	-0.378757	-0.253566	-0.286136	-0.00298326	-0.15873	0.0910948	-0.26855	-0.307836	-0.237129	-0.299556	-0.0900159	-0.253344	-0.269946	0.0738488	-0.069237	-0.0119934	-0.312454	-0.216588	-0.240391	-0.307771	-0.0767457	0.100894	-0.226555	-0.1783	0.157729	0.116166	0.0265281	0.168106	-0.011635	0.312271	0.376151	0.304778	0.277706	0.0826488	0.1088	0.100471	0.275228	0.194107	0.136622	0.700749	0.50771	0.581822	0.240651	0.315278	0.341313	0.210311	-0.0287485	0.0366556	0.242593	0.0969472	0.184683	0.465723	0.2716	-0.056129	-0.0862521	0.0213352	-0.0485548	-0.187266	-0.24436	-0.270446	-0.18451	-0.178644	0.0135788	0.0304361	0.326689	0.348948	-0.018748	0.158761	0.347491	0.19725	0.234332	0.197213	-0.114735	0.0135173	0.0815289	0.357278	-0.0192868	0.0772962	0.243724	0.100084	-0.0614675	-0.0725294	-0.113961	0.0821413	-0.351181	-0.00457157	0.292411	0.0210032	M77 darkviolet|0.7007
5381	GGCX|P38435	darkviolet	-0.434088	-0.249494	0.164542	-0.100842	0.139597	-0.256424	-0.366639	-0.374044	-0.13059	-0.261957	-0.015384	-0.270988	-0.349346	-0.302408	-0.399391	-0.086055	-0.328639	-0.38873	0.0699146	-0.00234842	-0.198634	-0.3138	-0.232191	-0.236535	-0.408757	-0.0604186	0.0984096	-0.140873	0.00901924	0.144955	0.203875	-0.0892253	0.323158	-0.118436	0.322618	0.564931	0.451434	0.325584	0.189741	0.167768	-0.00060339	0.140239	0.17212	0.0589392	0.69574	0.325679	0.416234	0.259359	0.315971	0.110561	0.1127	0.0415944	-0.0945134	0.216838	0.0780606	0.108455	0.34144	0.0952253	-0.155077	-0.202183	-0.113216	-0.328687	-0.246569	-0.433731	-0.137911	-0.0719603	-0.16541	0.115196	0.212419	0.479757	0.5229	-0.0975027	0.0825398	0.518608	0.276926	0.252047	0.380411	0.0586454	0.220391	0.0910629	0.392909	0.195849	0.208005	0.380764	0.202898	0.0717621	-0.0100458	-0.090195	0.276377	-0.269225	-0.155443	0.264258	-0.0172356	M77 darkviolet|0.6957
3217	LIMD1|Q9UGP4	darkviolet	-0.0586615	0.0393577	0.112093	-0.0185647	0.0709182	-0.26953	-0.200524	-0.182776	0.0450473	-0.0799439	0.03564	-0.210091	-0.274587	-0.206682	-0.165689	-0.119625	-0.219869	-0.171504	0.248803	0.099313	0.139048	-0.195414	-0.13927	-0.165877	-0.260761	-0.0725401	0.148959	-0.15804	-0.0150154	0.049845	-0.0369939	-0.0191472	0.267448	-0.054794	0.0724088	0.393925	0.34183	0.161815	0.182482	0.0412871	-0.152157	0.0962432	-0.0928641	-0.0654314	0.681026	0.6349	0.650872	0.221847	0.31432	0.368598	0.155288	-0.107938	-0.0544337	0.147893	0.0656102	0.123725	0.377846	0.0692007	-0.25594	-0.162193	-0.0539237	-0.158347	-0.159221	-0.277553	-0.451292	-0.358755	-0.292642	-0.14904	-0.237554	0.0646484	0.0574292	-0.0727842	0.0970976	0.271491	0.0349349	0.143861	0.0309357	-0.135695	0.125524	0.217152	0.499712	-0.0134495	0.0782562	0.471123	0.195199	-0.0394915	0.00978526	-0.0852863	-0.0775313	-0.277774	0.224649	0.493719	0.12423	M77 darkviolet|0.681
8	HSPG2|P98160	darkviolet	-0.298752	-0.138206	0.116183	-0.160056	0.0439712	-0.268655	-0.348539	-0.428906	-0.221127	-0.324751	-0.0895253	-0.304203	-0.476144	-0.342808	-0.425115	-0.0903393	-0.399536	-0.416589	0.126496	-0.192245	0.194914	-0.231759	-0.266247	-0.167379	-0.37342	-0.087788	0.0897897	-0.14087	0.184998	0.130994	0.207384	0.0905746	0.295348	-0.0800354	0.261937	0.552639	0.381472	0.265143	0.175345	0.246071	-0.00989906	0.242023	0.210391	0.122256	0.664159	0.536869	0.599771	0.438715	0.449056	0.252502	0.0789018	-0.101182	-0.204572	0.182773	-0.0235608	0.0616446	0.347101	0.131574	-0.178347	-0.138305	-0.108595	-0.283026	-0.321549	-0.360806	-0.138148	-0.149324	-0.00127989	0.105222	-0.0102808	0.346187	0.259118	0.0542209	0.211348	0.495577	0.193561	0.330131	0.315387	0.0676506	0.258783	0.230804	0.48692	0.180492	0.257574	0.316192	0.227171	0.0726878	-0.0461682	-0.0373546	0.0855608	-0.153295	0.190001	0.500729	0.143221	M77 darkviolet|0.6642
7717	MAPKBP1|O60336	darkviolet	-0.156915	0.0934084	0.339004	-0.0363117	0.153368	-0.140148	-0.121584	-0.195019	0.0130095	-0.107932	0.276121	-0.0592104	-0.31322	-0.175862	-0.225876	-0.136761	-0.347179	-0.254951	0.0940335	-0.150073	0.00979206	-0.292146	-0.354202	-0.40102	-0.513074	-0.186724	0.199153	-0.268327	-0.289109	0.0923646	0.248197	-0.065138	0.0850773	-0.213446	0.167288	0.275507	0.270638	0.186285	0.261799	0.261592	-0.0916847	0.15994	0.223267	0.086933	0.663516	0.556573	0.489249	0.101168	0.141894	0.301481	0.0787189	-0.21674	-0.168349	0.0849299	-0.0980431	-0.0449375	0.349268	0.0693643	-0.29379	-0.163852	-0.146333	-0.270193	-0.3109	-0.369041	0.0807785	0.0903369	0.0324551	0.173647	0.173025	0.428512	0.457511	-0.162733	0.0292481	0.439108	0.263501	0.30036	0.418252	0.184789	0.218055	0.234046	0.368784	0.132947	0.178128	0.252211	0.161195	0.125132	0.0321441	0.00904835	0.271617	-0.184967	-0.0689389	0.350276	0.13186	M77 darkviolet|0.6635
7020	SGPP1|Q9BX95	darkviolet	-0.33577	-0.453618	0.0300886	-0.168176	0.0565166	-0.451213	-0.47453	-0.492334	-0.110582	-0.289476	-0.0184725	-0.399491	-0.369143	-0.329215	-0.465772	-0.116895	-0.248917	-0.347499	-0.142184	-0.153382	-0.260655	-0.488708	-0.157686	-0.200922	-0.299482	-0.209268	0.0294242	-0.373759	-0.156464	-0.0168457	-0.0222937	-0.0689083	0.252522	0.0135116	0.472064	0.606882	0.386318	0.382205	0.0295016	0.171419	0.119455	0.232239	0.204744	0.0909259	0.661045	0.210279	0.383073	0.604187	0.466156	0.0853038	0.281073	0.199644	0.100282	0.332402	0.228635	0.241625	0.410394	0.459748	0.0384767	0.12728	0.088274	0.032321	-0.0362661	-0.190632	-0.228596	-0.196632	-0.118521	0.213553	0.259641	0.529225	0.602962	-0.221204	0.0490841	0.586231	0.431373	0.362449	0.290194	-0.218609	0.127386	0.0585069	0.251931	0.021552	0.0828794	0.148772	0.0811919	-0.0782669	-0.0932543	-0.167898	0.303932	-0.456988	-0.0183689	0.236529	-0.0350403	M77 darkviolet|0.661
4686	STBD1|O95210	darkviolet	-0.0510732	-0.11621	0.299075	0.161226	0.280553	-0.148127	-0.412041	-0.33311	0.103364	-0.0549188	0.139479	-0.164342	-0.399198	-0.404116	-0.397757	-0.15273	-0.207243	-0.167101	-0.106209	-0.204691	-0.126846	-0.358307	-0.209927	-0.2758	-0.335423	-0.185991	-0.204331	-0.125329	-0.0820528	-0.0277548	0.0349854	-0.0725213	0.325178	0.0182378	0.449853	0.568748	0.488106	0.438101	0.298608	0.260197	0.160285	0.24674	0.210491	0.229087	0.645747	0.457492	0.555417	0.351968	0.457094	0.314117	0.367385	0.124638	0.0884822	0.315209	0.192971	0.225287	0.360552	0.281489	0.087469	-0.0304349	0.0934561	-0.156763	-0.21002	-0.256482	-0.194154	-0.25363	-0.236805	0.169867	-0.00591072	0.363183	0.322798	-0.0637894	0.242663	0.470477	0.239226	0.308525	0.38155	-0.10361	0.0923313	0.113221	0.347576	0.129586	0.280331	0.058118	-0.0057839	-0.195398	-0.266635	-0.310975	0.0582478	-0.429463	-0.0300595	0.144285	-0.116987	M77 darkviolet|0.6457
9497	SLC43A1|O75387	darkviolet	-0.318587	-0.204512	0.175011	-0.129041	0.0812548	-0.469158	-0.394427	-0.470019	-0.121828	-0.297936	0.0642108	-0.290567	-0.514849	-0.444815	-0.513166	-0.18932	-0.336264	-0.399562	0.0569633	-0.190743	-0.0160374	-0.275153	-0.192009	-0.0955187	-0.266913	0.0239772	0.165399	-0.139634	-0.220813	-0.00441527	0.0416531	0.0747025	0.251026	-0.0192118	0.426628	0.481869	0.462527	0.40866	0.180727	0.218704	0.0282792	0.221732	0.216766	0.178134	0.642864	0.385832	0.422224	0.298511	0.340643	0.0591021	0.178217	-0.100732	0.0610721	0.307977	0.176929	0.167243	0.465158	0.37073	-0.15056	-0.0316607	0.0135225	-0.108265	-0.139027	-0.273176	-0.127663	-0.168506	-0.136194	0.06629	0.0113554	0.419974	0.47087	-0.0632139	0.226403	0.540514	0.390382	0.362916	0.327885	-0.0399387	0.165315	0.196528	0.464172	0.139208	0.285889	0.236566	0.106417	-0.0810907	-0.150943	-0.121932	0.205275	-0.30177	0.0899973	0.349141	0.0321637	M77 darkviolet|0.6429
8194	LATS2|Q9NRM7	darkviolet	-0.167027	0.0215436	0.106585	-0.0532449	0.0648685	-0.23307	-0.112065	-0.14053	0.0155979	-0.0783555	0.20191	-0.0691449	-0.237863	-0.186311	-0.216129	-0.0735042	-0.234331	-0.202104	0.159319	-0.029125	0.039645	-0.216544	-0.200336	-0.304434	-0.323041	0.0142394	0.219939	-0.269653	-0.0722449	0.0957551	0.17052	-0.0375122	0.154362	-0.103024	0.119865	0.325688	0.249909	0.142059	0.120152	0.0780759	-0.041154	0.152521	0.114079	0.0574053	0.638388	0.576762	0.532238	0.120418	0.201905	0.37615	0.0940737	-0.235556	-0.0879389	0.108375	-0.0303679	0.0256047	0.423867	0.149964	-0.206979	-0.300661	-0.165361	-0.0952901	-0.253221	-0.398672	-0.0697741	0.00916777	-0.132726	-0.0973076	-0.0357319	0.281422	0.306641	-0.0653718	0.0647694	0.262046	0.140563	0.193547	0.243384	0.0282987	0.0291902	0.133415	0.383153	-0.0366024	0.0824372	0.274605	0.115333	-0.00216532	-0.0342033	-0.0146337	0.166724	-0.287281	-0.0200499	0.340973	0.0845531	M77 darkviolet|0.6384
6347	PKD2|Q13563	darkviolet	-0.18257	-0.178015	0.0304431	-0.112466	0.0112386	-0.541347	-0.284891	-0.324248	-0.0366921	-0.203386	0.11302	-0.261639	-0.375645	-0.338918	-0.375477	-0.16198	-0.221226	-0.260615	0.107651	-0.028928	-0.0462118	-0.264489	-0.0724063	-0.157852	-0.203359	-0.0992838	0.129494	-0.294873	-0.223245	-0.0777652	-0.0968121	0.000229476	0.231018	0.052557	0.199787	0.456187	0.373026	0.258872	0.102621	0.0887771	-0.0836536	0.13372	-0.038823	0.0443728	0.637535	0.378208	0.437889	0.480107	0.398	0.208112	0.245067	0.0550121	0.12236	0.230718	0.196137	0.197542	0.429109	0.325696	-0.300705	0.0158191	0.0875778	0.0181888	0.0253548	-0.131537	-0.198676	-0.141466	-0.25971	-0.073785	-0.0525476	0.293699	0.425245	-0.177133	0.0852472	0.382739	0.268852	0.292759	0.184611	-0.108998	0.0683937	0.131103	0.384142	0.0261809	0.118718	0.249809	0.125696	-0.123462	-0.105207	-0.096652	0.19582	-0.340788	0.109889	0.332349	0.113299	M77 darkviolet|0.6375
8126	ROR1|Q01973	darkviolet	-0.214114	-0.126833	0.0179632	-0.174322	-0.0255294	-0.462383	-0.349633	-0.39404	-0.158846	-0.237314	0.0218934	-0.297346	-0.465535	-0.389047	-0.400306	-0.208131	-0.309829	-0.334713	0.101203	-0.112995	0.202771	-0.178709	-0.154935	-0.128294	-0.247596	-0.0849746	0.0568931	-0.179649	-0.106402	-0.138017	-0.108116	0.107638	0.281531	-0.0113058	0.21642	0.478812	0.41326	0.246841	0.167729	0.135216	-0.08848	0.211692	0.0594707	0.0570919	0.6356	0.634045	0.62556	0.41845	0.440505	0.21305	0.13283	-0.0308929	-0.00883855	0.252743	0.112814	0.186899	0.415486	0.25492	-0.281069	-0.150422	-0.0537798	-0.11837	-0.172679	-0.301202	-0.224297	-0.245937	-0.169332	-0.0638766	-0.250266	0.181856	0.143412	0.0270115	0.233793	0.419016	0.239579	0.363515	0.200952	-0.0885805	0.163968	0.25816	0.56791	0.129529	0.203319	0.286258	0.227228	-0.0685762	-0.110909	-0.100307	-0.00947339	-0.185149	0.34004	0.495956	0.236774	M77 darkviolet|0.6356
1109	MRVI1|Q9Y6F6	darkviolet	-0.0123538	-0.0706818	0.38448	0.080893	0.219026	-0.206064	-0.302661	-0.34887	0.0908272	-0.110016	0.262024	-0.131747	-0.47981	-0.325544	-0.395845	-0.276609	-0.458419	-0.287614	-0.0991289	-0.476857	-0.0879138	-0.581054	-0.509642	-0.448935	-0.578277	-0.190095	-0.14043	-0.221493	-0.0983193	-0.131602	0.0564651	-0.0574848	0.0486165	-0.156781	0.412617	0.478881	0.321928	0.329247	0.267634	0.428358	0.270766	0.446497	0.353655	0.248293	0.632302	0.543301	0.589596	0.391577	0.407016	0.377489	0.281684	-0.103935	-0.00905528	0.314584	0.0964959	0.18346	0.41476	0.288302	0.110352	0.275867	0.21122	-0.0914175	-0.255225	-0.0779747	-0.0382917	-0.0978681	0.149372	0.397672	0.119217	0.48434	0.429554	-0.240712	0.0884495	0.552123	0.383506	0.443569	0.344453	-0.111754	0.247668	0.285698	0.280357	0.0362218	0.253734	-0.0360618	0.118865	0.0171925	-0.162242	-0.163171	0.1632	-0.333906	0.0440982	0.271312	0.0729447	M77 darkviolet|0.6323
2594	PEAK1|Q9H792	darkviolet	-0.319541	-0.113912	0.184438	-0.131848	0.181111	-0.393359	-0.320707	-0.39605	-0.114086	-0.265763	0.0124606	-0.301839	-0.442322	-0.415144	-0.478891	-0.102575	-0.301339	-0.365692	0.106396	-0.155871	-0.0226634	-0.249699	-0.202025	-0.0509265	-0.262165	-0.0577969	0.0194541	-0.270409	-0.0528196	0.0514708	0.0966668	0.0703355	0.356667	0.00300473	0.384298	0.533067	0.43117	0.363306	0.239603	0.223644	0.142092	0.296929	0.209264	0.142423	0.624545	0.489445	0.429981	0.425528	0.41101	0.123141	0.281608	0.150285	0.0272442	0.363651	0.193806	0.226771	0.489971	0.394393	-0.0382295	-0.0771722	0.0613611	-0.166814	-0.155295	-0.344067	-0.0989074	-0.162931	-0.100384	0.110426	-0.015665	0.339932	0.315322	0.0274417	0.219018	0.532565	0.392199	0.327637	0.31486	-0.0254283	0.141658	0.236652	0.450294	0.124812	0.203899	0.219736	0.176585	-0.0616388	-0.149466	-0.0668154	0.132852	-0.189242	0.203541	0.426669	0.147585	M77 darkviolet|0.6245
6262	CYP2U1|Q7Z449	darkviolet	-0.210782	-0.281249	0.135367	0.0721291	0.208442	-0.28774	-0.380583	-0.272532	0.090769	-0.084512	0.0530056	-0.268144	-0.235198	-0.284737	-0.329824	-0.019395	-0.0892053	-0.162337	-0.111241	0.0463219	-0.22763	-0.336773	-0.0462351	-0.101688	-0.166288	-0.0817434	0.126771	-0.168825	-0.0866919	0.17268	0.0357055	-0.0322989	0.341062	0.14512	0.333506	0.529186	0.445472	0.433447	0.106127	0.105762	0.064075	0.186959	0.117293	0.156211	0.624374	0.147996	0.415793	0.242921	0.285259	0.186961	0.291416	0.0132548	0.149171	0.308209	0.266519	0.238183	0.30252	0.254811	-0.0943967	-0.0924093	0.0753211	-0.0718735	0.0228479	-0.163503	-0.359453	-0.279714	-0.362966	0.0135759	0.158332	0.45169	0.503415	-0.148066	0.0959048	0.347413	0.180782	0.0194305	0.124443	-0.188835	0.0180649	-0.0636	0.238065	-0.0396837	0.10856	0.309068	-0.0309188	-0.131234	-0.11183	-0.252025	0.13606	-0.557513	-0.203831	0.0648174	-0.257628	M77 darkviolet|0.6244
3407	SLC27A3|Q5K4L6	darkviolet	-0.409553	-0.256626	0.00255969	-0.280263	-0.121389	-0.37975	-0.123962	-0.26238	-0.0877743	-0.265173	0.149498	-0.184813	-0.204021	-0.0185026	-0.16162	-0.201175	-0.300371	-0.358847	0.17732	0.128932	-0.19684	-0.239961	-0.220503	-0.376673	-0.400512	-0.012063	0.283642	-0.196749	-0.250175	-0.0290341	-0.0321554	-0.200966	-0.0213619	-0.183886	0.153519	0.198545	0.132245	0.0884583	-0.0901637	-0.00670385	-0.145173	0.0448715	-0.0130485	-0.0764145	0.621965	0.248402	0.292917	0.35936	0.131689	0.0307701	0.0230848	0.0449366	-0.0604398	0.0656587	-0.024837	0.0280675	0.536658	0.258813	-0.345008	-0.146679	-0.233135	-0.152403	-0.154767	-0.398099	-0.194926	0.0689051	-0.104834	0.0156072	0.273487	0.320089	0.576965	-0.263453	-0.0951486	0.345604	0.267856	0.326779	0.167995	-0.114888	0.126231	0.0224466	0.259661	-0.105757	-0.0431552	0.339568	0.228348	0.121636	0.190949	0.128862	0.415609	-0.233466	-0.0429557	0.337243	0.135241	M77 darkviolet|0.622
611	FRY|Q5TBA9	darkviolet	-0.0474757	-0.058396	0.406647	0.11847	0.301864	-0.0631693	-0.109619	-0.137495	0.264784	-0.00661556	0.382048	0.00175684	-0.224826	-0.181281	-0.202518	-0.127169	-0.218279	-0.117884	-0.220195	-0.323716	-0.281677	-0.478934	-0.377528	-0.534494	-0.534588	-0.149867	-0.0308404	-0.212876	-0.111425	-0.0776206	-0.034301	-0.129214	0.0202281	-0.0368701	0.352791	0.384887	0.18587	0.263093	0.206312	0.299949	0.299109	0.432905	0.350096	0.211622	0.618857	0.43459	0.509645	0.463148	0.37566	0.426363	0.376035	0.0588919	-0.030268	0.26542	0.0466329	0.0680191	0.443956	0.295391	-0.0216795	-0.000736345	0.00314485	-0.282739	-0.322399	-0.323868	-0.0921206	-0.00967407	0.099231	0.351556	0.273218	0.488924	0.465715	-0.333262	-0.0602318	0.401661	0.263454	0.215881	0.0971439	-0.346612	0.044312	0.0632206	0.113249	-0.0964692	0.119524	-0.116336	-0.0946073	-0.0670551	-0.164543	-0.134792	0.144284	-0.447207	-0.161811	0.125834	-0.0866426	M77 darkviolet|0.6189
329	ITIH5|Q86UX2	darkviolet	-0.294801	-0.0588276	0.153602	-0.136611	0.0996606	-0.218074	-0.383022	-0.429474	-0.234219	-0.326134	-0.166597	-0.285081	-0.480397	-0.24106	-0.351164	-0.250781	-0.434318	-0.444191	0.0396973	-0.0814232	0.0882587	-0.254656	-0.293945	-0.149696	-0.342202	-0.235941	-0.139655	-0.389905	-0.023978	-0.0324459	0.0261343	0.0279164	0.269264	-0.150146	0.230648	0.545354	0.448303	0.254541	0.265513	0.286881	-0.0511244	0.172309	0.0690171	0.129781	0.593074	0.499258	0.511586	0.29539	0.336094	0.0835518	0.0134063	-0.0108862	-0.236697	0.139875	0.0129291	0.0842534	0.315042	0.0626625	-0.164902	-0.101978	-0.0215358	-0.315092	-0.301077	-0.392056	-0.36461	-0.344697	-0.0575019	0.127221	-0.0783338	0.237128	0.150136	0.0538624	0.247635	0.540585	0.228768	0.326882	0.193951	0.0703232	0.427125	0.479131	0.613413	0.283233	0.372797	0.576469	0.409016	0.227945	0.116276	-0.081085	0.0113265	-0.190635	0.256742	0.517725	0.193157	M77 darkviolet|0.5931
6235	JAG1|P78504	darkviolet	-0.199836	-0.286947	0.0693008	-0.110407	-0.0357107	-0.349327	-0.287285	-0.330606	-0.0269082	-0.106108	0.251134	-0.134333	-0.361687	-0.425644	-0.495397	0.0163083	-0.25955	-0.253983	-0.00730374	-0.356444	0.244387	-0.210542	-0.210715	-0.249487	-0.342916	0.0465757	0.0878413	0.0595697	0.0236492	0.149533	0.336423	0.0231551	0.20694	-0.0530289	0.407486	0.415958	0.221832	0.277383	-0.024896	0.136648	0.174343	0.277592	0.334226	0.111449	0.58014	0.415141	0.465901	0.371043	0.392965	0.295014	0.246531	-0.0761502	0.0579198	0.298201	0.0856281	0.135036	0.42548	0.440455	0.048328	-0.0414844	-0.123839	0.00974189	-0.229345	-0.247212	0.37307	0.294347	0.0689488	0.146598	0.0796686	0.429831	0.497571	0.00912639	0.127865	0.440682	0.431758	0.441546	0.550364	0.050904	-0.00694936	-0.0702248	0.153274	0.0309962	0.0567977	-0.270036	0.0151634	-0.175498	-0.309082	-0.0150503	0.390394	-0.0826219	0.10278	0.171733	0.10216	M77 darkviolet|0.5801
5976	ITGA11|Q9UKX5	darkviolet	-0.228741	-0.154507	0.128853	-0.0374764	0.169211	-0.435859	-0.3418	-0.373845	-0.128574	-0.281374	-0.116149	-0.387907	-0.423466	-0.463273	-0.469251	-0.00554754	-0.225034	-0.287819	0.148788	-0.13108	0.0634426	-0.19677	-0.0817877	0.0349262	-0.201094	-0.00473156	0.156519	-0.0201383	0.134308	0.164326	0.102088	0.174823	0.432566	0.146489	0.291588	0.558538	0.493128	0.404424	0.236424	0.216548	0.00616135	0.287236	0.183671	0.150776	0.57808	0.363156	0.473424	0.470193	0.470462	0.24753	0.254105	-0.0289211	0.00790173	0.346677	0.209641	0.234756	0.271903	0.172178	-0.223893	-0.00973804	0.0853797	-0.241405	-0.104887	-0.121812	-0.188263	-0.261853	-0.217313	0.0212301	-0.0457876	0.383738	0.335137	0.0143565	0.210668	0.437722	0.168051	0.148752	0.282268	-0.0104786	0.107133	0.0779629	0.465477	0.0902965	0.186233	0.295956	0.0295005	-0.128982	-0.184912	-0.141714	0.021035	-0.244601	0.168247	0.351288	-0.0456161	M77 darkviolet|0.5781
9328	PARP16|Q8N5Y8	darkviolet	-0.194468	-0.0301116	0.183335	-0.0224738	0.111219	-0.440522	-0.222142	-0.241855	0.0170292	-0.0907141	0.124216	-0.17326	-0.370798	-0.367231	-0.387471	-0.202303	-0.276303	-0.260703	0.248291	-0.0509696	-0.013509	-0.180135	-0.196428	-0.171223	-0.287989	-0.12159	0.0178382	-0.049081	-0.0646693	-0.0268852	-0.0263539	-0.0635567	0.247853	-0.0801528	0.325823	0.393473	0.418855	0.329589	0.172791	0.124526	0.0133734	0.221599	0.0825949	0.0743088	0.577757	0.431827	0.385047	0.322443	0.299655	0.145279	0.180092	0.0519661	0.0814028	0.313778	0.21837	0.237526	0.503922	0.303392	-0.195566	-0.00546519	0.0410224	-0.189477	-0.0939883	-0.194815	-0.160368	-0.13548	-0.139208	-0.0030556	-0.120183	0.274016	0.331294	-0.046906	0.160849	0.467675	0.3455	0.256871	0.309234	-0.0674007	0.161864	0.214096	0.451822	0.071269	0.145555	0.322268	0.158559	-0.0586641	-0.0924617	0.00363582	0.163006	-0.210171	0.163538	0.411975	0.13991	M77 darkviolet|0.5778
5670	NR2F2|P24468	darkviolet	-0.44356	-0.424749	-0.104225	-0.121732	0.106377	-0.341609	-0.452273	-0.397153	-0.158021	-0.313591	-0.208315	-0.443459	-0.192563	-0.158667	-0.280391	0.0874671	-0.112582	-0.306542	-0.079935	0.232381	-0.149795	-0.265649	-0.00872619	-0.0584971	-0.130044	-0.0350152	0.156861	-0.248771	-0.0762152	0.261823	0.197018	0.00264493	0.475526	0.118079	0.209366	0.534428	0.468876	0.332273	0.0651627	0.0246029	-0.0467244	0.0716348	0.0516254	0.0383259	0.576639	0.24638	0.433707	0.217629	0.317783	0.101832	0.14586	0.232364	-0.00191426	0.20749	0.146361	0.167364	0.210717	0.0766433	-0.209693	-0.276507	-0.0600682	-0.273728	-0.0856734	-0.347245	-0.39903	-0.322532	-0.424551	-0.0584572	0.186404	0.337311	0.358055	-0.0769128	0.104987	0.316383	0.0588348	0.0410642	0.165124	-0.0113659	0.0826977	-0.0553723	0.323238	0.00497408	0.0665027	0.564322	0.172533	0.0301757	0.0835179	-0.244692	0.0510367	-0.423434	-0.241451	0.102757	-0.173904	M77 darkviolet|0.5766
7384	TSPAN8|P19075	darkviolet	-0.0789348	-0.343819	-0.185345	-0.0284861	-0.0672086	-0.421135	-0.266591	-0.205798	0.0958731	-0.033862	0.0624287	-0.318	-0.0609679	-0.241434	-0.260693	0.222312	0.122808	-0.00245697	0.0869408	0.127024	0.0511032	-0.174012	0.192041	-0.0345958	0.0261889	0.0168793	0.36526	-0.170418	-0.0785863	0.226278	0.0535791	-0.0298908	0.265266	0.209483	0.246207	0.36811	0.118354	0.191889	-0.214121	-0.184965	0.135199	0.0882535	-0.0146026	-0.0875889	0.565497	0.274704	0.470393	0.387313	0.395768	0.374253	0.361887	0.171107	0.29178	0.283506	0.259765	0.276146	0.303329	0.465656	0.236991	-0.0378478	0.0690607	0.450949	0.141839	-0.0788641	-0.263154	-0.172286	-0.375167	-0.165155	-0.0198755	0.146014	0.271086	-0.0638751	-0.0072369	0.106322	0.103166	-0.00205975	0.0683445	-0.351635	-0.226687	-0.268272	-0.0213851	-0.194388	-0.213287	-0.0131842	-0.141599	-0.312961	-0.192578	-0.108421	0.0794588	-0.446291	-0.025243	0.0669254	-0.136368	M77 darkviolet|0.5655
5638	RFX1|P22670	darkviolet	-0.322051	-0.426442	-0.0269532	-0.239281	-0.115589	-0.220815	-0.180486	-0.266279	-0.0317337	-0.184276	0.0549928	-0.190041	-0.0593756	0.161506	-0.0246135	-0.110422	-0.184453	-0.273477	0.0385435	0.212272	-0.34043	-0.426328	-0.13897	-0.290374	-0.273423	-0.16855	0.155563	-0.248234	-0.293397	-0.110641	-0.139738	-0.419559	-0.0204846	-0.22293	0.12409	0.274812	0.114857	0.050158	-0.169168	-0.0721069	-0.16679	-0.103492	-0.128547	-0.238638	0.564786	0.0419615	0.142152	0.316217	0.0830694	-0.0205677	0.0134968	0.127989	-0.026595	0.00480657	-0.0130617	-0.0279157	0.433234	0.172773	-0.149775	0.118082	-0.0463499	-0.0491773	0.0243462	-0.156399	-0.396933	-0.105438	-0.0815075	0.11651	0.373951	0.253667	0.448181	-0.390905	-0.252766	0.373094	0.234242	0.278217	0.10784	-0.234214	0.213317	0.0115467	0.0249634	-0.161205	-0.179308	0.410337	0.312392	0.243709	0.38566	0.109367	0.376391	-0.372736	-0.0851989	0.318273	0.148574	M77 darkviolet|0.5648
9073	A4GALT|Q9NPC4	darkviolet	-0.154815	-0.0924318	0.258794	0.0483844	0.193816	-0.288264	-0.243408	-0.243787	0.0694142	-0.085878	0.159929	-0.0758017	-0.331606	-0.465592	-0.405857	0.0240861	-0.200804	-0.190318	-0.0404497	-0.24311	0.0921861	-0.1683	-0.149036	-0.127467	-0.300643	0.0284203	0.0306018	0.0800143	0.0364479	0.0539094	0.121002	0.160583	0.36397	0.0805578	0.260816	0.522741	0.362411	0.27287	0.221695	0.200998	0.0800645	0.277537	0.281505	0.114251	0.564791	0.482203	0.49712	0.43828	0.577743	0.301449	0.27094	0.0748011	-0.101406	0.258637	0.0572746	0.0179707	0.388168	0.236843	-0.194371	-0.216361	-0.130725	-0.381123	-0.324901	-0.400732	0.108365	0.0582942	-0.0695395	0.0806374	-0.0911428	0.356508	0.284366	-0.102991	0.072681	0.410001	0.186091	0.185873	0.218607	-0.0993821	0.0817799	0.0636391	0.355355	0.0405728	0.176394	0.0274028	-0.0414231	-0.164502	-0.306863	-0.137834	0.0611935	-0.196707	0.100389	0.210603	-0.0574046	M77 darkviolet|0.5648
7742	DSE|Q9UL01	darkviolet	-0.224485	-0.275344	0.118584	0.0132557	0.167336	-0.33222	-0.274844	-0.247324	0.0996825	-0.0550725	0.165645	-0.168946	-0.212158	-0.395977	-0.37927	0.139474	-0.0694057	-0.128732	-0.108006	-0.112416	-0.0797246	-0.251953	-0.0375078	-0.0779905	-0.195752	0.163081	0.117329	0.0577911	-0.027614	0.142536	0.160146	0.0318646	0.419017	0.149887	0.367335	0.527795	0.375351	0.375319	0.11355	0.0536076	0.109483	0.221251	0.244444	0.0950591	0.562295	0.241334	0.329547	0.393853	0.423381	0.2272	0.364016	0.0304047	0.104589	0.339158	0.215379	0.164495	0.396171	0.345445	-0.0744214	-0.151057	-0.0500212	-0.152003	-0.146693	-0.325977	0.103846	0.0811381	-0.227156	0.053799	0.146668	0.462473	0.531801	-0.110465	0.0695515	0.377685	0.265525	0.175888	0.295598	-0.160966	-0.0888325	-0.148714	0.187778	-0.0780612	0.0238708	-0.0598404	-0.0905284	-0.232519	-0.266804	-0.148692	0.235749	-0.315239	-0.00632792	0.114635	-0.115971	M77 darkviolet|0.5623
1261	ABCA9|Q8IUA7	darkviolet	-0.229505	-0.0509743	0.317677	0.0821843	0.295769	-0.092643	-0.343951	-0.282429	0.0201864	-0.113276	0.0167262	-0.16944	-0.249219	-0.19587	-0.238353	-0.0561574	-0.171688	-0.217945	-0.10203	-0.02313	-0.272538	-0.335167	-0.164078	-0.202549	-0.291131	-0.234588	-0.0201671	-0.220928	-0.164361	0.0523747	-0.000336922	-0.104465	0.273205	-0.010121	0.29793	0.462809	0.448984	0.367872	0.294909	0.226018	-0.0124986	0.132378	0.152977	0.137214	0.554229	0.264308	0.33158	0.172146	0.216592	0.0597603	0.173457	0.0511607	-0.0517774	0.188376	0.107607	0.0721741	0.263687	0.0975371	-0.196234	-0.0776754	0.0730913	-0.358772	-0.101882	-0.288285	-0.30706	-0.339469	-0.122522	0.204869	0.210088	0.381551	0.332485	-0.13398	0.115412	0.504384	0.204017	0.108378	0.195158	-0.0633772	0.249013	0.199141	0.305118	0.233052	0.270882	0.397526	0.116683	0.084663	0.0497043	-0.186461	0.0508181	-0.351962	-0.22321	0.202099	-0.0935375	M77 darkviolet|0.5542
382	INF2|Q27J81	darkviolet	0.103825	0.180172	0.433402	0.292397	0.404128	-0.0678497	-0.0419482	0.0553595	0.395079	0.244867	0.434263	0.122675	-0.141792	-0.181378	-0.136719	-0.0854984	-0.138037	0.028206	-0.0226628	-0.138658	-0.20711	-0.46483	-0.294267	-0.418331	-0.454044	-0.0986518	0.0727368	-0.24716	-0.0122169	-0.0126957	0.00340124	-0.212652	0.186022	-0.0572525	0.217321	0.318225	0.292319	0.276214	0.262791	0.168528	0.123507	0.268884	0.102865	0.085878	0.545205	0.446915	0.41164	0.157581	0.194986	0.439603	0.405906	-0.0948617	0.0660507	0.270829	0.161111	0.178964	0.375216	0.21566	-0.0439299	-0.000816536	0.083529	-0.0978928	-0.158565	-0.20353	-0.0957874	-0.11924	-0.116023	0.0877837	-0.00202084	0.293174	0.300755	-0.299121	-0.0513298	0.316956	0.207343	0.113855	0.199554	-0.224356	-0.0589294	0.083486	0.17241	-0.243157	-0.0587866	0.0566386	-0.0403833	-0.153696	-0.135431	-0.110985	0.111471	-0.427039	-0.0130488	0.213182	-0.0184631	M77 darkviolet|0.5452
1764	ECM1|Q16610	darkviolet	-0.104717	-0.126887	0.149561	-0.00195061	0.138407	-0.232037	-0.259263	-0.217642	-0.026028	-0.074668	0.0726442	-0.139356	-0.255363	-0.323488	-0.285617	-0.0117785	-0.225624	-0.171231	0.0154529	-0.211714	-0.132092	-0.400701	-0.188248	-0.233526	-0.376465	0.190954	0.120289	-0.116934	0.204899	-0.0471437	0.0350881	-0.02991	0.282063	-0.000633014	0.199305	0.565737	0.316731	0.196539	0.185677	0.1634	0.075771	0.207966	0.149481	0.0413352	0.53419	0.441455	0.432785	0.445115	0.483043	0.302052	0.217956	0.119686	-0.0145653	0.222762	0.0690363	0.0659277	0.243645	0.134975	0.000560132	-0.0191687	0.00981408	-0.0806564	-0.161717	-0.222304	0.0288928	-0.0628652	-0.0287921	0.139478	-0.00210036	0.31571	0.283116	-0.165194	-0.0105314	0.395642	0.159791	0.189744	0.214761	-0.0756753	0.0616715	0.145313	0.311743	0.0292514	0.0978942	0.071063	0.0209654	-0.106706	-0.172713	-0.169087	0.0816906	-0.218652	0.0887283	0.188529	0.00243022	M77 darkviolet|0.5342
846	MYO9B|Q13459	darkviolet	0.11255	0.0920274	0.215398	0.151213	0.125472	-0.117014	0.156505	0.216614	0.428041	0.348703	0.46593	0.1888	0.109066	-0.0154982	0.0741547	-0.0698603	0.0592424	0.154552	0.161567	0.208441	-0.203174	-0.210192	-0.0182394	-0.257133	-0.194282	-0.0599247	0.230725	-0.187463	-0.0813483	-0.128639	-0.259296	-0.318446	0.0518775	-0.0667298	-0.0405798	0.146331	0.0271505	-0.00275015	-0.037651	-0.200068	-0.220762	-0.0768742	-0.228592	-0.299137	0.527801	0.275807	0.224366	0.290862	0.152864	0.303125	0.319118	0.0180814	0.167747	0.0738794	0.112845	0.0196002	0.496604	0.333368	-0.296965	-0.0578354	-0.116417	0.131671	0.157357	-0.154233	-0.141975	0.00466649	-0.221845	-0.195924	-0.080812	0.0477736	0.25205	-0.381268	-0.288523	0.13698	0.175208	0.0317261	-0.0423704	-0.40728	-0.157667	-0.0846681	0.0189525	-0.334217	-0.338266	0.109575	-0.0771637	-0.21471	-0.0140346	0.128363	0.252384	-0.361553	0.0997372	0.27927	0.0788919	M77 darkviolet|0.5278
5574	CD302|Q8IX05	darkviolet	-0.289503	-0.158456	0.249326	-0.0189563	0.216219	-0.203968	-0.319431	-0.332707	-0.053045	-0.129083	0.101186	-0.161149	-0.400151	-0.489393	-0.510862	-0.0261477	-0.205692	-0.278056	-0.0951775	-0.193717	0.117955	-0.0712629	-0.113815	0.0421118	-0.151731	-0.121471	-0.0408078	0.0157159	0.00543154	0.21159	0.302675	0.237076	0.408729	0.0714356	0.42015	0.529758	0.439894	0.431967	0.230879	0.232634	0.175997	0.271766	0.371492	0.227527	0.526478	0.261203	0.334694	0.208475	0.32882	0.0571817	0.195777	-0.0676666	-0.0145025	0.329176	0.142206	0.143048	0.27437	0.245399	-0.0530567	-0.23449	-0.0994785	-0.312159	-0.211861	-0.333896	0.151705	0.0363047	-0.110313	0.108241	0.0968768	0.504075	0.441664	0.0914546	0.260331	0.472186	0.332848	0.20569	0.405292	0.145621	0.0966703	0.0670443	0.336741	0.254072	0.302395	0.107907	-0.00121915	-0.123359	-0.29126	-0.134423	0.201515	-0.143692	-0.0489274	0.146921	-0.101046	M77 darkviolet|0.5265
6552	RPL19|P84098	darkviolet	-0.248867	-0.201448	0.172022	-0.0938839	0.0820564	-0.229931	-0.317699	-0.390753	-0.0757291	-0.272891	0.0711467	-0.173063	-0.441036	-0.383629	-0.504262	-0.12054	-0.367615	-0.353911	0.0568934	-0.339528	0.0107004	-0.279242	-0.297305	-0.236979	-0.384225	-0.0882519	-0.110484	-0.241157	0.132386	-0.00341964	0.285578	0.059741	0.211181	-0.113303	0.39714	0.518327	0.341091	0.303615	0.162587	0.293976	0.238525	0.311787	0.257105	0.139382	0.501994	0.292739	0.31194	0.358855	0.359432	0.0817295	0.124008	-0.060281	-0.0575211	0.308543	0.131374	0.204987	0.340399	0.222824	0.160388	0.0380772	0.0101502	-0.24406	-0.311659	-0.284376	0.0991471	0.0516804	0.10791	0.298692	0.122269	0.467894	0.455229	-0.0850387	0.14271	0.579745	0.448212	0.408657	0.432034	0.150419	0.241355	0.28821	0.342744	0.220649	0.313626	0.0639111	0.177744	0.0168213	-0.181601	-0.0569604	0.312767	-0.0630273	0.0750898	0.263472	0.0953877	M77 darkviolet|0.502
9276	SCN7A|Q01118	darkviolet	-0.0857162	-0.0891136	0.0978192	0.00113417	0.0165869	-0.136042	-0.124299	-0.109192	0.102092	-0.0392458	0.0731453	-0.13829	-0.0700777	-0.0632599	-0.100389	-0.00177736	-0.066069	-0.0761186	0.0873212	0.00256007	-0.20304	-0.188056	-0.053711	-0.212576	-0.204715	-0.102509	0.0638029	-0.0980011	-0.0177357	0.0647641	-0.0479906	-0.153803	-0.00908681	-0.00174644	0.121583	0.178603	0.0978666	0.107657	0.000810544	0.0350672	-0.0799635	0.0381824	0.0294114	-0.0223843	0.479728	0.122875	0.28345	0.27266	0.186802	0.181441	0.180516	-0.00995336	0.102948	0.0716211	0.0761375	0.059222	0.328552	0.218569	-0.141773	0.0842739	0.0253169	0.0328195	0.0404495	-0.0875878	-0.281418	-0.144714	-0.0513947	0.113613	0.168012	0.210648	0.311895	-0.12813	-0.0428904	0.240447	0.149473	0.100068	0.0178201	-0.204514	0.0867737	-0.00950676	0.0972842	0.0392372	0.0395953	0.104279	-0.00916666	-0.0428927	0.00605045	-0.0074324	0.156441	-0.246176	-0.0928736	0.200014	-0.00703962	M77 darkviolet|0.4797
1673	YTHDC2|Q9H6S0	darkviolet	-0.2116	0.0975936	0.321906	-0.0901814	0.083085	0.000306446	-0.0668529	-0.169672	-0.111301	-0.160932	0.09777	0.0379524	-0.295143	-0.188057	-0.202298	-0.261991	-0.333936	-0.29813	0.206531	-0.0292241	0.0400268	-0.0420047	-0.197274	-0.18407	-0.322815	-0.11809	-0.0138172	-0.151822	0.0355289	-0.167408	-0.00289393	-0.0935024	0.0815866	-0.265612	0.0737183	0.292477	0.203774	0.0304288	0.257533	0.173629	-0.11402	-0.0263506	-0.0074448	-0.0956948	0.447547	0.387162	0.2618	0.0964226	0.127722	0.0703218	-0.05002	-0.0810376	-0.244356	-0.0167868	-0.133931	-0.122556	0.265603	-0.0563113	-0.184435	-0.143148	-0.209436	-0.375088	-0.2512	-0.358422	-0.0718361	0.00636748	0.108577	0.0713484	-0.0899959	0.106822	0.0943431	-0.0815678	-0.0100867	0.383123	0.220175	0.269512	0.210927	0.145347	0.346418	0.357832	0.447352	0.267935	0.265732	0.371472	0.273392	0.156812	0.0542394	0.139818	0.204251	0.0318276	0.160335	0.441713	0.25064	M77 darkviolet|0.4475
4776	NFIB|O00712	darkviolet	-0.232384	-0.253655	-0.00583828	-0.129609	-0.0997233	-0.127691	-0.0481949	-0.125817	0.0219519	-0.0610015	0.0302194	-0.1161	-0.0462122	0.0543385	-0.0272655	-0.165961	-0.114636	-0.176006	0.196927	0.223728	-0.149453	-0.0956239	-0.0361545	-0.0734304	-0.105943	-0.188784	-0.0993277	-0.000437855	0.00322701	-0.125283	-0.21793	-0.265303	-4.70166e-05	-0.127345	0.138853	0.194544	0.0923925	0.0861372	-0.134447	-0.125755	-0.101935	-0.0430535	-0.154803	-0.20478	0.420141	-0.0578065	0.0535928	0.29435	0.0484137	-0.0346618	0.0561508	-0.0543357	0.10078	0.0939526	0.12102	0.101514	0.323871	0.153082	-0.0939682	0.0962571	-0.085912	-0.0187556	0.0673377	-0.0892862	-0.379691	-0.142695	-0.100563	-0.0103929	0.169357	0.12156	0.301619	-0.117628	-0.0607425	0.265366	0.21139	0.144162	0.00517411	-0.222866	0.124657	-0.00203919	0.0969774	-0.0125688	-0.0679241	0.325076	0.186527	0.0805831	0.216422	0.162726	0.269409	-0.153228	0.115409	0.343651	0.132185	M77 darkviolet|0.4201
8913	CYP4V2|Q6ZWL3	darkviolet	-0.0650688	0.0509692	0.140048	-0.142442	-0.00273564	-0.213615	-0.131744	-0.236982	-0.100115	-0.171553	0.0774223	-0.170163	-0.301291	-0.208821	-0.262495	-0.0307956	-0.231341	-0.23654	0.236348	-0.263365	0.241913	-0.0493712	-0.115124	0.0400471	-0.165083	0.0228397	0.0780588	-0.00531425	0.0133861	0.131825	0.202968	0.230933	0.0807246	-0.0110217	0.134865	0.132344	0.0758691	0.0941767	0.0970331	0.188524	0.0690622	0.243511	0.177935	0.08833	0.37642	0.340181	0.265632	0.157818	0.045896	0.163295	0.0671382	-0.292142	-0.05081	0.142727	-0.00747243	0.110347	0.117194	0.139923	0.0258904	0.0376533	0.00230004	0.153918	-0.102899	-0.0966246	-0.00494841	-0.0912566	0.121358	0.132818	0.130514	0.243211	0.265087	-0.0247767	0.0637047	0.295826	0.24455	0.259942	0.231381	0.0994146	0.152594	0.193069	0.232042	0.10149	0.115399	0.0647287	0.15268	0.0813461	-0.025273	0.0431464	0.143639	0.0567571	0.220603	0.353223	0.195795	M77 darkviolet|0.3764
4034	HBG1|P69891	darkviolet	-0.156513	-0.0405198	0.131116	-0.0544556	0.0736069	-0.188547	-0.054888	-0.156833	-0.0117441	-0.0950367	0.138114	-0.103348	-0.144982	-0.0605768	-0.109319	-0.0873226	-0.201765	-0.192286	-0.00489038	-0.0456293	-0.184967	-0.311602	-0.144689	-0.11987	-0.236499	-0.0111025	0.278204	-0.239421	-0.278833	-0.118172	-0.0942548	-0.0116652	0.0634201	-0.073624	0.050722	0.14973	0.124457	0.0619669	0.104168	0.109349	-0.0186886	0.024857	0.0451269	0.00160168	0.344749	0.236201	0.151726	0.0839418	0.0791039	0.122436	0.0813624	-0.000159866	-0.0980195	-0.00326643	-0.102075	-0.0132378	0.167254	0.0870531	0.00341943	-0.0453454	0.0104842	0.0879646	-0.0905589	-0.151879	-0.0338864	-0.0417895	0.0356854	0.104978	0.130601	0.205559	0.272551	-0.225556	-0.0996674	0.239995	0.162529	0.183091	0.121574	-0.0682104	0.128217	0.123487	0.102914	0.0272925	0.0274002	0.168504	0.121296	0.103474	0.105272	0.036758	0.156464	-0.180702	-0.0473896	0.223251	0.106272	M77 darkviolet|0.3447
7508	ATP10D|Q9P241	darkviolet	-0.267827	-0.249034	-0.180258	-0.165644	-0.120874	-0.359704	-0.222463	-0.238052	-0.195061	-0.251191	-0.16758	-0.318527	-0.158678	-0.294004	-0.296822	0.00736813	-0.0357185	-0.184769	0.234379	0.15507	0.114308	0.103561	0.135194	0.11905	0.0779366	0.22654	0.180473	0.127175	0.13692	0.275708	0.155332	-0.0222847	0.232928	0.0362822	0.185428	0.256782	0.208779	0.176049	-0.0690434	-0.181171	-0.117694	-0.0623842	-0.0904671	-0.0976166	0.324617	0.128121	0.235371	0.0818759	0.265339	0.0577609	0.0891109	0.0457366	0.156968	0.147822	0.178043	0.162322	0.318696	0.195565	-0.1081	-0.220046	-0.115398	-0.027166	0.0449555	-0.182616	-0.0286201	-0.0164039	-0.336601	-0.305565	-0.278231	-0.0441562	0.0614618	0.286488	0.207621	0.120296	0.120602	0.0536288	0.173376	-0.0241258	-0.13688	-0.176328	0.217227	0.213199	0.0250455	0.0951153	-0.0100403	-0.245659	-0.200454	-0.037379	0.0516477	-0.0228	0.000486119	0.07716	-0.0692353	M77 darkviolet|0.3246
5590	KCNN3|Q9UGI6	blue2	0.310608	-0.0691117	-0.220582	0.155961	-0.0713113	-0.123677	0.151464	0.29154	0.239325	0.29296	-0.00268932	-0.0329019	0.346685	0.0684216	0.206689	0.0296294	0.453266	0.398036	0.129229	0.486424	-0.240867	0.156959	0.46852	0.420161	0.58673	0.146428	0.183707	0.0844017	0.0669591	-0.0677527	-0.45732	-0.144379	-0.0923279	0.28006	-0.129203	-0.1661	-0.216556	-0.0659098	-0.278617	-0.461519	-0.00437997	-0.201041	-0.418806	-0.327706	-0.230984	-0.455136	-0.295821	0.0892161	-0.0169624	-0.147555	0.241209	0.36523	0.726361	0.154891	0.507664	0.334104	-0.00648026	0.294591	0.128716	0.52288	0.45549	0.652004	0.957344	0.748084	-0.332205	-0.191704	-0.433134	-0.393126	-0.176987	-0.369138	-0.177066	-0.0193944	-0.176899	-0.436621	-0.136497	-0.419551	-0.516057	-0.482696	-0.421403	-0.396427	-0.35636	-0.304826	-0.425462	-0.0811812	-0.336095	-0.405069	-0.101925	0.0124245	-0.111744	-0.181986	-0.0590544	-0.305312	-0.236733	M76 blue2|0.9573
909	MAOB|P27338	blue2	0.427785	0.109802	-0.123034	0.256068	0.00683772	-0.0414471	0.17518	0.342628	0.268562	0.3412	0.0139186	0.0271763	0.32307	0.0446703	0.230132	0.0168193	0.454731	0.481106	0.118628	0.37205	-0.175976	0.16663	0.413453	0.380973	0.542516	0.0524547	0.11906	0.126001	0.0469099	-0.0974245	-0.444643	-0.146873	-0.0929303	0.249058	-0.126165	-0.244593	-0.196219	-0.0462468	-0.139665	-0.365551	0.0339527	-0.161506	-0.383961	-0.261365	-0.329768	-0.397405	-0.293427	-0.0435039	-0.0961505	-0.0936536	0.254555	0.264932	0.714477	0.175011	0.506953	0.360095	-0.161645	0.210296	0.18265	0.565375	0.51944	0.584639	0.912082	0.803876	-0.238739	-0.20432	-0.352799	-0.308409	-0.217153	-0.40785	-0.267395	0.00716441	-0.117889	-0.438848	-0.151889	-0.431916	-0.425104	-0.389074	-0.360516	-0.305554	-0.362398	-0.205615	-0.325529	-0.149174	-0.366052	-0.383891	-0.129391	-0.0248545	-0.198549	-0.0953353	-0.0878842	-0.33417	-0.219489	M76 blue2|0.9121
408	VCAN|P13611	blue2	0.316122	-0.0339746	-0.392609	0.0943968	-0.251164	-0.115598	0.207847	0.363387	0.204977	0.312296	-0.0330717	0.0124979	0.425801	0.129545	0.266402	0.116686	0.514537	0.43894	0.329421	0.624011	-0.052694	0.321094	0.575819	0.427707	0.653371	0.233738	0.353112	0.0571234	0.128934	-0.0223948	-0.393935	-0.165804	-0.11096	0.228446	-0.280243	-0.2665	-0.296332	-0.206699	-0.406542	-0.624753	-0.161897	-0.362131	-0.583115	-0.463804	-0.236854	-0.398666	-0.276587	-0.0501798	-0.100418	-0.112779	0.102935	0.215191	0.683139	0.0388188	0.42956	0.270497	-0.0528528	0.204472	0.0808986	0.33289	0.292244	0.76742	0.910156	0.648331	-0.315391	-0.135552	-0.497625	-0.595666	-0.330194	-0.528611	-0.293422	0.0770054	-0.179978	-0.554088	-0.219877	-0.431169	-0.493115	-0.389125	-0.47639	-0.424882	-0.319261	-0.274748	-0.485466	-0.0190734	-0.289525	-0.401256	-0.048366	0.116309	-0.0946427	-0.0948158	0.0390787	-0.223978	-0.12844	M76 blue2|0.9102
1434	CDH2|P19022	blue2	0.226162	-0.0453178	-0.238483	0.112183	-0.0537273	-0.284511	0.101173	0.205062	0.158242	0.173866	-0.0711836	-0.161453	0.228604	-0.0549062	0.0657412	0.040744	0.360303	0.2874	0.191766	0.435885	-0.135255	0.186639	0.429209	0.453874	0.547431	0.195607	0.175287	0.0721296	0.158979	0.0555972	-0.316583	-0.016681	-0.00238301	0.318585	-0.0623764	-0.122179	-0.0999293	0.0211401	-0.215351	-0.390801	0.0789173	-0.0766369	-0.347313	-0.213233	-0.213159	-0.39523	-0.244185	0.0347574	-0.0213227	-0.147605	0.242482	0.260265	0.723945	0.25267	0.583591	0.469606	0.00292849	0.284519	0.145881	0.503804	0.505718	0.639087	0.885067	0.726458	-0.328295	-0.245432	-0.458871	-0.404613	-0.238615	-0.306598	-0.130558	0.136315	-0.03082	-0.387739	-0.0789608	-0.400442	-0.463913	-0.390752	-0.380714	-0.313721	-0.199686	-0.219797	-0.328214	-0.0150522	-0.259468	-0.399153	-0.162655	-0.0118416	-0.137385	-0.0988444	0.0119521	-0.233785	-0.196305	M76 blue2|0.8851
5942	PLXNB3|Q9ULL4	blue2	0.420638	0.047211	-0.0303552	0.381367	0.160547	-0.0740948	0.000892764	0.221869	0.308812	0.326286	0.0464936	-0.0232885	0.218607	-0.116507	0.0467103	0.148237	0.425834	0.421722	-0.0841009	0.235413	-0.130598	0.0357708	0.423477	0.420058	0.498796	0.0512457	0.0654923	-0.0554812	0.0567822	-0.00434162	-0.323912	0.0543876	0.112068	0.431258	-0.0882224	-0.000426952	-0.0257488	0.088272	-0.0341064	-0.22194	0.0964239	-0.0197104	-0.244788	-0.139942	-0.181783	-0.297474	-0.110155	0.102717	0.135463	0.0625552	0.395889	0.244627	0.663898	0.2639	0.548689	0.412409	-0.201892	0.268136	0.185917	0.533329	0.609043	0.621179	0.8459	0.758608	-0.235855	-0.298303	-0.379871	-0.225114	-0.196489	-0.20938	-0.170528	-0.0612917	-0.0966036	-0.302079	-0.118659	-0.414586	-0.375284	-0.397199	-0.32774	-0.291944	-0.259335	-0.167858	-0.231945	-0.171216	-0.38991	-0.428589	-0.258862	-0.181232	-0.232697	-0.265785	-0.08409	-0.377876	-0.320696	M76 blue2|0.8459
7499	PI16|Q6UXB8	blue2	0.306715	0.0202281	-0.237747	0.172434	-0.0522829	-0.229512	0.0150569	0.178923	0.179136	0.20685	-0.108754	-0.133003	0.150626	-0.127978	0.0278035	0.076792	0.366527	0.322038	0.21187	0.42044	0.026501	0.21648	0.467532	0.540431	0.580827	0.0973779	0.234093	-0.0271261	0.0281881	0.0277948	-0.356737	0.049387	0.103697	0.324585	-0.139576	-0.0158365	-0.0424365	0.00764305	-0.16673	-0.394411	-0.135016	-0.182139	-0.408372	-0.255045	-0.0394033	-0.154316	-0.0122165	0.135964	0.140614	0.0296949	0.251611	0.27671	0.608079	0.167308	0.485366	0.341392	0.0116904	0.28302	-0.012458	0.40163	0.458774	0.536607	0.844792	0.645731	-0.414769	-0.330787	-0.527174	-0.470836	-0.361062	-0.367373	-0.241381	0.104177	-0.0159653	-0.32505	-0.167098	-0.345854	-0.425555	-0.347849	-0.367621	-0.265716	-0.12351	-0.162708	-0.282088	0.0180692	-0.270288	-0.444264	-0.200919	-0.0524152	-0.225857	-0.143662	0.0966833	-0.111474	-0.151638	M76 blue2|0.8448
8938	CRB2|Q5IJ48	blue2	0.251641	-0.0275176	-0.258332	0.0811148	-0.113086	-0.0359482	0.325322	0.348565	0.126491	0.215459	-0.0231278	-0.0133567	0.428983	0.218249	0.32101	0.142262	0.451343	0.436626	0.14286	0.461114	-0.132323	0.261122	0.439939	0.34026	0.518705	0.222353	0.325531	0.190923	0.219064	-0.0780101	-0.317564	-0.0796919	-0.126122	0.217774	-0.260123	-0.373379	-0.326179	-0.202812	-0.302202	-0.466789	-0.081476	-0.246988	-0.36892	-0.331685	-0.453327	-0.431985	-0.398161	-0.137912	-0.232334	-0.155617	0.0410497	0.136293	0.502669	-0.0137974	0.243153	0.156609	-0.250408	0.0542677	0.0782099	0.330508	0.291406	0.617265	0.824296	0.694611	-0.175471	-0.146754	-0.254916	-0.394269	-0.099202	-0.376405	-0.250549	-0.0569287	-0.207515	-0.558153	-0.244522	-0.461708	-0.424489	-0.261328	-0.345115	-0.357848	-0.460642	-0.307703	-0.423307	-0.0196402	-0.278316	-0.218654	0.0516001	0.122443	-0.134398	-0.0213465	-0.138691	-0.289611	-0.158918	M76 blue2|0.8243
5121	GPM6B|Q13491	blue2	0.14337	-0.13354	-0.113918	0.148929	-0.0203318	-0.266258	0.0915643	0.167658	0.249625	0.239936	0.142302	-0.0283879	0.126157	-0.159834	-0.0805762	-0.0961633	0.298441	0.237368	0.111856	0.273953	-0.180719	0.157385	0.324945	0.338551	0.445362	0.13684	0.101333	0.0790646	0.145351	-0.144547	-0.4261	-0.145868	-0.0589913	0.202145	0.155882	-0.0183713	-0.128718	0.0915344	-0.261262	-0.359854	0.192634	0.0208506	-0.212357	-0.228974	-0.0263692	-0.329084	-0.180234	0.248059	0.0624861	-0.0914648	0.378009	0.253415	0.772677	0.373259	0.632002	0.481609	0.212256	0.577555	0.185715	0.572808	0.384829	0.553279	0.817022	0.576506	-0.22515	-0.104417	-0.293709	-0.2732	-0.155868	-0.171874	0.0537988	0.0443649	-0.0686688	-0.162445	0.214655	-0.189212	-0.310287	-0.5308	-0.372511	-0.335659	-0.249217	-0.246015	-0.323734	-0.202213	-0.311646	-0.459426	-0.257912	0.0858588	0.0920247	-0.142802	0.0396025	-0.162218	-0.141295	M76 blue2|0.817
1743	GNA13|Q14344	blue2	0.271442	0.0059761	-0.0699798	0.175714	-0.0620744	-0.0499565	0.287575	0.378869	0.38052	0.381458	0.201188	0.154161	0.311927	0.0907764	0.205066	-0.137413	0.373039	0.374949	0.224305	0.478359	-0.317912	0.181743	0.343157	0.260618	0.440426	0.0598347	0.178344	0.00917909	0.00193426	-0.270454	-0.614472	-0.331021	-0.213599	0.075639	-0.0915649	-0.187834	-0.294449	-0.129582	-0.316758	-0.473291	-0.0074796	-0.226909	-0.459644	-0.3982	-0.0908397	-0.398797	-0.297507	0.165409	-0.0401213	-0.127038	0.239314	0.365934	0.622325	0.11326	0.427254	0.257216	0.222572	0.402023	0.119569	0.467419	0.267513	0.526677	0.813507	0.521538	-0.341929	-0.07828	-0.304869	-0.338235	-0.181665	-0.38788	-0.112936	-0.0970179	-0.260294	-0.315535	0.0258033	-0.300152	-0.495278	-0.58649	-0.363189	-0.313222	-0.367211	-0.308663	-0.44342	-0.0927281	-0.293964	-0.367682	-0.0632988	0.201165	0.072539	-0.145957	0.0262812	-0.124925	-0.0927637	M76 blue2|0.8135
6510	FEZ1|Q99689	blue2	0.371594	0.028884	-0.147987	0.277558	0.0704823	-0.0647348	-0.0508859	0.170507	0.184885	0.246815	-0.119118	-0.0991881	0.241012	-0.0494686	0.116373	0.143058	0.477552	0.412138	0.0210594	0.326885	-0.179205	0.104044	0.481733	0.418986	0.5647	0.104214	0.0550354	0.0563095	0.0767201	-0.00427452	-0.347306	-0.0089856	0.0746087	0.40023	-0.0346177	-0.080138	-0.0238911	0.0788113	-0.0651103	-0.287761	0.0786065	-0.0987159	-0.316821	-0.143987	-0.286356	-0.362791	-0.197316	0.00936998	0.0175597	-0.139791	0.283904	0.317531	0.690643	0.257945	0.564474	0.445157	-0.225126	0.203293	0.255583	0.464564	0.575413	0.597843	0.813187	0.690349	-0.38765	-0.442193	-0.49597	-0.277151	-0.242527	-0.34148	-0.290261	0.0499381	0.0106868	-0.363332	-0.210853	-0.410709	-0.345834	-0.380535	-0.328759	-0.281801	-0.224493	-0.167086	-0.217401	-0.100991	-0.357037	-0.424026	-0.192452	-0.222272	-0.353694	-0.221009	-0.0578241	-0.385562	-0.335493	M76 blue2|0.8132
2265	CD44|P16070	blue2	0.354149	0.0111585	-0.186019	0.129921	-0.165956	0.0974499	0.293525	0.394223	0.242102	0.395194	0.124972	0.215205	0.428101	0.178689	0.323119	0.0536261	0.423192	0.432473	0.0698372	0.375405	-0.106897	0.254107	0.423202	0.373856	0.53106	0.218947	0.199842	0.252713	0.0387454	-0.174719	-0.391865	-0.116736	-0.216313	0.141197	-0.282258	-0.366705	-0.385687	-0.269397	-0.299087	-0.448848	-0.093349	-0.344089	-0.398403	-0.37474	-0.447973	-0.516095	-0.501533	-0.14913	-0.259946	-0.251834	0.0345675	0.191657	0.496437	-0.0826107	0.228251	0.0865631	-0.163449	0.0962733	0.144779	0.400366	0.280922	0.612242	0.798536	0.682418	0.0209923	0.120626	-0.154841	-0.297287	-0.101977	-0.407917	-0.219173	-0.0765466	-0.302836	-0.502761	-0.148504	-0.306354	-0.422461	-0.292448	-0.325073	-0.3606	-0.491975	-0.280778	-0.427476	-0.275033	-0.245351	-0.251526	-0.0304286	0.164373	0.0279863	0.093175	-0.0139902	-0.328677	-0.0566232	M76 blue2|0.7985
979	PLXNB1|O43157	blue2	0.454604	0.0859002	-0.0933587	0.313694	0.163666	-0.245516	-0.0187367	0.166497	0.268597	0.213461	-0.0385995	-0.155814	0.115183	-0.224802	-0.0279114	0.130253	0.402798	0.400014	0.0149088	0.178968	-0.0939443	0.0623063	0.393308	0.416132	0.506339	0.10282	0.120794	-0.0532571	0.0680293	0.0429286	-0.275156	0.198413	0.140545	0.499209	0.00897678	0.0211618	0.0148359	0.138375	0.018684	-0.165535	0.244608	0.127825	-0.145847	0.00509303	-0.164142	-0.12696	0.0105454	0.170626	0.223796	0.107486	0.429726	0.348902	0.702292	0.354758	0.600468	0.499451	-0.0990731	0.31917	0.276899	0.543028	0.713684	0.58745	0.796278	0.787143	-0.309775	-0.342897	-0.476454	-0.266397	-0.275319	-0.188592	-0.182798	0.0275739	0.0270772	-0.365634	-0.175995	-0.408885	-0.390657	-0.404246	-0.410874	-0.244045	-0.12837	-0.267869	-0.182629	-0.183318	-0.431813	-0.525666	-0.387642	-0.24795	-0.357383	-0.306321	-0.0142229	-0.358602	-0.349125	M76 blue2|0.7963
1950	RPS6KA2|Q15349	blue2	0.586109	0.14395	-0.0186524	0.497976	0.16813	0.19095	0.218311	0.520528	0.5276	0.58895	0.138036	0.222785	0.523912	0.101769	0.378064	0.21045	0.66608	0.712273	-0.0344116	0.426169	-0.31623	0.0968031	0.517519	0.284216	0.523818	0.136615	0.111634	0.197487	0.112339	-0.068504	-0.468464	-0.214007	0.01558	0.365467	-0.230437	-0.151533	-0.195648	-0.0802217	-0.108755	-0.434328	0.00657064	-0.235158	-0.429558	-0.323528	-0.278624	-0.416854	-0.251475	-0.0242959	0.00874281	0.0886338	0.378103	0.361337	0.652213	0.110936	0.454444	0.241014	-0.221692	0.0997464	0.179568	0.347972	0.376445	0.497786	0.786483	0.617417	-0.253656	-0.212352	-0.474996	-0.34088	-0.222079	-0.411865	-0.325489	-0.190786	-0.287337	-0.534433	-0.347293	-0.613245	-0.532965	-0.551698	-0.513733	-0.481938	-0.489935	-0.381656	-0.447689	-0.259934	-0.573444	-0.52432	-0.206438	-0.153538	-0.276511	-0.310497	-0.213171	-0.506985	-0.438904	M76 blue2|0.7865
6678	C2orf88|Q9BSF0	blue2	0.457059	-0.045689	-0.206348	0.374875	0.0811076	-0.0294663	0.0636923	0.344838	0.400749	0.412045	-0.00758972	-0.0445787	0.432959	-0.0167903	0.175911	0.336883	0.637457	0.604312	-0.0408521	0.334578	-0.162942	0.0882011	0.542152	0.382213	0.573153	0.221375	0.227635	0.146754	0.106202	0.0987366	-0.318258	-0.0401359	0.101173	0.493279	-0.034312	-0.0786668	-0.147476	0.058855	-0.216494	-0.411403	0.2039	-0.0319733	-0.211316	-0.170142	-0.242792	-0.383548	-0.130221	0.0398056	0.100567	0.125632	0.431646	0.303994	0.757059	0.285811	0.563913	0.415801	-0.205004	0.285395	0.385875	0.392536	0.463015	0.715634	0.77508	0.657683	-0.239093	-0.250225	-0.492814	-0.327165	-0.151559	-0.263465	-0.192843	0.00353071	-0.120574	-0.496838	-0.253568	-0.567358	-0.442896	-0.543995	-0.611609	-0.578061	-0.463547	-0.36892	-0.425695	-0.369208	-0.613857	-0.591765	-0.303664	-0.181096	-0.267722	-0.335316	-0.133472	-0.51186	-0.458782	M76 blue2|0.7751
6893	SLC39A12|Q504Y0	blue2	0.0332714	-0.200843	-0.257208	-0.0309027	-0.171786	-0.245707	0.105399	0.154664	0.133806	0.0989906	-0.058737	-0.147366	0.27356	0.0535382	0.126458	0.0428331	0.389381	0.229375	0.160108	0.534193	-0.242125	0.220821	0.470692	0.360575	0.512189	0.229811	0.334253	0.13869	0.0624542	-0.0509139	-0.451182	-0.134931	-0.0334089	0.246818	-0.0902827	-0.133472	-0.164171	-0.0557304	-0.308655	-0.468996	-0.0290672	-0.209436	-0.385449	-0.337123	-0.122189	-0.499848	-0.304561	0.131647	0.000466394	-0.29546	0.173641	0.366668	0.610761	0.140411	0.43231	0.288379	0.0992045	0.294617	3.40099e-05	0.366188	0.232659	0.40995	0.772281	0.463982	-0.365913	-0.142124	-0.382833	-0.353801	-0.0639113	-0.296697	-0.0591272	-0.00100109	-0.149699	-0.311251	-0.016514	-0.309137	-0.522972	-0.488055	-0.325583	-0.379155	-0.245019	-0.167994	-0.323531	0.0136864	-0.201493	-0.302052	-0.0164402	0.104632	0.0144654	-0.0802679	-0.0631384	-0.168968	-0.134219	M76 blue2|0.7723
6191	VANGL2|Q9ULK5	blue2	0.08524	-0.0586976	-0.135983	0.098377	0.0278195	-0.32305	-0.173108	-0.0740975	-0.0428913	0.0128806	-0.148662	-0.226263	-0.0920724	-0.236982	-0.186585	-0.138847	0.125752	0.0512275	0.0554618	0.216007	-0.122979	0.0730735	0.271942	0.513678	0.48056	-0.0499466	0.05568	-0.168951	-0.11953	-0.107338	-0.304708	0.139699	0.109675	0.260645	0.091254	0.0827625	0.143598	0.186551	-0.00750455	-0.12107	0.0475805	-0.0128961	-0.157577	-0.0263531	-0.108258	-0.194146	-0.105558	0.134219	0.120086	-0.216057	0.186509	0.275054	0.593906	0.275336	0.521853	0.425937	-0.0520924	0.334816	0.106074	0.472437	0.560829	0.486572	0.771316	0.625504	-0.257906	-0.328128	-0.352059	-0.217194	-0.200839	-0.0982588	-0.0302152	0.145801	0.140037	-0.0745398	0.0691562	-0.150581	-0.168625	-0.147538	-0.106948	-0.0319748	0.0561211	0.0565138	0.000562394	0.154423	-0.142021	-0.263542	-0.163255	-0.138523	-0.136798	-0.164753	0.0134663	-0.134944	-0.145469	M76 blue2|0.7713
2985	PGAM2|P15259	blue2	0.319915	-0.0840847	-0.412991	0.122506	-0.203078	-0.0431494	0.172762	0.363847	0.246667	0.302116	-0.0841351	-0.0118306	0.525392	0.199338	0.3494	0.345511	0.685653	0.530267	0.210338	0.611184	-0.0540091	0.309986	0.708259	0.423044	0.71562	0.225712	0.364111	0.0852161	0.0494387	0.0844996	-0.372608	-0.0902728	-0.0207908	0.400404	-0.334527	-0.222222	-0.289591	-0.207057	-0.401002	-0.607763	-0.170209	-0.360506	-0.546117	-0.411358	-0.24103	-0.423651	-0.243049	-0.0204429	-0.0724776	-0.0520026	0.132037	0.252554	0.551549	-0.0178585	0.33994	0.155384	-0.117164	0.111627	0.0452937	0.136304	0.224052	0.615006	0.770587	0.492121	-0.389703	-0.222855	-0.544218	-0.549167	-0.234135	-0.4959	-0.344199	0.00568894	-0.226805	-0.609081	-0.408034	-0.588724	-0.587462	-0.460163	-0.515136	-0.509984	-0.400563	-0.359916	-0.502335	-0.0467671	-0.378453	-0.395739	-0.0234995	0.00823583	-0.237539	-0.200304	-0.052176	-0.308508	-0.279702	M76 blue2|0.7706
3498	TPPP3|Q9BW30	blue2	0.160124	-0.0723613	-0.365242	-0.0607862	-0.277837	-0.225234	0.0224063	0.108542	-0.0311774	0.110598	-0.161107	-0.134387	0.17002	0.0563231	0.116959	-0.00431692	0.23607	0.16807	0.224144	0.381549	0.0608538	0.196685	0.365842	0.491962	0.530977	0.259223	0.194828	0.0431323	-0.0087225	-0.00436825	-0.312037	-0.00537007	-0.0850677	0.155312	-0.187729	-0.164462	-0.156115	-0.117894	-0.295389	-0.407813	-0.180784	-0.260672	-0.425	-0.298796	-0.20017	-0.306987	-0.231701	-0.0156851	-0.0474765	-0.282153	-0.00206939	0.233578	0.531689	0.0303561	0.342554	0.233835	-0.0129556	0.209031	-0.0147364	0.390045	0.328584	0.631262	0.764208	0.569217	-0.170982	-0.148885	-0.287739	-0.362089	-0.270282	-0.412454	-0.242774	0.199245	-0.0100536	-0.286286	-0.0735915	-0.194665	-0.367703	-0.205312	-0.243474	-0.16177	-0.134155	-0.010912	-0.258037	0.0415287	-0.067183	-0.20263	0.0248724	0.0623932	-0.0995958	0.0927602	0.183324	-0.0984415	0.013894	M76 blue2|0.7642
3686	DDR1|Q08345	blue2	0.281731	-0.0728822	-0.240345	0.10344	-0.187524	-0.00661575	0.32572	0.377695	0.281362	0.313915	0.11578	0.142212	0.403058	0.194878	0.273732	0.0557351	0.432153	0.405166	0.111506	0.385423	-0.0812762	0.299733	0.389332	0.340187	0.548904	0.196735	0.213207	0.150654	0.178887	-0.115105	-0.367778	-0.184982	-0.241002	0.141469	-0.196685	-0.312205	-0.436306	-0.240493	-0.428791	-0.48232	0.00112261	-0.210937	-0.364286	-0.342592	-0.307795	-0.476244	-0.371336	0.10964	-0.0762252	-0.101787	0.168879	0.202734	0.536104	0.0236972	0.288163	0.141025	0.0301211	0.3332	0.137127	0.400389	0.163196	0.623014	0.722179	0.516532	-0.106662	0.086965	-0.168979	-0.34753	-0.136982	-0.413997	-0.179546	0.0209312	-0.231644	-0.465046	-0.0439587	-0.295677	-0.506763	-0.471259	-0.373188	-0.394606	-0.49911	-0.352411	-0.448892	-0.267366	-0.276806	-0.274248	-0.0263107	0.194641	0.0350395	0.00828236	0.0365735	-0.272205	-0.0845246	M76 blue2|0.7222
6612	TTYH2|Q9BSA4	blue2	0.0466753	-0.144162	-0.315299	-0.193724	-0.397429	-0.259771	0.21781	0.108155	0.00635868	0.00243397	-0.00665754	-0.120127	0.190332	0.154459	0.112503	-0.205077	0.179329	0.0956725	0.423889	0.389857	-0.110325	0.237328	0.295633	0.161266	0.344744	0.0597916	0.19346	-0.0425779	0.0378792	-0.28678	-0.488675	-0.27602	-0.381075	-0.0529168	-0.073871	-0.28775	-0.364262	-0.223576	-0.436076	-0.421333	-0.0789644	-0.220455	-0.445433	-0.417232	-0.122221	-0.395572	-0.358029	0.161028	-0.192903	-0.316593	-0.0120568	0.134092	0.553847	0.0512246	0.341099	0.293777	0.246693	0.363021	0.104293	0.55828	0.212547	0.663745	0.720068	0.519364	-0.268582	-0.0216104	-0.09203	-0.254939	-0.0835684	-0.34174	-0.00901142	0.0262993	-0.171131	-0.190238	0.22206	-0.019868	-0.317009	-0.356822	-0.151706	-0.129865	-0.227142	-0.0958828	-0.321524	-0.0176634	0.00798204	-0.123879	0.118466	0.375295	0.247553	0.130328	0.210669	0.112093	0.206439	M76 blue2|0.7201
3845	RFTN2|Q52LD8	blue2	0.196385	-0.057105	-0.130918	0.155952	0.0710225	-0.28253	0.188432	0.277335	0.301663	0.227285	0.0585268	-0.0778971	0.244628	-0.0643528	0.0620449	0.13558	0.369708	0.310477	0.175978	0.373419	-0.214985	0.082648	0.339355	0.311206	0.389078	0.239584	0.333955	0.0782129	0.237738	0.110283	-0.302019	-0.0156768	0.0405494	0.346549	-0.0683767	-0.00672185	-0.112562	0.0318193	-0.219649	-0.359731	0.0966011	0.0537835	-0.209196	-0.187007	0.0112734	-0.244517	-0.0943453	0.291329	0.158446	0.068542	0.364992	0.259621	0.586521	0.271803	0.489208	0.326717	0.195747	0.361508	-0.0217129	0.388248	0.377296	0.400378	0.7048	0.532067	-0.286849	-0.140791	-0.446768	-0.399	-0.119252	-0.126267	0.0175512	-0.0591205	-0.177022	-0.337797	-0.123314	-0.423497	-0.495707	-0.542124	-0.510636	-0.437775	-0.242164	-0.477947	-0.458901	-0.0936043	-0.381125	-0.459348	-0.21913	0.00602145	-0.0919559	-0.27272	-0.0454885	-0.188761	-0.28643	M76 blue2|0.7048
2871	PLIN3|O60664	blue2	0.433266	0.0684156	-0.249447	0.201995	-0.0861981	-0.159923	0.0039328	0.20965	0.175009	0.287553	-0.0739352	-0.056311	0.245385	-0.0774224	0.128215	0.241268	0.469096	0.419571	0.131586	0.32753	0.144271	0.222245	0.589929	0.489986	0.601816	0.161028	0.203775	0.118892	0.082249	0.00397019	-0.301243	0.207589	0.143819	0.466561	-0.227504	-0.0539396	-0.0644949	-0.0703799	-0.10875	-0.331915	-0.0828191	-0.186761	-0.371145	-0.20508	-0.259441	-0.210205	-0.11755	0.0472463	0.0814443	-0.0185848	0.174745	0.179814	0.516617	0.0692502	0.353793	0.254168	-0.228613	0.084311	0.121507	0.312803	0.44269	0.643394	0.700918	0.645197	-0.224653	-0.252879	-0.426033	-0.403035	-0.376775	-0.370919	-0.354527	0.0217386	-0.0809285	-0.439041	-0.322056	-0.394687	-0.416234	-0.276956	-0.334296	-0.229428	-0.107228	-0.22448	-0.255008	-0.0762257	-0.275055	-0.39982	-0.192863	-0.130436	-0.314823	-0.121583	0.19951	-0.223185	-0.160686	M76 blue2|0.7009
4997	F3|P13726	blue2	0.0322147	-0.149257	-0.117573	0.000913613	-0.062428	-0.241149	-0.159152	-0.104954	-0.0237081	-0.0335272	-0.109683	-0.204371	-0.0241384	-0.102187	-0.109566	-0.155086	0.15414	0.0403871	0.0593843	0.272542	-0.167557	0.0488477	0.258537	0.282785	0.385626	-0.102341	-0.0561923	-0.125991	-0.190201	-0.135683	-0.345719	-0.150246	-0.0296687	0.107936	0.145633	0.0414466	0.038758	0.114882	-0.0996641	-0.189777	0.0903268	-0.0603805	-0.256838	-0.161898	-0.0547782	-0.272659	-0.171877	0.102379	-0.00328474	-0.313318	0.162187	0.351072	0.586282	0.268292	0.530456	0.42913	0.0915196	0.357582	0.153961	0.551031	0.482699	0.371382	0.700802	0.501984	-0.329945	-0.259655	-0.280412	-0.111803	-0.0833302	-0.171305	-0.0401971	0.0792977	0.0501266	-0.00814693	0.192882	-0.0548175	-0.166126	-0.261482	-0.0436346	-0.0440958	-0.0672334	0.0734996	-0.0555373	0.0734393	-0.0124662	-0.161337	-0.039762	-0.0307163	0.00350661	-0.103358	-0.00891535	-0.103145	-0.0476198	M76 blue2|0.7008
2094	ITPKB|P27987	blue2	0.485305	0.303461	-0.0920591	0.166267	-0.0810088	0.280529	0.462005	0.505924	0.193765	0.337713	-0.00659312	0.282523	0.435661	0.345623	0.511557	-0.147	0.3572	0.453875	0.155822	0.425471	-0.23881	0.264912	0.323879	0.297776	0.469522	-0.0343502	-0.00623032	0.000439361	-0.0764524	-0.386912	-0.57729	-0.206384	-0.393912	0.0085029	-0.446808	-0.484807	-0.44077	-0.404112	-0.132531	-0.354074	-0.200695	-0.414772	-0.522612	-0.367603	-0.519177	-0.462565	-0.515475	-0.19058	-0.316891	-0.190729	-0.0950754	0.227526	0.311007	-0.25504	0.0786806	-0.0389705	-0.256868	-0.173935	0.066051	0.453756	0.293501	0.444181	0.698067	0.70114	-0.227772	-0.0452837	-0.102561	-0.289785	-0.207224	-0.570238	-0.453443	-0.115687	-0.318205	-0.571248	-0.319911	-0.365951	-0.549679	-0.223799	-0.217228	-0.113164	-0.367874	-0.200275	-0.325216	-0.0554797	-0.208521	-0.121848	0.123904	0.196881	-0.151605	0.0643646	0.0304929	-0.191938	0.0163856	M76 blue2|0.6981
6372	ENTPD2|Q9Y5L3	blue2	0.312121	0.0894681	-0.0107251	0.359808	0.263201	-0.0865403	-0.115461	0.0906237	0.163937	0.179784	-0.104688	-0.109	0.0445575	-0.228008	-0.0683088	0.0836372	0.342883	0.302467	-0.11708	0.179219	-0.160348	0.0821943	0.351627	0.434595	0.49586	-0.0592779	-0.0893389	-0.130066	0.0894501	-0.00529443	-0.239011	0.209355	0.242194	0.460984	0.0183146	0.122012	0.182603	0.218192	0.155347	-0.063347	0.11664	0.0702882	-0.089623	0.0884427	-0.191124	-0.144212	-0.0207526	0.118884	0.185252	0.00718655	0.331434	0.268394	0.543274	0.289741	0.528124	0.377802	-0.213826	0.180786	0.0672743	0.324591	0.592104	0.289533	0.677456	0.605615	-0.324117	-0.448112	-0.495031	-0.241103	-0.24075	-0.0966388	-0.177798	0.0844324	0.141097	-0.248151	-0.188611	-0.376947	-0.256157	-0.223013	-0.240753	-0.15655	-0.00576756	-0.091512	0.00162233	0.00605378	-0.341931	-0.393632	-0.30656	-0.317798	-0.39346	-0.321675	-0.117973	-0.334222	-0.374737	M76 blue2|0.6775
[truncated: 8,590,402 more chars]
